# Causal associations between plasma proteins and prostate cancer: a Proteome-Wide Mendelian Randomization

**DOI:** 10.1101/2024.09.17.24312688

**Authors:** Chen Lin, Gu Yanlun, Chen Yuke, Yu Wei, Zhou Ying, Rong Zhuona, Pang Xiaocong

## Abstract

**Background:** Due to the limitations in specificity of current diagnostic methods for prostate cancer (PCa), more reliable biomarkers are needed to explore for improving early detection. Plasma proteins represent a promising source of biomarkers, therefore understanding the causal relationships between specific plasma proteins and PCa could be conductive to identify novel biomarkers and therapeutic targets for PCa prevention and treatment.

**Methods:** We performed a meta-analysis of two independent genome-wide association studies (GWASs) including 94,397 individuals with PCa and 192,372 controls. A mendelian randomization (MR) supplemented by colocalization analysis was conducted, using *cis*-acting variants on 4,907 plasma proteins from deCODE Genetics (N=35,559) and 2,940 plasma proteins from UK Biobank Pharma Proteomics Project (UKB-PPP) (N=54,219). Then, the biological pathway analysis and druggability evaluation of the risk proteins were further performed.

**Results:** Five possible susceptibility loci (JAZF1, PDILM5, WDPCP, EEFSEC, and TNS3) for PCa were identified through the meta-analysis of GWASs. Among 3,722 plasma proteins, 193 proteins were associated with PCa risk, of which 20 high-risk proteins, including KLK3, were validated in both the deCODE and UKB-PPP cohorts. Functional annotation of these genes encoding proteins confirmed enrichment of immune response, inflammatory response, cell-cell interaction and so on. Genetic colocalization and druggable genome analyses also identified several potential drug targets for PCa, such as HSPB1, RRM2B and PSCA.

**Conclusions:** We identified novel variants as well as several protein biomarkers linked to PCa risk and indicated pathways associated with PCa, which offered new insights into PCa etiology and contributed to development of novel biomarkers for early detection and potential therapeutic interventions.

**Funding:** This work was supported by grants from Beijing Municipal Natural Science Foundation (grant No. JQ24059, No. L234038, No. L248076) and National Natural Science Foundation of China (grant No. 82274015).

Graphical abstract
A comprehensive study design summarized as follows.

## Supplementary tables for "Causal associations between plasma proteins and prostate cancer: a Proteome-Wide Mendelian Randomization" (part 1 of 3)

### Sheet: Summary
Supplementary Table 1	Results of genome-wide significant hits and assessment of heterogenetity in meta-analysis
Supplementary Table 2	Cross-phenotype associations with PC from iCPAGdb
Supplementary Table 3A	Full results of the proteome-wide MR in deCODE including coloc and sensitivity analyses
Supplementary Table 3B	Full results of the proteome-wide MR in UKB_PPP including coloc and sensitivity analyses
Supplementary Table 4	Results comparison between proteins significant in either dataset or in both
Supplementary Table 5	OpenTargets drug targets

### Sheet: Supplementary Table 1
SNP	Chromosome	BP	Effect allele	Other allele	EAF	SE (EAF)	Beta	SE (beta)	P-value	Direction	HetISq	HetChiSq	HetDf	HetPVal
rs7812894	8	128520479	a	t	0.1279	0.0309	0.375549	0.0098151	0	++	90.1	10.0644	1	0.001512
rs4242384	8	128518554	a	c	0.8721	0.031	-0.374772	0.0098141	0	--	90.2	10.171	1	0.001427
rs4314621	8	128518015	a	g	0.8721	0.0309	-0.374617	0.0098144	0	--	90.1	10.1227	1	0.001465
rs11986220	8	128531689	a	t	0.1275	0.0314	0.376424	0.0098686	0	++	88.8	8.92051	1	0.00282
rs10090154	8	128532137	t	c	0.1264	0.0302	0.374899	0.0098336	0	++	88.2	8.45344	1	0.003644
rs9297759	8	128519171	a	c	0.1268	0.03	0.374072	0.009833	0	++	89.3	9.35882	1	0.002219
rs10808558	8	128501150	a	g	0.1284	0.0313	0.37297	0.0098074	0	++	89.9	9.87455	1	0.001676
rs7814837	8	128522202	t	g	0.1267	0.03	0.373707	0.0098331	0	++	89.3	9.30321	1	0.002288
rs7812429	8	128520173	a	g	0.1267	0.03	0.373602	0.0098329	0	++	89.3	9.38499	1	0.002188
rs7832031	8	128516952	a	g	0.1266	0.0301	0.373562	0.0098325	0	++	89.5	9.52242	1	0.00203
rs11393128	8	128515775	a	at	0.1292	0.0317	0.372106	0.0098025	0	++	89.4	9.44954	1	0.002112
rs4242382	8	128517573	a	g	0.1273	0.0297	0.373199	0.0098324	0	++	89.4	9.4678	1	0.002091
rs13255059	8	128530616	a	g	0.1265	0.0303	0.374952	0.0098871	0	++	88.4	8.59276	1	0.003375
rs4582524	8	128528435	c	g	0.8734	0.0303	-0.37482	0.0098873	0	--	88.3	8.5679	1	0.003421
rs4871024	8	128499911	t	c	0.1292	0.0309	0.370211	0.009803	0	++	90.8	10.8937	1	0.0009649
rs7824868	8	128524414	t	c	0.1308	0.0273	0.36474	0.0097191	3.2e-308	++	92.5	13.2988	1	0.0002656
rs7824776	8	128533442	t	c	0.8705	0.0314	-0.364635	0.0098058	1.16e-302	--	91.2	11.3988	1	0.0007349
rs11995378	8	128496412	a	g	0.1289	0.0298	0.364556	0.0098135	4.66e-302	++	91.6	11.8398	1	0.0005798
rs4431561	8	128498504	t	c	0.1292	0.03	0.363051	0.0098132	1.31e-299	++	91	11.1629	1	0.0008345
rs7826179	8	128489199	t	c	0.1311	0.0337	0.359665	0.0097717	1.44e-296	++	72.7	3.66705	1	0.0555
rs6470519	8	128484223	a	c	0.1314	0.0335	0.359619	0.0097715	1.66e-296	++	72.1	3.58885	1	0.05817
rs4871801	8	128483914	t	c	0.1315	0.0335	0.359527	0.0097709	2.18e-296	++	71.7	3.539	1	0.05994
rs6470520	8	128484333	t	c	0.1315	0.0334	0.359457	0.0097715	3.06e-296	++	71.9	3.55584	1	0.05934
rs6470518	8	128484181	a	g	0.8685	0.0335	-0.359397	0.009771	3.55e-296	--	72	3.57648	1	0.0586
rs7818556	8	128484399	a	g	0.8684	0.0334	-0.359098	0.0097699	9.51e-296	--	71.2	3.47025	1	0.06248
rs4871802	8	128485640	a	c	0.8685	0.0333	-0.359101	0.0097733	1.5e-295	--	72.9	3.68837	1	0.05479
rs10109700	8	128485964	a	g	0.1317	0.0334	0.358985	0.0097713	1.77e-295	++	73.6	3.78559	1	0.0517
rs1447295	8	128485038	a	c	0.1317	0.0334	0.358838	0.009771	2.92e-295	++	73.4	3.75927	1	0.05252
rs1447296	8	128495359	t	c	0.1323	0.033	0.352262	0.0097175	9.8e-288	++	81.5	5.40055	1	0.02013
rs1447292	8	128472642	t	c	0.13	0.0324	0.356385	0.0098609	5.09e-286	++	62.2	2.6459	1	0.1038
rs7837688	8	128539360	t	g	0.1281	0.0309	0.349357	0.0098215	3.98e-277	++	82.6	5.75678	1	0.01643
rs7843031	8	128533473	t	c	0.1262	0.0281	0.351105	0.0099241	3.6e-274	++	74.7	3.95132	1	0.04683
rs6470529	8	128544812	c	g	0.8718	0.0309	-0.35072	0.0099425	1.43e-272	--	83.5	6.05607	1	0.01386
rs4871813	8	128547942	t	g	0.1267	0.031	0.352905	0.0100607	1.49e-269	++	80.5	5.12246	1	0.02362
rs4242385	8	128529229	t	g	0.8492	0.0345	-0.319015	0.0092252	4.93e-262	--	93.5	15.4076	1	8.664e-05
rs11988857	8	128531873	a	g	0.8502	0.0333	-0.318419	0.0092404	3.24e-260	--	92.9	14.0943	1	0.0001739
rs4498506	8	128529033	a	t	0.15	0.0333	0.317848	0.0092391	2.32e-259	++	93	14.353	1	0.0001515
rs4297007	8	128529116	a	g	0.8503	0.0334	-0.317534	0.0092395	7.82e-259	--	93.1	14.5717	1	0.0001349
rs4641026	8	128528533	a	g	0.8502	0.0333	-0.317427	0.0092398	1.21e-258	--	93.2	14.6842	1	0.0001271
rs11992171	8	128529933	a	c	0.8391	0.0327	-0.301784	0.0090236	3.18e-245	--	94.7	18.8101	1	1.444e-05
rs9297760	8	128523172	a	g	0.1613	0.0315	0.292599	0.0089695	2.03e-233	++	94.5	18.0309	1	2.173e-05
rs7017300	8	128525268	a	c	0.8387	0.0314	-0.292133	0.008971	1.32e-232	--	94.6	18.5053	1	1.694e-05
rs10088308	8	128522914	t	c	0.8386	0.0315	-0.292044	0.0089705	1.73e-232	--	94.6	18.3774	1	1.812e-05
rs4531012	8	128534361	a	g	0.8492	0.0339	-0.300219	0.0092914	4.81e-229	--	89.6	9.65042	1	0.001893
rs4599771	8	128534230	a	g	0.8493	0.0339	-0.299882	0.009291	1.49e-228	--	89.8	9.80184	1	0.001743
rs9656967	8	128534587	a	t	0.8493	0.034	-0.299835	0.0092909	1.74e-228	--	89.9	9.85235	1	0.001696
rs4645527	8	128533993	a	g	0.8485	0.0348	-0.298683	0.0092866	5.88e-227	--	89.1	9.13368	1	0.002509
rs7841251	8	128524321	a	g	0.8278	0.0295	-0.275795	0.0087666	3.1e-217	--	95.3	21.2912	1	3.945e-06
rs3956790	8	128479527	t	g	0.8301	0.0385	-0.279425	0.0088955	1.39e-216	--	89.5	9.5087	1	0.002045
rs3999775	8	128479537	t	c	0.1699	0.0385	0.279271	0.0088955	2.39e-216	++	89.5	9.55387	1	0.001995
rs9656816	8	128534654	a	g	0.8998	0.0176	-0.337028	0.0108318	1.52e-212	--	0	0.617534	1	0.432
rs4871812	8	128547721	a	g	0.207	0.0206	0.257511	0.0083792	2.12e-207	++	97	33.5444	1	6.966e-09
rs77541621	8	128077146	a	g	0.0246	0.0005	0.592657	0.0195059	9.08e-203	++	0	0.0284219	1	0.8661
rs6983267	8	128413305	t	g	0.4858	0.0057	-0.201909	0.0067942	4.53e-194	--	0	0.140186	1	0.7081
rs183373024	8	128104117	a	g	0.9834	0	-1.23257	0.0423175	1.65e-186	?-	0	0	0	1
rs386729825	8	128532399	a	g	0.1047	0	0.3539	0.0122	5.19e-185	+?	0	0	0	1
rs188140481	8	128191672	a	t	0.0152	0	1.28323	0.0443657	5.97e-184	?+	0	0	0	1
rs12682374	8	128410948	c	g	0.5022	0.0003	0.19561	0.0067919	2.11e-182	++	0	0.224144	1	0.6359
rs5894888	8	128546921	g	gt	0.2578	0.0161	0.225894	0.0079093	2.08e-179	++	96.8	31.2457	1	2.274e-08
rs1489324073	8	128494481	c	g	0.107	0	0.3442	0.0121	5.42e-178	+?	0	0	0	1
rs10505477	8	128407443	a	g	0.5012	0.001	0.192965	0.0067913	1.37e-177	++	0	0.404017	1	0.525
rs1428102803	8	128205878	t	g	0.0163	0	1.21768	0.0433679	1.82e-173	?+	0	0	0	1
rs4543510	8	128545619	a	g	0.2583	0.0205	0.21621	0.0077427	1.35e-171	++	96.8	31.5503	1	1.943e-08
rs879777667	8	128535635	a	g	0.1058	0	0.3337	0.0121	2.01e-167	+?	0	0	0	1
rs922095727	8	128534755	t	c	0.8935	0	-0.3309	0.0121	1.17e-164	-?	0	0	0	1
rs1269213982	8	128545001	ca	c	0.1056	0	0.3334	0.0123	8.44e-162	+?	0	0	0	1
rs138042437	8	128208369	a	g	0.9828	0	-1.16004	0.0428267	1.41e-161	?-	0	0	0	1
rs10956373	8	128490576	t	c	0.7698	0.0338	-0.206167	0.0079358	8.45e-149	--	94.9	19.5092	1	1.001e-05
rs10993994	10	51549496	t	c	0.383	0	0.2075	0.008	2.52e-148	+?	0	0	0	1
rs2166689	8	128478315	t	g	0.7679	0.0345	-0.205564	0.0079279	3.11e-148	--	95.7	23.2962	1	1.389e-06
rs1016343	8	128093297	t	c	0.2065	0.0031	0.210331	0.0081512	8.05e-147	++	77.4	4.42904	1	0.03533
rs7841060	8	128096477	t	g	0.7921	0.0026	-0.209822	0.0081496	3.54e-146	--	77.9	4.51909	1	0.03352
rs67528759	8	128538824	a	g	0.1251	0	0.2983	0.0116	7.84e-146	+?	0	0	0	1
rs72550836	8	128525336	t	c	0.9595	0.0119	-0.437424	0.0170802	1.18e-144	--	87.4	7.9656	1	0.004767
rs11263763	17	36103565	a	g	0.5292	0	0.2033	0.008	1.83e-142	+?	0	0	0	1
rs368538194	8	128120421	c	g	0.035	0.005	0.432121	0.0170347	5.81e-142	++	46	1.85296	1	0.1734
rs7013278	8	128414892	t	c	0.359	0.0054	0.176989	0.0069776	6.11e-142	++	83.7	6.13464	1	0.01326
rs11997201	8	128415734	c	g	0.3591	0.0054	0.176969	0.0069771	6.28e-142	++	83.6	6.10823	1	0.01346
rs6982324	8	128119056	c	g	0.035	0.005	0.431843	0.0170347	8.8e-142	++	45.2	1.82371	1	0.1769
rs776143481	17	36099952	a	t	0.5238	0	0.2027	0.008	1.23e-141	+?	0	0	0	1
rs73348241	8	128112179	a	t	0.035	0.005	0.431492	0.0170346	1.48e-141	++	44.1	1.78798	1	0.1812
rs16901966	8	128110252	a	g	0.965	0.005	-0.431491	0.0170346	1.48e-141	--	44.1	1.78805	1	0.1812
rs1361556697	8	128541093	t	c	0.8799	0	-0.2937	0.0116	1.98e-141	-?	0	0	0	1
rs1551512	8	128124126	t	g	0.9648	0.0049	-0.431283	0.0170347	2.03e-141	--	43.4	1.76639	1	0.1838
rs73348243	8	128112193	a	t	0.035	0.005	0.431213	0.0170346	2.25e-141	++	43.2	1.75924	1	0.1847
rs10453084	8	128112779	a	g	0.035	0.005	0.431213	0.0170346	2.25e-141	++	43.2	1.75924	1	0.1847
rs16901970	8	128112715	t	g	0.965	0.005	-0.431073	0.0170346	2.77e-141	--	42.7	1.74496	1	0.1865
rs6470499	8	128123394	t	c	0.9648	0.0049	-0.430934	0.0170347	3.41e-141	--	42.2	1.73073	1	0.1883
rs7014346	8	128424792	a	g	0.357	0.0056	0.176509	0.0069793	4.07e-141	++	85.8	7.04184	1	0.007963
rs201885483	8	128285408	g	gataa	0.0134	0	1.17866	0.0466052	4.08e-141	?+	0	0	0	1
rs12678505	8	128128506	t	c	0.035	0.005	0.430652	0.0170347	5.19e-141	++	41.3	1.70314	1	0.1919
rs140266678	8	128119887	a	aag	0.9648	0.0049	-0.430587	0.0170347	5.7e-141	--	41	1.69494	1	0.193
rs7844219	8	128118815	a	g	0.9648	0.0049	-0.430518	0.0170347	6.32e-141	--	40.8	1.68793	1	0.1939
rs7837051	8	128121849	c	g	0.0347	0.0053	0.433435	0.0171506	6.44e-141	++	50.2	2.00658	1	0.1566
rs61265543	8	128112446	t	c	0.0352	0.0049	0.430446	0.0170346	7.03e-141	++	40.5	1.68142	1	0.1947
rs11651052	17	36102381	a	g	0.4695	0	-0.2021	0.008	8.26e-141	-?	0	0	0	1
rs16901979	8	128124916	a	c	0.0352	0.005	0.430216	0.0170298	8.26e-141	++	42.3	1.73271	1	0.1881
rs58717512	8	128107381	a	t	0.035	0.0051	0.431737	0.0170927	9.14e-141	++	45	1.81881	1	0.1775
rs7006076	8	128111238	a	g	0.035	0.005	0.431667	0.0170927	1.01e-140	++	44.8	1.81156	1	0.1783
rs6987640	8	128113028	a	t	0.965	0.005	-0.431773	0.0170986	1.08e-140	--	40.2	1.67293	1	0.1959
rs371764913	8	128120718	a	t	0.965	0.0051	-0.4316	0.0170928	1.12e-140	--	44.6	1.8038	1	0.1793
rs201401963	8	128120772	t	g	0.965	0.0051	-0.4316	0.0170928	1.12e-140	--	44.6	1.8038	1	0.1793
rs6999725	8	128115752	t	c	0.0347	0.0053	0.43302	0.0171506	1.19e-140	++	49	1.96115	1	0.1614
rs201821183	8	128120465	a	t	0.965	0.0051	-0.43153	0.0170928	1.24e-140	--	44.3	1.79657	1	0.1801
rs6988257	8	128111456	t	c	0.965	0.0051	-0.431389	0.0170927	1.53e-140	--	43.9	1.78267	1	0.1818
rs72154702	8	128127819	a	ac	0.9648	0.0049	-0.429885	0.0170347	1.62e-140	--	38.5	1.62665	1	0.2022
rs7824785	8	128114710	t	c	0.0354	0.0048	0.428369	0.0169749	1.64e-140	++	35.2	1.54335	1	0.2141
rs6470498	8	128115720	a	g	0.965	0.0051	-0.43132	0.0170927	1.69e-140	--	43.7	1.77549	1	0.1827
rs74305597	8	128113464	t	c	0.035	0.005	0.43132	0.0170927	1.69e-140	++	43.7	1.77549	1	0.1827
rs7010450	8	128108679	t	g	0.965	0.0051	-0.43125	0.0170927	1.88e-140	--	43.4	1.76832	1	0.1836
rs57435694	8	128108593	t	c	0.965	0.0051	-0.43125	0.0170927	1.88e-140	--	43.4	1.76832	1	0.1836
rs73350138	8	128126798	t	g	0.9648	0.0049	-0.429741	0.0170347	2.01e-140	--	38	1.61388	1	0.2039
rs7824451	8	128114461	c	g	0.965	0.005	-0.431172	0.0170918	2.03e-140	--	44	1.78621	1	0.1814
rs6983561	8	128106880	a	c	0.9648	0.005	-0.429709	0.0170341	2.06e-140	--	40	1.66665	1	0.1967
rs73348236	8	128111470	t	c	0.035	0.005	0.431181	0.0170927	2.08e-140	++	43.2	1.76117	1	0.1845
rs61622455	8	128108516	t	c	0.965	0.0051	-0.431181	0.0170927	2.08e-140	--	43.2	1.76117	1	0.1845
rs73348257	8	128115259	a	g	0.035	0.005	0.431181	0.0170927	2.08e-140	++	43.2	1.76117	1	0.1845
rs7001069	8	128110646	a	g	0.965	0.0051	-0.431181	0.0170927	2.08e-140	--	43.2	1.76117	1	0.1845
rs16901948	8	128107101	a	g	0.0351	0.005	0.429679	0.0170346	2.2e-140	++	37.7	1.60536	1	0.2051
rs16901953	8	128108229	t	c	0.965	0.0051	-0.431111	0.0170927	2.31e-140	--	43	1.75402	1	0.1854
rs16901950	8	128107243	a	g	0.035	0.0051	0.431111	0.0170927	2.31e-140	++	43	1.75402	1	0.1854
rs6989838	8	128129372	t	c	0.9648	0.0049	-0.429604	0.0170338	2.38e-140	--	38.3	1.62197	1	0.2028
rs16901969	8	128112097	a	c	0.965	0.005	-0.431042	0.0170927	2.55e-140	--	42.8	1.7469	1	0.1863
rs16901952	8	128107270	t	c	0.965	0.0051	-0.431042	0.0170927	2.55e-140	--	42.8	1.7469	1	0.1863
rs6987723	8	128112859	a	g	0.035	0.005	0.431042	0.0170927	2.55e-140	++	42.8	1.7469	1	0.1863
rs113924831	8	128108060	c	g	0.035	0.0051	0.431042	0.0170927	2.55e-140	++	42.8	1.7469	1	0.1863
rs73344342	8	128109356	a	g	0.035	0.0051	0.431042	0.0170927	2.55e-140	++	42.8	1.7469	1	0.1863
rs57462547	8	128117863	t	c	0.0352	0.0049	0.429541	0.0170347	2.69e-140	++	37.2	1.59124	1	0.2071
rs7830341	8	128109930	a	g	0.0351	0.005	0.42947	0.0170346	2.99e-140	++	36.9	1.58492	1	0.2081
rs59786353	8	128107682	a	c	0.965	0.0051	-0.430902	0.0170927	3.14e-140	--	42.3	1.73269	1	0.1881
rs7817677	8	128125504	a	g	0.9648	0.0049	-0.429385	0.0170336	3.26e-140	--	38.5	1.62604	1	0.2023
rs16901959	8	128109530	a	g	0.965	0.005	-0.430825	0.0170918	3.4e-140	--	42.9	1.75039	1	0.1858
rs7016830	8	128106235	a	g	0.9649	0.005	-0.429367	0.0170352	3.55e-140	--	36	1.56325	1	0.2112
rs7016828	8	128106232	a	t	0.9649	0.005	-0.429298	0.0170352	3.94e-140	--	35.8	1.55652	1	0.2122
rs60681470	8	128107192	a	g	0.0352	0.0049	0.429191	0.0170346	4.53e-140	++	35.8	1.55788	1	0.212
rs12682344	8	128106784	t	g	0.965	0.005	-0.430661	0.0170931	4.55e-140	--	41	1.69612	1	0.1928
rs16901984	8	128130961	t	c	0.965	0.005	-0.430567	0.0170931	5.21e-140	--	41	1.69467	1	0.193
rs7842760	8	128123470	a	g	0.0352	0.0049	0.428982	0.0170347	6.18e-140	++	35	1.53773	1	0.215
rs6983549	8	128420712	a	g	0.6427	0.0048	-0.175713	0.0069776	6.22e-140	--	86	7.16624	1	0.007429
rs10505483	8	128125195	t	c	0.0353	0.005	0.428765	0.0170345	8.46e-140	++	36	1.5636	1	0.2111
rs8064454	17	36101586	a	c	0.4705	0	-0.2013	0.008	1.03e-139	-?	0	0	0	1
rs921146	8	128475185	t	g	0.7639	0.0312	-0.198186	0.0078775	1.14e-139	--	95.9	24.1137	1	9.081e-07
rs1073997	8	128105187	a	c	0.9648	0.005	-0.427707	0.0170322	3.71e-139	--	38.3	1.62054	1	0.203
rs4341134	8	128121288	t	c	0.9644	0.0047	-0.426279	0.0169763	3.85e-139	--	22.2	1.28562	1	0.2569
rs566750306	8	128363429	a	ac	0.0183	0.0033	0.591682	0.0236103	1.35e-138	++	95.7	23.4683	1	1.27e-06
rs11651755	17	36099840	t	c	0.5186	0	0.2	0.008	6.11e-138	+?	0	0	0	1
rs56005245	8	128113426	t	c	0.1938	0.0015	0.207366	0.0083029	1.14e-137	++	92.4	13.089	1	0.000297
rs7826388	8	128109776	t	c	0.0354	0.0048	0.424937	0.0170346	2.39e-137	++	14.8	1.17425	1	0.2785
rs4646284	6	160581543	t	tg	0.7152	0.0134	-0.187674	0.0075342	5.85e-137	--	72.7	3.66309	1	0.05563
rs7005144	8	128107644	a	t	0.0355	0.0047	0.422814	0.0169758	6.27e-137	++	7.7	1.0833	1	0.298
rs146836668	8	128380384	a	g	0.0185	0.0035	0.57793	0.0232394	1.63e-136	++	95.7	23.0765	1	1.557e-06
rs182352457	8	127941793	a	g	0.0146	0	1.1408	0.0459858	7.41e-136	?+	0	0	0	1
rs75949840	8	128140484	c	g	0.0336	0.005	0.429937	0.0174347	2.88e-134	++	44.4	1.79983	1	0.1797
rs4515512	8	128532399	a	g	0.1683	0	0.415426	0.0168835	1.1e-133	?+	0	0	0	1
rs10505474	8	128417504	t	c	0.4188	0.008	0.168392	0.0068616	5.36e-133	++	12.3	1.14025	1	0.2856
rs10095770	8	128088570	c	g	0.1891	0.0094	0.206992	0.0084472	1.33e-132	++	35.1	1.54051	1	0.2145
rs4871022	8	128427720	t	c	0.583	0.0077	-0.16796	0.0068623	2.68e-132	--	34	1.51421	1	0.2185
rs755414831	8	128534115	a	acaaat	0.8731	0	-0.279	0.0114	2.82e-132	-?	0	0	0	1
rs10808557	8	128427306	t	c	0.5832	0.0079	-0.167643	0.0068621	8.15e-132	--	36.1	1.56433	1	0.211
rs4276648	8	128427372	t	c	0.4168	0.0079	0.167496	0.0068621	1.38e-131	++	37.4	1.59664	1	0.2064
rs61460400	8	128522584	g	ga	0.8605	0	-0.266	0.0109	1.56e-131	-?	0	0	0	1
rs7013328	8	128423911	a	g	0.5833	0.0079	-0.167424	0.0068621	1.78e-131	--	38	1.61357	1	0.204
rs7018371	8	128424899	t	c	0.5834	0.008	-0.167423	0.0068621	1.79e-131	--	38	1.61325	1	0.204
rs7837644	8	128423398	a	t	0.4167	0.008	0.167423	0.0068621	1.79e-131	++	38	1.61325	1	0.204
rs7837706	8	128423184	c	g	0.5833	0.008	-0.167422	0.0068623	1.82e-131	--	38	1.61287	1	0.2041
rs6981321	8	128513305	c	g	0.2978	0.0259	0.180023	0.0073811	2.2e-131	++	93.1	14.4768	1	0.0001419
rs871135	8	128426393	t	g	0.5833	0.0079	-0.16735	0.0068621	2.32e-131	--	38.6	1.62961	1	0.2018
rs10956367	8	128423544	t	c	0.4167	0.0079	0.16735	0.0068621	2.32e-131	++	38.6	1.62961	1	0.2018
rs10808556	8	128413147	t	c	0.5804	0.0077	-0.167332	0.0068615	2.35e-131	--	17.6	1.21423	1	0.2705
rs1172178984	8	128522063	t	c	0.1395	0	0.2658	0.0109	2.45e-131	+?	0	0	0	1
rs7837328	8	128423127	a	g	0.4167	0.0081	0.167357	0.0068635	2.54e-131	++	36.5	1.5742	1	0.2096
rs10956369	8	128423817	a	t	0.5833	0.0079	-0.167308	0.0068624	2.75e-131	--	40	1.66623	1	0.1968
rs7018368	8	128424933	a	g	0.4168	0.0079	0.167276	0.0068621	3.02e-131	++	39.2	1.64606	1	0.1995
rs7018367	8	128424883	t	c	0.5833	0.0079	-0.167276	0.0068621	3.02e-131	--	39.2	1.64606	1	0.1995
rs7837626	8	128423341	a	g	0.4167	0.0079	0.167276	0.0068621	3.02e-131	++	39.2	1.64606	1	0.1995
rs10956370	8	128424728	a	c	0.5832	0.0079	-0.167276	0.0068621	3.02e-131	--	39.2	1.64589	1	0.1995
rs11998706	8	128422098	c	g	0.4167	0.008	0.167201	0.0068621	3.94e-131	++	39.8	1.6619	1	0.1973
rs4430796	17	36098040	a	g	0.5253	0	0.1973	0.0081	4.77e-131	+?	0	0	0	1
rs12678562	8	128422488	a	g	0.4167	0.008	0.167128	0.0068621	5.11e-131	++	40.4	1.67885	1	0.1951
rs3847137	8	128414498	t	c	0.5785	0.0066	-0.167004	0.0068618	7.72e-131	--	32.4	1.48022	1	0.2237
rs11263761	17	36097775	a	g	0.5221	0	0.1971	0.0081	8.7e-131	+?	0	0	0	1
rs11778075	8	128421128	t	g	0.5829	0.0082	-0.166944	0.0068618	9.57e-131	--	40.8	1.68859	1	0.1938
rs10956366	8	128423491	a	g	0.5836	0.0081	-0.166908	0.0068621	1.12e-130	--	42.2	1.72953	1	0.1885
rs11784983	8	128421348	a	g	0.4171	0.0082	0.166865	0.0068618	1.26e-130	++	41.2	1.7017	1	0.1921
rs2060776	8	128420117	t	g	0.5824	0.008	-0.166527	0.0068619	4.23e-130	--	38.1	1.61549	1	0.2037
rs4871788	8	128421785	a	g	0.5833	0.0079	-0.166465	0.0068619	5.26e-130	--	47.3	1.89735	1	0.1684
rs10956368	8	128423650	t	c	0.4064	0.0094	0.166162	0.0068667	2.32e-129	++	58.4	2.40219	1	0.1212
rs12795301	11	68992285	a	c	0.147	0.0233	0.226712	0.0094006	1.67e-128	++	50	1.99845	1	0.1575
rs12547874	8	128525632	a	t	0.3047	0.024	0.176297	0.0073161	2.67e-128	++	94.6	18.4122	1	1.779e-05
rs12275055	11	68981359	a	g	0.8527	0.0233	-0.226479	0.0093999	2.9e-128	--	47.8	1.91753	1	0.1661
rs71046512	11	68990715	t	tg	0.1473	0.0234	0.226393	0.0094006	3.79e-128	++	51.2	2.04756	1	0.1525
rs11228580	11	69002342	t	c	0.8524	0.0231	-0.225504	0.0093917	2.14e-127	--	44.5	1.8025	1	0.1794
rs7130881	11	68995958	a	g	0.8527	0.0234	-0.225671	0.0094005	2.4e-127	--	53.6	2.15747	1	0.1419
rs12417087	11	69003979	a	t	0.8524	0.0231	-0.225443	0.0093915	2.46e-127	--	45.2	1.82497	1	0.1767
rs11351679	11	68985480	g	gt	0.4902	0.0127	0.162653	0.0067991	1.78e-126	++	6.2	1.06596	1	0.3019
rs7929962	11	68985583	t	c	0.4902	0.0128	0.162562	0.0067991	2.44e-126	++	6.6	1.07052	1	0.3008
rs9787877	11	68996509	t	c	0.51	0.0129	-0.162552	0.0067991	2.54e-126	--	6.1	1.06518	1	0.302
rs10896448	11	68991749	c	g	0.4902	0.013	0.162398	0.0067991	4.37e-126	++	8.2	1.08898	1	0.2967
rs10896449	11	68994667	a	g	0.5099	0.0129	-0.162361	0.0067992	5.03e-126	--	10.9	1.12207	1	0.2895
rs148573085	17	46514274	a	t	0.9894	0	-1.24173	0.0520006	5.04e-126	?-	0	0	0	1
rs6591374	11	68993832	a	g	0.51	0.0129	-0.162328	0.0067991	5.58e-126	--	9.5	1.10477	1	0.2932
rs7121816	11	68990295	t	g	0.51	0.0129	-0.162327	0.0067991	5.62e-126	--	9.4	1.10408	1	0.2934
rs181416311	17	46533726	t	g	0.0106	0	1.2415	0.0520083	6.1e-126	?+	0	0	0	1
rs386729821	8	128479963	t	c	0.1425	0	0.26	0.0109	9.38e-126	+?	0	0	0	1
rs183520446	17	46374169	a	g	0.0106	0	1.23919	0.0519919	1.47e-125	?+	0	0	0	1
rs12362678	11	68996170	c	g	0.5021	0.0119	-0.161931	0.0067969	1.88e-125	--	30.5	1.43936	1	0.2302
rs12278923	11	68983561	a	c	0.5022	0.0116	-0.161893	0.0067971	2.17e-125	--	32.3	1.47717	1	0.2242
rs9667638	11	69004339	a	t	0.4904	0.0125	0.161877	0.0067982	2.52e-125	++	11.5	1.12976	1	0.2878
rs12793759	11	68974555	a	g	0.1383	0.0222	0.228671	0.0096035	2.56e-125	++	68.2	3.14734	1	0.07605
rs7939250	11	69002950	a	g	0.4904	0.0125	0.161873	0.0067982	2.56e-125	++	11.3	1.12768	1	0.2883
rs7939803	11	68983700	t	c	0.5018	0.0118	-0.161816	0.0067971	2.85e-125	--	32.9	1.4907	1	0.2221
rs7947353	11	69004983	a	g	0.4909	0.0127	0.161821	0.0067984	3.13e-125	++	17.2	1.2073	1	0.2719
rs7109672	11	68991110	a	g	0.5024	0.0117	-0.161706	0.0067969	4.13e-125	--	32.6	1.48459	1	0.2231
rs4620729	11	68980335	a	c	0.4897	0.0124	0.161732	0.0068004	5.02e-125	++	9.7	1.10796	1	0.2925
rs11228583	11	69009114	t	g	0.4905	0.0126	0.16166	0.0067983	5.44e-125	++	14.8	1.17396	1	0.2786
rs7106762	11	69003706	t	c	0.5089	0.0128	-0.16167	0.006799	5.54e-125	--	11.3	1.12685	1	0.2884
rs7122190	11	68993788	t	c	0.4972	0.0115	0.161561	0.0067969	6.87e-125	++	34.1	1.51796	1	0.2179
rs10792033	11	68989198	a	g	0.4978	0.0118	0.161559	0.0067969	6.93e-125	++	34.1	1.51681	1	0.2181
rs4451736	11	68982703	a	g	0.5017	0.0117	-0.161525	0.0067975	8.18e-125	--	33.2	1.49721	1	0.2211
rs10896450	11	69008114	a	g	0.5089	0.013	-0.161361	0.0067983	1.55e-124	--	18.6	1.22897	1	0.2676
rs6998061	8	128428638	a	g	0.4124	0.0026	-0.164978	0.0069589	3.01e-124	--	0	0.134802	1	0.7135
rs4644650	11	68998118	t	c	0.5017	0.0121	-0.161032	0.0067967	4.3e-124	--	38.4	1.62444	1	0.2025
rs4569015	11	68998405	t	c	0.5018	0.0121	-0.160979	0.0067968	5.2e-124	--	39.5	1.6541	1	0.1984
rs7842552	8	128431694	a	g	0.7049	0.0163	-0.173593	0.0073342	7.54e-124	--	93.8	16.2314	1	5.606e-05
rs12293259	11	69010238	t	g	0.5093	0.0128	-0.16208	0.0068631	2.63e-123	--	11.9	1.13516	1	0.2867
rs138263737	17	46915735	t	c	0.0111	0	1.22412	0.0518349	2.66e-123	?+	0	0	0	1
rs12799883	11	69010651	t	g	0.5088	0.0131	-0.162087	0.0068636	2.68e-123	--	12.2	1.13959	1	0.2857
rs538895554	17	46269269	t	c	0.0107	0	1.22632	0.0521423	2.62e-122	?+	0	0	0	1
rs531249070	17	46245500	a	g	0.0107	0	1.22482	0.0521387	4.97e-122	?+	0	0	0	1
rs539336725	17	46201911	t	c	0.0108	0	1.21679	0.0518407	7.94e-122	?+	0	0	0	1
rs566094658	17	46233101	c	g	0.9892	0	-1.2165	0.0518362	8.63e-122	?-	0	0	0	1
rs12270641	11	69012244	a	t	0.4919	0.0135	0.160975	0.0068647	1.33e-121	++	29	1.40857	1	0.2353
rs2005705	17	36096300	a	g	0.4442	0	-0.1889	0.0081	2.72e-120	-?	0	0	0	1
rs9643226	8	128494481	c	g	0.1768	0	0.386624	0.0165856	3.44e-120	?+	0	0	0	1
rs150869774	8	128444775	t	c	0.98	0.0029	-0.524842	0.0225525	8.5e-120	--	96.9	32.0788	1	1.48e-08
rs6985504	8	128496776	a	g	0.2688	0.0224	0.174966	0.0075479	7.15e-119	++	97.3	36.6928	1	1.383e-09
rs386729820	8	128478160	t	g	0.0771	0	0.3268	0.0141	7.71e-119	+?	0	0	0	1
rs7930375	11	68972657	c	g	0.5119	0.013	-0.158919	0.0068669	1.72e-118	--	38.2	1.61688	1	0.2035
rs12549761	8	128540776	c	g	0.8767	0.0013	0.253652	0.0109674	2.43e-118	++	87.3	7.85886	1	0.005057
rs9901746	17	36103149	a	g	0.4258	0	0.1863	0.0081	4.66e-117	+?	0	0	0	1
rs757209	17	36102833	a	g	0.4259	0	0.1862	0.0081	6.19e-117	+?	0	0	0	1
rs12545648	8	128534755	t	c	0.8307	0	-0.386728	0.0168727	2.91e-116	?-	0	0	0	1
rs4871803	8	128488382	a	c	0.2644	0.0355	0.174794	0.0076323	4.45e-116	++	95.5	22.2847	1	2.351e-06
rs1165964643	17	36102035	c	g	0.4283	0	0.1855	0.0081	4.52e-116	+?	0	0	0	1
rs12453443	17	36104121	c	g	0.5755	0	-0.1854	0.0081	5.99e-116	-?	0	0	0	1
rs11263762	17	36101926	a	g	0.4282	0	0.1852	0.0081	1.06e-115	+?	0	0	0	1
rs4871799	8	128482642	a	g	0.7306	0.0386	-0.172636	0.0075576	1.73e-115	--	96	25.2059	1	5.152e-07
rs4871790	8	128441535	a	c	0.524	0.0034	0.156703	0.0068614	1.91e-115	++	0	0.947038	1	0.3305
rs9643225	8	128494391	t	c	0.2702	0.025	0.172097	0.007537	2.12e-115	++	96.7	30.1671	1	3.964e-08
rs78311688	8	128479976	t	c	0.9839	0	-0.999998	0.0438819	5.98e-115	?-	0	0	0	1
rs7005132	8	128535635	a	g	0.1716	0	0.38253	0.0168062	1.11e-114	?+	0	0	0	1
rs8180905	8	128538824	a	g	0.1711	0	0.382193	0.0168182	2.54e-114	?+	0	0	0	1
rs7831028	8	128492029	c	g	0.2735	0.0266	0.170927	0.0075288	4.16e-114	++	96.1	25.8403	1	3.709e-07
rs4871800	8	128482715	t	c	0.7313	0.038	-0.171091	0.0075599	2.13e-113	--	95.8	23.734	1	1.106e-06
rs4242386	8	128541093	t	c	0.8213	0	-0.375224	0.0166175	6.81e-113	?-	0	0	0	1
rs12601991	17	36101633	t	g	0.4254	0	0.1824	0.0081	2.73e-112	+?	0	0	0	1
rs72712344	8	128342626	t	g	0.1715	0.0331	0.201519	0.0089931	3.27e-111	++	76.9	4.33168	1	0.03741
rs60163266	8	128323157	a	g	0.167	0.0364	0.201484	0.0090449	6.33e-110	++	76.4	4.23553	1	0.03959
rs10956372	8	128470256	a	t	0.65	0.0311	-0.158996	0.0071437	9.66e-110	--	96.1	25.6854	1	4.019e-07
rs368727510	8	128324539	a	g	0.1674	0.0361	0.201013	0.009045	2.03e-109	++	77.6	4.45508	1	0.0348
rs58104177	8	128335536	a	g	0.1691	0.0352	0.19959	0.0089868	2.79e-109	++	78.1	4.57242	1	0.03249
rs2843547	10	51519358	a	g	0.4363	0	0.1753	0.0079	4.3e-109	+?	0	0	0	1
rs144898130	8	128324075	t	c	0.1668	0.037	0.201705	0.0090992	7.1e-109	++	76.1	4.1851	1	0.04078
rs72712335	8	128338258	a	g	0.1686	0.0355	0.199215	0.0089872	7.23e-109	++	78.9	4.73127	1	0.02962
rs56736364	8	128323724	t	c	0.1674	0.0362	0.200466	0.0090441	7.41e-109	++	78.4	4.62525	1	0.0315
rs72712339	8	128340554	t	c	0.1683	0.0352	0.199236	0.0089912	8.54e-109	++	79	4.75452	1	0.02922
rs72712334	8	128336664	a	c	0.8313	0.0355	-0.199139	0.0089871	8.66e-109	--	78.9	4.74746	1	0.02934
rs72712332	8	128336053	c	g	0.8314	0.0354	-0.199129	0.0089879	9.28e-109	--	79.2	4.81326	1	0.02824
rs139988765	8	128324071	t	c	0.8318	0.0362	-0.200283	0.009041	9.8e-109	--	78.1	4.56196	1	0.03269
rs7911198	10	51537475	a	g	0.5627	0	-0.175	0.0079	1e-108	-?	0	0	0	1
rs1564941314	10	51540906	a	c	0.563	0	-0.175	0.0079	1e-108	-?	0	0	0	1
rs1564947378	10	51520203	a	c	0.567	0	-0.175	0.0079	1e-108	-?	0	0	0	1
rs55717424	8	128335079	a	g	0.8313	0.0354	-0.199046	0.0089868	1.07e-108	--	79	4.75204	1	0.02926
rs11006462	10	51545813	a	g	0.5563	0	-0.1749	0.0079	1.32e-108	-?	0	0	0	1
rs151204419	8	128323951	a	ag	0.1688	0.0354	0.198907	0.0089853	1.39e-108	++	80	5.00679	1	0.02525
rs201469546	8	128324001	t	c	0.8312	0.0354	-0.198837	0.0089853	1.66e-108	--	80.1	5.02885	1	0.02493
rs7077830	10	51522276	c	g	0.5673	0	-0.1748	0.0079	1.75e-108	-?	0	0	0	1
rs443053	8	128335796	t	g	0.3611	0.0116	-0.158234	0.0071569	2.58e-108	--	94.1	16.8096	1	4.132e-05
rs2843554	10	51523861	t	g	0.5657	0	-0.1746	0.0079	3.07e-108	-?	0	0	0	1
rs7081532	10	51526093	a	g	0.4343	0	0.1745	0.0079	4.07e-108	+?	0	0	0	1
rs2337711	10	51504604	t	c	0.4354	0	0.1745	0.0079	4.07e-108	+?	0	0	0	1
rs60822390	10	51544680	caaat	c	0.4438	0	0.1745	0.0079	4.07e-108	+?	0	0	0	1
rs7098889	10	51544475	t	c	0.5564	0	-0.1745	0.0079	4.07e-108	-?	0	0	0	1
rs7477953	10	51544692	a	g	0.5564	0	-0.1745	0.0079	4.07e-108	-?	0	0	0	1
rs10825587	10	51509258	t	c	0.4351	0	0.1744	0.0079	5.38e-108	+?	0	0	0	1
rs77635060	8	128330555	c	g	0.169	0.0354	0.199582	0.0090435	6.27e-108	++	78.7	4.70404	1	0.03009
rs10763256	10	51509408	a	c	0.4363	0	0.1743	0.0079	7.12e-108	+?	0	0	0	1
rs61847060	10	51510203	a	g	0.4352	0	0.1743	0.0079	7.12e-108	+?	0	0	0	1
rs7832541	8	128325183	t	c	0.6423	0.0151	0.158218	0.0071734	8.32e-108	++	95.3	21.4079	1	3.712e-06
rs7088225	10	51522120	t	c	0.5662	0	-0.1742	0.0079	9.42e-108	-?	0	0	0	1
rs11005089	10	51510813	a	c	0.4365	0	0.1742	0.0079	9.42e-108	+?	0	0	0	1
rs2843551	10	51521945	a	c	0.5653	0	-0.1742	0.0079	9.42e-108	-?	0	0	0	1
rs138061577	10	51501963	a	agtt	0.4354	0	0.1742	0.0079	9.42e-108	+?	0	0	0	1
rs10825652	10	51510761	a	g	0.4364	0	0.1742	0.0079	9.42e-108	+?	0	0	0	1
rs2843550	10	51521452	t	c	0.5653	0	-0.1742	0.0079	9.42e-108	-?	0	0	0	1
rs72712310	8	128333565	a	g	0.169	0.0356	0.199288	0.0090425	1.22e-107	++	78.8	4.70602	1	0.03006
rs72712308	8	128333220	t	c	0.831	0.0356	-0.199289	0.0090426	1.22e-107	--	78.8	4.7068	1	0.03004
rs67289834	10	51501304	t	c	0.4358	0	0.1741	0.0079	1.25e-107	+?	0	0	0	1
rs3123078	10	51524971	t	c	0.5654	0	-0.1741	0.0079	1.25e-107	-?	0	0	0	1
rs4935162	10	51525699	c	g	0.5653	0	-0.1741	0.0079	1.25e-107	-?	0	0	0	1
rs11006274	10	51540291	t	c	0.436	0	0.1741	0.0079	1.25e-107	+?	0	0	0	1
rs57442251	10	51502612	a	c	0.4356	0	0.1741	0.0079	1.25e-107	+?	0	0	0	1
rs2843549	10	51521247	a	c	0.5653	0	-0.1741	0.0079	1.25e-107	-?	0	0	0	1
rs4486572	10	51531805	a	g	0.4343	0	0.1741	0.0079	1.25e-107	+?	0	0	0	1
rs7915602	10	51528656	a	g	0.4346	0	0.1741	0.0079	1.25e-107	+?	0	0	0	1
rs16902102	8	128340221	a	c	0.1686	0.0354	0.199325	0.0090469	1.41e-107	++	78.9	4.7414	1	0.02945
rs145922598	17	46810586	t	c	0.0134	0	1.05751	0.0480064	1.54e-107	?+	0	0	0	1
rs16902104	8	128340908	t	c	0.1686	0.0354	0.199276	0.0090472	1.61e-107	++	79.1	4.77779	1	0.02883
rs1554935151	10	51505000	ca	c	0.4352	0	0.174	0.0079	1.65e-107	+?	0	0	0	1
rs2611513	10	51515457	t	c	0.5633	0	-0.174	0.0079	1.65e-107	-?	0	0	0	1
rs7896437	10	51529593	a	c	0.4347	0	0.174	0.0079	1.65e-107	+?	0	0	0	1
rs7071471	10	51503335	t	c	0.4361	0	0.174	0.0079	1.65e-107	+?	0	0	0	1
rs2611489	10	51524889	a	g	0.5653	0	-0.174	0.0079	1.65e-107	-?	0	0	0	1
rs16902101	8	128340124	c	g	0.8314	0.0353	-0.199252	0.0090469	1.68e-107	--	79	4.76041	1	0.02912
rs10099413	8	128522063	t	c	0.2071	0	0.347224	0.0157845	3.02e-107	?+	0	0	0	1
rs35463793	8	128524216	a	ac	0.7929	0	-0.347225	0.0157861	3.17e-107	?-	0	0	0	1
rs34255287	11	69013135	a	g	0.1523	0.0215	0.205348	0.0093376	3.46e-107	++	27.7	1.38362	1	0.2395
rs10763538	10	51535857	a	g	0.4361	0	0.1737	0.0079	3.81e-107	+?	0	0	0	1
rs618477	8	128327641	c	g	0.6439	0.0142	0.157713	0.0071734	3.95e-107	++	94.7	18.8196	1	1.437e-05
rs35094615	10	51518083	t	ta	0.56	0	-0.1736	0.0079	5.03e-107	-?	0	0	0	1
rs421094	8	128323874	a	g	0.355	0.0145	-0.157548	0.0071758	7.69e-107	--	95	20.2017	1	6.969e-06
rs4581397	10	51532367	a	g	0.4358	0	0.1734	0.0079	8.78e-107	+?	0	0	0	1
rs187359375	8	128120151	t	c	0.0317	0	0.4477	0.0204	9.44e-107	+?	0	0	0	1
rs445114	8	128323181	t	c	0.6415	0.015	0.157385	0.0071717	9.6e-107	++	95.3	21.0831	1	4.398e-06
rs186307710	8	128327210	c	g	0.83	0.0351	-0.197098	0.008983	1.05e-106	--	80.5	5.14112	1	0.02337
rs10763567	10	51538169	a	c	0.4355	0	0.1733	0.0079	1.16e-106	+?	0	0	0	1
rs10763536	10	51535801	a	g	0.5637	0	-0.1733	0.0079	1.16e-106	-?	0	0	0	1
rs1554930238	10	51544143	t	g	0.4442	0	0.1732	0.0079	1.53e-106	+?	0	0	0	1
rs16902094	8	128320346	a	g	0.8309	0.0354	-0.196842	0.0089836	2.03e-106	--	80.7	5.1744	1	0.02292
rs2843546	10	51518688	a	c	0.4429	0	0.1727	0.0079	6.14e-106	+?	0	0	0	1
rs2611508	10	51518047	a	t	0.562	0	-0.1726	0.0079	8.1e-106	-?	0	0	0	1
rs2611504	10	51518910	a	g	0.5573	0	-0.1726	0.0079	8.1e-106	-?	0	0	0	1
rs2249986	10	51521684	t	g	0.4427	0	0.1726	0.0079	8.1e-106	+?	0	0	0	1
rs59294648	8	128112229	t	taag	0.9681	0	-0.4456	0.0204	9.03e-106	-?	0	0	0	1
rs2926494	10	51517356	t	c	0.439	0	0.1725	0.0079	1.07e-105	+?	0	0	0	1
rs4315013	10	51540860	a	g	0.5554	0	-0.1725	0.0079	1.07e-105	-?	0	0	0	1
rs4630243	10	51540867	t	c	0.4446	0	0.1725	0.0079	1.07e-105	+?	0	0	0	1
rs2843555	10	51524274	t	c	0.5574	0	-0.1725	0.0079	1.07e-105	-?	0	0	0	1
rs1170112161	10	51523213	a	t	0.4426	0	0.1725	0.0079	1.07e-105	+?	0	0	0	1
rs1554646149	8	128111717	a	g	0.9681	0	-0.4453	0.0204	1.25e-105	-?	0	0	0	1
rs34425474	8	128120234	t	c	0.9681	0	-0.4453	0.0204	1.25e-105	-?	0	0	0	1
rs620861	8	128335673	a	g	0.362	0.0121	-0.156217	0.0071577	1.34e-105	--	94.3	17.5764	1	2.76e-05
rs148913765	8	128123830	ca	c	0.0319	0	0.4452	0.0204	1.39e-105	+?	0	0	0	1
rs2611486	10	51519516	a	g	0.5571	0	-0.1724	0.0079	1.41e-105	-?	0	0	0	1
rs10826127	10	51530757	a	g	0.5571	0	-0.1722	0.0079	2.45e-105	-?	0	0	0	1
rs1393628408	8	128110277	a	g	0.9682	0	-0.4445	0.0204	2.94e-105	-?	0	0	0	1
rs144014777	8	128130582	t	tacaaaacacttcataacaaaaca	0.9683	0	-0.4466	0.0205	3.19e-105	-?	0	0	0	1
rs16902095	8	128321684	t	g	0.1711	0.0343	0.19561	0.0089822	3.79e-105	++	82.8	5.83021	1	0.01575
rs879503849	8	128108725	t	c	0.0316	0	0.4463	0.0205	4.4e-105	+?	0	0	0	1
rs76906564	8	128129985	g	gaatc	0.9681	0	-0.4441	0.0204	4.5e-105	-?	0	0	0	1
rs201507824	10	51539745	a	ac	0.5557	0	-0.1719	0.0079	5.62e-105	-?	0	0	0	1
rs1229355086	10	51518906	t	g	0.4412	0	0.1719	0.0079	5.62e-105	+?	0	0	0	1
rs138853148	8	128130487	a	g	0.968	0	-0.4438	0.0204	6.21e-105	-?	0	0	0	1
rs1554646122	8	128111342	a	g	0.9686	0	-0.4481	0.0206	6.55e-105	-?	0	0	0	1
rs386729791	8	128111343	a	g	0.0314	0	0.4481	0.0206	6.55e-105	+?	0	0	0	1
rs140249156	8	128108409	t	g	0.9684	0	-0.4459	0.0205	6.73e-105	-?	0	0	0	1
rs1276686652	8	128107153	a	c	0.9682	0	-0.4415	0.0203	7.1e-105	-?	0	0	0	1
rs1162280431	10	51535992	t	c	0.5549	0	-0.1718	0.0079	7.4e-105	-?	0	0	0	1
rs10763546	10	51536399	c	g	0.4444	0	0.1718	0.0079	7.4e-105	+?	0	0	0	1
rs386743606	10	51537431	t	c	0.5557	0	-0.1718	0.0079	7.4e-105	-?	0	0	0	1
rs4131357	10	51537292	a	c	0.5557	0	-0.1718	0.0079	7.4e-105	-?	0	0	0	1
rs11006223	10	51538915	t	g	0.5557	0	-0.1718	0.0079	7.4e-105	-?	0	0	0	1
rs11006207	10	51538176	t	c	0.4444	0	0.1717	0.0079	9.75e-105	+?	0	0	0	1
rs10763588	10	51539762	t	g	0.5555	0	-0.1717	0.0079	9.75e-105	-?	0	0	0	1
rs145560166	8	128107647	a	at	0.9684	0	-0.4455	0.0205	1.03e-104	-?	0	0	0	1
rs2611506	10	51518787	t	c	0.5584	0	-0.1716	0.0079	1.28e-104	-?	0	0	0	1
rs2611507	10	51518673	t	c	0.4419	0	0.1716	0.0079	1.28e-104	+?	0	0	0	1
rs57263518	10	51519154	a	g	0.4416	0	0.1716	0.0079	1.28e-104	+?	0	0	0	1
rs10763539	10	51535931	t	c	0.4445	0	0.1716	0.0079	1.28e-104	+?	0	0	0	1
rs7896156	10	51529379	a	g	0.4416	0	0.1715	0.0079	1.69e-104	+?	0	0	0	1
rs4554834	10	51530146	a	c	0.4417	0	0.1714	0.0079	2.23e-104	+?	0	0	0	1
rs1554931924	10	51530505	a	g	0.5583	0	-0.1714	0.0079	2.23e-104	-?	0	0	0	1
rs9787697	10	51533376	t	c	0.5554	0	-0.1714	0.0079	2.23e-104	-?	0	0	0	1
rs2611509	10	51516252	a	g	0.5546	0	-0.1714	0.0079	2.23e-104	-?	0	0	0	1
rs9911515	17	69115358	a	g	0.4857	0.0091	0.147358	0.0067946	2.69e-104	++	92.2	12.8401	1	0.0003393
rs28416634	10	51539271	a	g	0.5546	0	-0.1713	0.0079	2.93e-104	-?	0	0	0	1
rs10763534	10	51534920	t	c	0.5552	0	-0.1713	0.0079	2.93e-104	-?	0	0	0	1
rs6481329	10	51529746	a	g	0.5583	0	-0.1713	0.0079	2.93e-104	-?	0	0	0	1
rs78865546	10	51539259	a	c	0.5546	0	-0.1713	0.0079	2.93e-104	-?	0	0	0	1
rs4630241	10	51532751	a	g	0.5554	0	-0.1712	0.0079	3.86e-104	-?	0	0	0	1
rs8072254	17	69107816	a	g	0.4855	0.0091	0.147151	0.0067967	6.04e-104	++	91.9	12.3466	1	0.0004418
rs6501436	17	69119290	a	g	0.5144	0.009	-0.14714	0.0067975	6.59e-104	--	92.2	12.9029	1	0.0003281
rs11593361	10	51539156	a	g	0.4437	0	0.1709	0.0079	8.8e-104	+?	0	0	0	1
rs984434	17	69108127	t	c	0.4855	0.0091	0.146955	0.0067963	1.09e-103	++	92	12.5095	1	0.0004049
rs9889335	17	69115146	t	g	0.4858	0.009	0.146916	0.0067949	1.13e-103	++	92.2	12.7408	1	0.0003578
rs1554931701	10	51532621	a	g	0.5551	0	-0.1708	0.0079	1.16e-103	-?	0	0	0	1
rs9908087	17	69106937	t	g	0.4857	0.009	0.14692	0.0067969	1.27e-103	++	92	12.5781	1	0.0003903
rs9901566	17	69107018	c	g	0.4857	0.009	0.146911	0.0067968	1.31e-103	++	92.1	12.5926	1	0.0003873
rs8071558	17	69107673	c	g	0.4856	0.0091	0.146902	0.0067965	1.31e-103	++	92.1	12.605	1	0.0003847
rs8068266	17	69116935	a	g	0.4811	0.0114	0.146879	0.0067956	1.33e-103	++	92.7	13.7186	1	0.0002123
rs4463804	10	51537653	t	c	0.4429	0	0.1707	0.0079	1.52e-103	+?	0	0	0	1
rs17765344	17	69106874	a	g	0.4857	0.0091	0.146852	0.0067971	1.61e-103	++	92	12.5243	1	0.0004017
rs8072735	17	69117214	t	c	0.4811	0.0114	0.146802	0.0067956	1.7e-103	++	92.7	13.6749	1	0.0002173
rs10763576	10	51538813	a	t	0.4429	0	0.1706	0.0079	2e-103	+?	0	0	0	1
rs991429	17	69109773	a	g	0.5139	0.0088	-0.146577	0.0067957	3.51e-103	--	92	12.4656	1	0.0004145
rs4793529	17	69118636	t	c	0.4815	0.0111	0.146584	0.0067961	3.52e-103	++	92.6	13.5303	1	0.0002347
rs1859963	17	69113107	t	c	0.4814	0.0111	0.14657	0.0067956	3.56e-103	++	92.5	13.3692	1	0.0002558
rs35931666	10	51520488	t	taa	0.457	0	0.1747	0.0081	3.6e-103	+?	0	0	0	1
rs1859962	17	69108753	t	g	0.5134	0.009	-0.146535	0.0067966	4.25e-103	--	91.8	12.1985	1	0.0004783
rs17765332	17	69106742	t	c	0.4813	0.0113	0.146422	0.0067976	6.52e-103	++	92.4	13.1155	1	0.0002929
rs10505476	8	128408116	t	c	0.2791	0.0232	0.160862	0.0074681	6.58e-103	++	88.2	8.48792	1	0.003575
rs10826227	10	51539256	t	c	0.444	0	0.1701	0.0079	7.87e-103	+?	0	0	0	1
rs366991	8	128334245	a	g	0.6531	0.0205	0.155102	0.0072046	8.45e-103	++	91.6	11.8756	1	0.0005687
rs2843556	10	51516299	t	g	0.5554	0	-0.1722	0.008	9.08e-103	-?	0	0	0	1
rs375080041	10	51547002	ca	c	0.41	0	0.1721	0.008	1.19e-102	+?	0	0	0	1
rs6481462	10	51545028	a	g	0.591	0	-0.1721	0.008	1.19e-102	-?	0	0	0	1
rs4304716	10	51544587	a	g	0.4089	0	0.1721	0.008	1.19e-102	+?	0	0	0	1
rs11006489	10	51546336	a	g	0.4088	0	0.1719	0.008	2.04e-102	+?	0	0	0	1
rs1264065414	10	51547371	c	g	0.4093	0	0.1717	0.008	3.49e-102	+?	0	0	0	1
rs5013678	8	128103979	t	c	0.7937	0.0148	0.187122	0.0087411	1.15e-101	++	73.4	3.76276	1	0.05241
rs11311576	8	128423009	t	ta	0.4674	0	-0.1776	0.0083	1.41e-101	-?	0	0	0	1
rs1563681611	8	128420376	t	tatatatatatgg	0.5577	0	-0.1711	0.008	1.75e-101	-?	0	0	0	1
rs4631830	10	51543344	t	c	0.5904	0	-0.171	0.008	2.28e-101	-?	0	0	0	1
rs11658063	17	36103872	c	g	0.3929	0	-0.1774	0.0083	2.36e-101	-?	0	0	0	1
rs782409738	10	51520177	g	gt	0.5652	0	-0.173	0.0081	3.28e-101	-?	0	0	0	1
rs11994004	8	128324421	a	c	0.6584	0.0091	0.154589	0.0072474	5.95e-101	++	95.2	20.6289	1	5.575e-06
rs11657964	17	36100767	a	g	0.3939	0	-0.1746	0.0082	1.33e-100	-?	0	0	0	1
rs7501939	17	36101156	t	c	0.3938	0	-0.1745	0.0082	1.72e-100	-?	0	0	0	1
rs11228565	11	68978580	a	g	0.1969	0.0129	0.177812	0.0083612	2.33e-100	++	0	0.0020149	1	0.9642
rs7825928	8	128470608	a	c	0.4055	0.0365	0.148829	0.007004	3.35e-100	++	96.2	26.4454	1	2.711e-07
rs144351034	8	128534120	t	ta	0.1985	0	0.340661	0.0160347	3.65e-100	?+	0	0	0	1
rs879461489	8	128534106	a	aacaaaatg	0.8014	0	-0.340253	0.0160335	6.06e-100	?-	0	0	0	1
rs12418968	11	68977135	t	c	0.1971	0.0131	0.177423	0.0083611	6.22e-100	++	0	0.0046974	1	0.9454
rs4506170	8	128323891	t	c	0.8225	0.0353	-0.187392	0.0088366	8.35e-100	--	82.4	5.69008	1	0.01706
rs12281017	11	68977501	a	g	0.1975	0.0132	0.177292	0.0083605	8.42e-100	++	0	0.0108865	1	0.9169
rs7117034	11	68975142	t	c	0.1971	0.0131	0.177275	0.0083611	9.07e-100	++	0	0.0063108	1	0.9367
rs192955651	8	128324718	a	c	0.8237	0.036	-0.188564	0.0088954	9.95e-100	--	81	5.27304	1	0.02166
rs10956359	8	128342154	t	c	0.7161	0.0107	0.163102	0.0076956	1.08e-99	++	91.9	12.3352	1	0.0004445
rs378854	8	128323819	t	c	0.3407	0.0232	-0.154491	0.0072911	1.21e-99	--	93.4	15.2526	1	9.405e-05
rs11228562	11	68976171	t	g	0.1977	0.0134	0.17712	0.0083611	1.34e-99	++	0	0.0079322	1	0.929
rs1031587	8	128093472	a	g	0.5677	0.0033	0.145695	0.0068882	2.68e-99	++	87.5	7.98329	1	0.004721
rs7838810	8	128321202	t	c	0.6597	0.0083	0.153214	0.0072468	3.25e-99	++	95	19.8257	1	8.483e-06
rs1031589	8	128092982	a	g	0.5674	0.0035	0.14553	0.0068884	4.5e-99	++	87.6	8.03269	1	0.004594
rs4871008	8	128093541	t	c	0.4323	0.0034	-0.145519	0.0068884	4.66e-99	--	87.5	8.01685	1	0.004634
rs74822356	8	128320976	c	g	0.8225	0.0358	-0.187546	0.0088917	9.39e-99	--	82	5.55318	1	0.01845
rs34115425	10	51510300	ca	c	0.4148	0	0.1728	0.0082	1.4e-98	+?	0	0	0	1
rs72728061	8	128321583	t	c	0.8218	0.0351	-0.186167	0.0088351	1.45e-98	--	83.1	5.90494	1	0.0151
rs17632542	19	51361757	t	c	0.9249	0.004	0.289355	0.0137449	2.2e-98	++	63.6	2.74581	1	0.09751
rs72728057	8	128321413	a	c	0.8218	0.0351	-0.185984	0.0088351	2.26e-98	--	83.1	5.91863	1	0.01498
rs76765083	19	51362715	t	g	0.9249	0.004	0.289307	0.0137445	2.34e-98	++	65.4	2.89159	1	0.08904
rs62113214	19	51362537	t	g	0.9248	0.004	0.289079	0.0137445	3.33e-98	++	65.1	2.86124	1	0.09074
rs7001504	8	128094483	t	g	0.4311	0.0028	-0.144812	0.0068886	4.12e-98	--	87.3	7.87052	1	0.005025
rs62113212	19	51360840	t	c	0.0749	0.0045	-0.289664	0.0137793	4.16e-98	--	63.5	2.74172	1	0.09776
rs72728059	8	128321483	t	c	0.8218	0.035	-0.185641	0.0088351	5.12e-98	--	83.5	6.04576	1	0.01394
rs6981122	8	128094460	a	c	0.4316	0.003	-0.144698	0.0068884	5.79e-98	--	87.5	7.98844	1	0.004708
rs386743607	10	51543070	t	g	0.4173	0	0.168	0.008	6.56e-98	+?	0	0	0	1
rs71046509	11	68987167	t	ta	0.1647	0	0.2181	0.0104	1.2e-97	+?	0	0	0	1
rs1418284072	8	128183871	a	g	0.9778	0	-0.5157	0.0246	1.42e-97	-?	0	0	0	1
rs111362352	19	51365440	t	c	0.0758	0.0044	-0.28655	0.013685	2.36e-97	--	60.4	2.5257	1	0.112
rs4306255	10	51542444	a	g	0.4174	0	0.1675	0.008	2.44e-97	+?	0	0	0	1
rs1395287	8	128338702	c	g	0.6654	0.0156	0.151824	0.007276	1.08e-96	++	92.4	13.1549	1	0.0002868
rs16902147	8	128405072	t	c	0.9652	0.009	-0.372668	0.017875	1.57e-96	--	88.3	8.5632	1	0.00343
rs13256367	8	128334900	a	c	0.6657	0.016	0.151623	0.0072776	2.11e-96	++	91.9	12.3193	1	0.0004483
rs7216498	17	69110932	t	c	0.4964	0.0097	-0.14137	0.0068008	5.64e-96	--	91.8	12.1811	1	0.0004828
rs4239217	17	36098987	a	g	0.6058	0	0.1695	0.0082	6.35e-95	+?	0	0	0	1
rs4871798	8	128479963	t	c	0.2243	0	0.318094	0.0153923	7.04e-95	?+	0	0	0	1
rs62516012	8	128335526	c	g	0.7284	0.0202	0.160248	0.0077706	1.73e-94	++	88.9	9.04316	1	0.002637
rs757211	17	36096478	t	c	0.4502	0	0.167	0.0081	1.92e-94	+?	0	0	0	1
rs7830776	8	128471490	t	c	0.5984	0.0307	-0.143669	0.0070027	1.54e-93	--	96.3	27.2421	1	1.795e-07
rs1447293	8	128472320	t	c	0.5982	0.03	-0.142261	0.0069375	1.89e-93	--	96.6	29.3757	1	5.962e-08
rs66883347	17	69117532	g	gttat	0.4744	0	0.1617	0.0079	4.12e-93	+?	0	0	0	1
rs72714537	8	128486844	t	c	0.8517	0.0103	0.206087	0.0100721	4.77e-93	++	86.5	7.38959	1	0.00656
rs1427149633	17	69110923	a	g	0.4807	0	0.1614	0.0079	8.98e-93	+?	0	0	0	1
rs10107982	8	128318755	t	c	0.7344	0.0187	0.160124	0.0078441	1.27e-92	++	86.5	7.42534	1	0.006431
rs56966654	17	69111219	caa	c	0.4809	0	0.1612	0.0079	1.51e-92	+?	0	0	0	1
rs11004324	10	51496623	t	g	0.625	0	-0.1673	0.0082	1.59e-92	-?	0	0	0	1
rs1375631616	17	69104938	a	g	0.4742	0	0.1611	0.0079	1.95e-92	+?	0	0	0	1
rs1218788595	17	69118437	a	t	0.4749	0	0.161	0.0079	2.53e-92	+?	0	0	0	1
rs28451380	10	51489780	c	g	0.3754	0	0.1691	0.0083	2.87e-92	+?	0	0	0	1
rs73351629	8	128018466	c	g	0.6773	0.0187	0.15019	0.0073734	3.13e-92	++	88.9	9.0051	1	0.002692
rs34135040	10	51497155	ct	c	0.6245	0	-0.1666	0.0082	9.08e-92	-?	0	0	0	1
rs12781411	10	51491589	t	c	0.3741	0	0.1683	0.0083	2.05e-91	+?	0	0	0	1
rs1213914938	10	51495349	t	c	0.6259	0	-0.1662	0.0082	2.45e-91	-?	0	0	0	1
rs111724742	8	128108418	t	g	0.9866	0	-1.01125	0.0499642	4.4e-91	?-	0	0	0	1
rs17464492	8	128342866	a	g	0.7275	0.0201	0.156542	0.0077719	3.15e-90	++	90	10.0408	1	0.001531
rs35716372	10	51489224	a	g	0.3612	0	0.169	0.0084	5.03e-90	+?	0	0	0	1
rs6579000	11	2232042	t	c	0.7896	0.0189	-0.166299	0.008269	5.91e-90	--	0	0.608069	1	0.4355
rs7127900	11	2233574	a	g	0.2105	0.0188	0.166257	0.008269	6.55e-90	++	0	0.620609	1	0.4308
rs11043143	11	2234093	t	c	0.2104	0.0189	0.166276	0.0082703	6.64e-90	++	0	0.585795	1	0.444
rs7121039	11	2232911	c	g	0.2105	0.0188	0.166234	0.0082688	6.82e-90	++	0	0.597455	1	0.4396
rs11043133	11	2232665	a	g	0.7895	0.0188	-0.166234	0.0082688	6.82e-90	--	0	0.597455	1	0.4396
rs7121452	11	2233234	t	c	0.7895	0.0188	-0.166234	0.0082688	6.82e-90	--	0	0.597455	1	0.4396
rs7123418	11	2232378	a	c	0.2104	0.0189	0.166233	0.0082688	6.84e-90	++	0	0.597793	1	0.4394
rs6579002	11	2232229	a	g	0.2104	0.0189	0.166183	0.0082683	7.55e-90	++	0	0.554484	1	0.4565
rs11043132	11	2232624	t	c	0.2106	0.0188	0.166163	0.0082688	8.12e-90	++	0	0.589018	1	0.4428
rs11603101	11	2232814	t	c	0.7895	0.0188	-0.166143	0.008269	8.6e-90	--	0	0.594846	1	0.4406
rs66754298	11	2233485	c	g	0.2105	0.0188	0.166138	0.008269	8.7e-90	++	0	0.596283	1	0.44
rs7127599	11	2233365	a	g	0.2106	0.0188	0.166092	0.0082688	9.65e-90	++	0	0.580641	1	0.4461
rs6579003	11	2232310	a	c	0.2104	0.0189	0.166091	0.0082688	9.69e-90	++	0	0.58097	1	0.4459
rs6578999	11	2231774	t	g	0.7894	0.0187	-0.166084	0.0082691	1e-89	--	0	0.583113	1	0.4451
rs61850098	10	51486999	a	g	0.6292	0	-0.1687	0.0084	1.03e-89	-?	0	0	0	1
rs7123299	11	2232344	a	g	0.2103	0.0189	0.16602	0.0082688	1.15e-89	++	0	0.572651	1	0.4492
rs7123312	11	2232359	a	g	0.2106	0.0188	0.165948	0.0082688	1.37e-89	++	0	0.564392	1	0.4525
rs7109474	11	2233219	a	g	0.7894	0.0188	-0.165878	0.0082688	1.62e-89	--	0	0.555871	1	0.4559
rs7395734	11	2231694	t	c	0.7894	0.0188	-0.165871	0.0082691	1.68e-89	--	0	0.558123	1	0.455
rs1563681609	8	128420265	a	g	0.5838	0	-0.1604	0.008	2.02e-89	-?	0	0	0	1
rs28561575	8	128014009	t	c	0.2616	0.0083	-0.157558	0.0078616	2.39e-89	--	87.5	7.99433	1	0.004692
rs28556804	8	128014315	a	g	0.7404	0.0093	0.157642	0.007872	3.29e-89	++	85.6	6.95722	1	0.008348
rs4076054	11	2231341	a	g	0.7886	0.0195	-0.165425	0.0082642	3.92e-89	--	0	0.598645	1	0.4391
rs7463326	8	128027954	a	g	0.2514	0.0059	-0.158904	0.0079452	5.5e-89	--	86.2	7.26788	1	0.00702
rs2611491	10	51489393	t	g	0.3693	0	0.168	0.0084	5.51e-89	+?	0	0	0	1
rs2125771	10	51506957	t	c	0.5278	0	-0.158	0.0079	5.51e-89	-?	0	0	0	1
rs7481129	11	2230460	a	c	0.2111	0.0184	0.16529	0.0082693	6.959e-89	++	0	0.497605	1	0.4806
rs4077456	11	2230152	a	g	0.2112	0.0184	0.165218	0.0082694	8.315e-89	++	0	0.490279	1	0.4838
rs11460298	10	51526051	ct	c	0.4888	0	-0.1698	0.0085	8.825e-89	-?	0	0	0	1
rs7816007	8	128012359	a	g	0.7363	0.0048	0.156919	0.007858	1.016e-88	++	87.9	8.29678	1	0.003972
rs201557676	11	68998188	a	ag	0.4983	0	0.1577	0.0079	1.178e-88	+?	0	0	0	1
rs1491419759	10	51502436	a	t	0.4724	0	0.1576	0.0079	1.518e-88	+?	0	0	0	1
rs1362743599	10	51502802	c	g	0.5276	0	-0.1576	0.0079	1.518e-88	-?	0	0	0	1
rs2611471	10	51503559	c	g	0.5276	0	-0.1576	0.0079	1.518e-88	-?	0	0	0	1
rs796534486	11	69003581	a	t	0.4983	0	0.1576	0.0079	1.518e-88	+?	0	0	0	1
rs1317771561	10	51504797	a	t	0.5277	0	-0.1575	0.0079	1.955e-88	-?	0	0	0	1
rs2611475	10	51503178	a	g	0.5278	0	-0.1575	0.0079	1.955e-88	-?	0	0	0	1
rs1487240	8	128021752	a	g	0.7474	0.0062	0.158266	0.0079423	2.379e-88	++	85.4	6.8654	1	0.008788
rs2611502	10	51500301	a	g	0.4723	0	0.1573	0.0079	3.242e-88	+?	0	0	0	1
rs9297750	8	128022973	a	g	0.7477	0.0061	0.158043	0.0079422	4.143e-88	++	85.8	7.06609	1	0.007856
rs11004584	10	51500088	t	g	0.5277	0	-0.1572	0.0079	4.173e-88	-?	0	0	0	1
rs11005075	10	51510482	a	g	0.5281	0	-0.1572	0.0079	4.173e-88	-?	0	0	0	1
rs17467139	8	128412010	a	g	0.9471	0.006	-0.286231	0.0143878	4.579e-88	--	98.2	54.5462	1	1.518e-13
rs11421935	11	68984743	a	ag	0.4954	0	-0.1571	0.0079	5.372e-88	-?	0	0	0	1
rs869304987	10	51501276	ca	c	0.4727	0	0.1571	0.0079	5.372e-88	+?	0	0	0	1
rs1267742712	11	68986495	a	c	0.4955	0	-0.1571	0.0079	5.372e-88	-?	0	0	0	1
rs7405776	17	36093022	a	g	0.3717	0	-0.165	0.0083	6.122e-88	-?	0	0	0	1
rs78416326	3	170074517	c	g	0.2079	0.0028	-0.173132	0.0087119	6.959e-88	--	0	0.35658	1	0.5504
rs55848837	10	51502552	t	g	0.5282	0	-0.1569	0.0079	8.896e-88	-?	0	0	0	1
rs34578388	17	69106887	a	at	0.5229	0	-0.1608	0.0081	1.062e-87	-?	0	0	0	1
rs3837868	17	36092671	t	ta	0.6302	0	0.1667	0.0084	1.212e-87	+?	0	0	0	1
rs1554935230	10	51504493	a	c	0.5294	0	-0.1566	0.0079	1.893e-87	-?	0	0	0	1
rs1555017797	11	68994497	t	g	0.4959	0	-0.1565	0.0079	2.435e-87	-?	0	0	0	1
rs4448631	10	51506284	t	c	0.471	0	0.1564	0.0079	3.13e-87	+?	0	0	0	1
rs57858801	10	51502574	a	t	0.529	0	-0.1564	0.0079	3.13e-87	-?	0	0	0	1
rs4935573	10	51504385	a	g	0.5284	0	-0.1564	0.0079	3.13e-87	-?	0	0	0	1
rs10763193	10	51504938	a	g	0.471	0	0.1564	0.0079	3.13e-87	+?	0	0	0	1
rs898343	10	51505403	a	g	0.529	0	-0.1564	0.0079	3.13e-87	-?	0	0	0	1
rs12412140	10	51503977	t	c	0.5289	0	-0.1563	0.0079	4.024e-87	-?	0	0	0	1
rs11135766	8	23533623	t	c	0.557	0.0276	-0.135643	0.0068567	4.208e-87	--	60.3	2.52055	1	0.1124
rs2843560	10	51512129	c	g	0.5286	0	-0.1562	0.0079	5.172e-87	-?	0	0	0	1
rs2262569	10	51513871	t	c	0.4714	0	0.1562	0.0079	5.172e-87	+?	0	0	0	1
rs2125770	10	51514824	t	c	0.4713	0	0.1562	0.0079	5.172e-87	+?	0	0	0	1
rs7090326	10	51503375	a	t	0.529	0	-0.1562	0.0079	5.172e-87	-?	0	0	0	1
rs56769784	8	127996919	a	c	0.7398	0.0078	0.155518	0.007868	5.839e-87	++	87.7	8.10683	1	0.00441
rs61850095	10	51485001	t	c	0.6363	0	-0.168	0.0085	5.995e-87	-?	0	0	0	1
rs11293277	17	69106000	g	gt	0.5396	0	-0.1581	0.008	6.262e-87	-?	0	0	0	1
rs56385838	17	36092841	g	gt	0.6292	0	0.166	0.0084	6.337e-87	+?	0	0	0	1
rs11004422	10	51498336	a	g	0.5293	0	-0.1561	0.0079	6.647e-87	-?	0	0	0	1
rs11004435	10	51498493	a	c	0.4706	0	0.156	0.0079	8.54e-87	+?	0	0	0	1
rs11599333	10	51499655	a	c	0.5293	0	-0.156	0.0079	8.54e-87	-?	0	0	0	1
rs11004409	10	51498019	c	g	0.4706	0	0.156	0.0079	8.54e-87	+?	0	0	0	1
rs2611512	10	51515534	a	g	0.4718	0	0.156	0.0079	8.54e-87	+?	0	0	0	1
rs12763717	10	51500874	c	g	0.5295	0	-0.1558	0.0079	1.409e-86	-?	0	0	0	1
rs13272392	8	23528511	a	t	0.5546	0.0277	-0.135148	0.0068555	1.646e-86	--	62.7	2.67794	1	0.1017
rs11004415	10	51498181	a	g	0.4706	0	0.1557	0.0079	1.81e-86	+?	0	0	0	1
rs13262167	8	23535219	a	c	0.5564	0.0272	-0.135132	0.006857	1.864e-86	--	62.5	2.66897	1	0.1023
rs4872175	8	23534802	a	g	0.4426	0.0278	0.13506	0.0068568	2.278e-86	++	62.8	2.69095	1	0.1009
rs13265330	8	23525543	t	c	0.5533	0.0272	-0.135032	0.0068564	2.417e-86	--	63.6	2.74765	1	0.0974
rs1160267	8	23529521	a	g	0.5535	0.0272	-0.134927	0.0068551	3.033e-86	--	60.1	2.50445	1	0.1135
rs7821330	8	23522452	t	c	0.5548	0.0274	-0.134942	0.006856	3.054e-86	--	59.1	2.44221	1	0.1181
rs1606303	8	23524744	c	g	0.4462	0.0272	0.134921	0.0068555	3.157e-86	++	63.5	2.7367	1	0.09807
rs995432	8	23522851	a	g	0.5546	0.0275	-0.134815	0.0068562	4.457e-86	--	61.2	2.57523	1	0.1085
rs373451951	11	69011693	a	t	0.5003	0	-0.1573	0.008	4.519e-86	-?	0	0	0	1
rs80141249	10	51480647	a	t	0.614	0	-0.1671	0.0085	4.859e-86	-?	0	0	0	1
rs1512268	8	23526463	t	c	0.4461	0.0274	0.134502	0.0068549	1.016e-85	++	63.2	2.72017	1	0.09909
rs79866008	8	127992639	a	g	0.7384	0.009	0.154218	0.0078644	1.281e-85	++	87.8	8.20905	1	0.004168
rs34886083	8	128419789	t	c	0.0554	0.0071	0.276593	0.0141068	1.346e-85	++	98.4	61.0575	1	5.543e-15
rs3760511	17	36106313	t	g	0.6657	0	-0.1626	0.0083	1.869e-85	-?	0	0	0	1
rs139046764	8	128177812	a	g	0.0115	0	0.6812	0.0348	2.541e-85	+?	0	0	0	1
rs35024453	11	68987903	ct	c	0.1278	0	0.2249	0.0115	3.63e-85	+?	0	0	0	1
rs965593192	11	69011692	g	gt	0.502	0	-0.1564	0.008	4.125e-85	-?	0	0	0	1
rs10743180	11	2229573	t	g	0.7961	0.0194	-0.162607	0.0083478	1.653e-84	--	0	0.295452	1	0.5867
rs118097379	8	128418882	t	c	0.0555	0.0071	0.274669	0.014107	1.959e-84	++	98.4	62.0549	1	3.34e-15
rs78098257	8	128426196	t	g	0.9445	0.0071	-0.274604	0.0141067	2.122e-84	--	98.4	62.3252	1	2.912e-15
rs13267884	8	23531987	a	g	0.4363	0.0285	0.133349	0.0068579	3.242e-84	++	50.4	2.01575	1	0.1557
rs7126629	11	2228952	a	c	0.7961	0.0195	-0.1623	0.0083481	3.429e-84	--	0	0.276821	1	0.5988
rs10840584	11	2228618	t	c	0.2038	0.0195	0.162285	0.0083481	3.565e-84	++	0	0.279845	1	0.5968
rs72853963	11	2224664	a	g	0.1878	0.0062	0.165931	0.008537	3.785e-84	++	0	0.0103862	1	0.9188
rs7126857	11	2229111	t	c	0.7962	0.0195	-0.162225	0.008348	4.078e-84	--	0	0.271878	1	0.6021
rs7114836	11	2229012	a	g	0.7961	0.0195	-0.162081	0.0083481	5.717e-84	--	0	0.261054	1	0.6094
rs6470494	8	128087904	t	c	0.2793	0.0032	0.144004	0.0074368	1.562e-83	++	55.8	2.26224	1	0.1326
rs78654475	8	128408645	a	c	0.0563	0.0074	0.27123	0.0140314	2.991e-83	++	98.4	60.8319	1	6.216e-15
rs61850085	10	51470151	c	g	0.3973	0	0.1662	0.0086	3.273e-83	+?	0	0	0	1
rs1448058364	10	51492786	a	c	0.3969	0	0.1604	0.0083	3.291e-83	+?	0	0	0	1
rs77283842	10	51480648	a	t	0.612	0	-0.1657	0.0086	1.008e-82	-?	0	0	0	1
rs16902152	8	128407961	a	g	0.0567	0.0076	0.268936	0.0139673	1.289e-82	++	98.4	63.0211	1	2.045e-15
rs181069596	8	128330539	c	g	0.0237	0	0.727831	0.037825	1.645e-82	?+	0	0	0	1
rs75078154	8	128406325	a	g	0.9434	0.0076	-0.27013	0.014039	1.669e-82	--	98.4	62.7524	1	2.344e-15
rs76008904	8	128407369	c	g	0.9437	0.0075	-0.270053	0.0140401	1.908e-82	--	98.4	63.0479	1	2.017e-15
rs3216929	17	36093863	g	gcagacaga	0.3875	0	-0.1613	0.0084	3.535e-82	-?	0	0	0	1
rs6501438	17	69120160	a	g	0.4519	0.0143	0.130546	0.0067996	3.766e-82	++	84.9	6.62771	1	0.01004
rs7843737	8	128088066	a	g	0.3307	0.0065	-0.140635	0.0073334	5.707e-82	--	91.8	12.2383	1	0.0004682
rs13253127	8	128496591	t	c	0.4709	0.0384	0.13038	0.0068048	7.988e-82	++	95.4	21.8985	1	2.875e-06
rs16902149	8	128407105	c	g	0.0566	0.0077	0.267279	0.0139711	1.399e-81	++	98.5	64.5398	1	9.46e-16
rs57532727	8	128100029	ca	c	0.1066	0	0.2714	0.0142	1.98e-81	+?	0	0	0	1
rs2121630	8	128478160	t	g	0.112	0	0.376766	0.0197207	2.29e-81	?+	0	0	0	1
rs4630240	10	51532528	a	g	0.4074	0	-0.1585	0.0083	2.706e-81	-?	0	0	0	1
rs66462216	10	51512393	a	at	0.5065	0	0.1564	0.0082	4.219e-81	+?	0	0	0	1
rs11002357	10	51477149	a	g	0.6158	0	-0.1621	0.0085	4.433e-81	-?	0	0	0	1
rs67143603	17	36108231	t	c	0.6722	0	-0.16	0.0084	6.876e-81	-?	0	0	0	1
rs1992833	8	128492344	t	g	0.4732	0.0401	0.129312	0.0068029	1.455e-80	++	94.9	19.6688	1	9.209e-06
rs11002583	10	51477663	t	g	0.3854	0	0.1615	0.0085	1.705e-80	+?	0	0	0	1
rs11002501	10	51477471	t	c	0.6147	0	-0.1615	0.0085	1.705e-80	-?	0	0	0	1
rs587948	8	128341680	t	g	0.6136	0.0169	0.13315	0.0070087	1.781e-80	++	96.1	25.3643	1	4.746e-07
rs76925190	3	170066339	a	c	0.8138	0.0077	0.17239	0.009081	2.332e-80	++	0	0.722461	1	0.3953
rs6501437	17	69119972	c	g	0.5436	0.0138	-0.130262	0.0068643	2.657e-80	--	83.9	6.20898	1	0.01271
rs78286574	8	128405832	a	g	0.0603	0.0071	0.262431	0.0138318	2.852e-80	++	98.1	51.927	1	5.76e-13
rs623401	8	128341727	c	g	0.6136	0.0168	0.13285	0.0070088	4.026e-80	++	96.1	25.6147	1	4.168e-07
rs1668875	8	128341103	c	g	0.3881	0.0178	-0.132652	0.0070087	6.873e-80	--	96.1	25.8676	1	3.656e-07
rs200586805	8	127966937	cctt	c	0.9638	0	-0.614502	0.0324783	7.748e-80	?-	0	0	0	1
rs6990480	8	128469708	a	g	0.9229	0.0052	-0.239248	0.0126487	8.609e-80	--	44.3	1.79454	1	0.1804
rs10840606	11	2234690	a	g	0.8138	0.0068	-0.162472	0.0086111	2.101e-79	--	0	0.0886997	1	0.7658
rs28615829	8	128018205	a	g	0.2956	0.0086	-0.14135	0.0075187	7.574e-79	--	89.6	9.58296	1	0.001964
rs189897331	8	23507360	t	g	0.4271	0.0287	0.128603	0.0068589	1.942e-78	++	80.4	5.10457	1	0.02386
rs13256300	8	23502588	t	c	0.4262	0.029	0.128556	0.0068585	2.161e-78	++	79.8	4.94229	1	0.02621
rs7830220	8	23499683	t	c	0.5734	0.0291	-0.128567	0.0068596	2.217e-78	--	79.8	4.95905	1	0.02595
rs1398240	8	23501606	a	c	0.5737	0.029	-0.128534	0.0068586	2.311e-78	--	79.2	4.81238	1	0.02826
rs146486133	8	23504658	t	c	0.4263	0.029	0.12847	0.0068584	2.728e-78	++	79.8	4.95688	1	0.02599
rs71504412	8	23502965	c	g	0.5728	0.0285	-0.12848	0.0068591	2.744e-78	--	79.4	4.86372	1	0.02743
rs4242403	8	23514185	t	c	0.5738	0.029	-0.128455	0.0068582	2.812e-78	--	79.8	4.93995	1	0.02624
rs4872171	8	23514289	a	g	0.4265	0.0288	0.128358	0.0068582	3.675e-78	++	79.8	4.94397	1	0.02618
rs17830059	8	128016373	c	g	0.7028	0.0095	0.14068	0.0075176	3.856e-78	++	89.3	9.33571	1	0.002247
rs13262683	8	23515679	t	c	0.4266	0.0287	0.128338	0.0068585	3.919e-78	++	80.1	5.03196	1	0.02488
rs73351641	8	128025212	a	g	0.2959	0.0091	-0.140678	0.0075199	4.294e-78	--	89	9.0726	1	0.002595
rs13256366	8	23502660	t	c	0.4258	0.0293	0.128262	0.0068585	4.83e-78	++	80.2	5.05769	1	0.02452
rs77658498	3	170105309	a	actt	0.2221	0.0202	-0.160054	0.008559	4.947e-78	--	75.2	4.03579	1	0.04454
rs1512271	8	23516500	a	t	0.5733	0.0288	-0.128231	0.0068581	5.178e-78	--	80.1	5.02227	1	0.02502
rs1398239	8	23501730	t	g	0.5743	0.0294	-0.128228	0.0068586	5.332e-78	--	80.1	5.0216	1	0.02503
rs10109680	8	128032277	a	g	0.7596	0.0022	0.151216	0.0080889	5.507e-78	++	84.1	6.29693	1	0.01209
rs2035637	8	128023059	a	c	0.2956	0.009	-0.140567	0.0075199	5.685e-78	--	89.1	9.19608	1	0.002425
rs4872172	8	23514343	t	g	0.4263	0.029	0.128185	0.0068582	5.902e-78	++	80.3	5.08148	1	0.02418
rs1551513	8	128025599	t	c	0.7037	0.0094	0.140529	0.0075199	6.233e-78	++	89.1	9.14237	1	0.002498
rs1398238	8	23517031	c	g	0.5735	0.0288	-0.128166	0.0068583	6.253e-78	--	80.2	5.06103	1	0.02447
rs2315144	8	23515527	c	g	0.5737	0.029	-0.128164	0.0068586	6.361e-78	--	79.8	4.95124	1	0.02607
rs1516942	8	128019903	a	c	0.2957	0.0091	-0.140516	0.00752	6.488e-78	--	89.2	9.26427	1	0.002337
rs4573233	8	128025263	a	g	0.2958	0.0091	-0.140454	0.0075199	7.509e-78	--	89.1	9.17736	1	0.00245
rs6651240	8	128026046	a	t	0.704	0.0092	0.140454	0.0075199	7.509e-78	++	89.1	9.17736	1	0.00245
rs1551515	8	128025404	a	t	0.2959	0.0091	-0.140454	0.0075199	7.511e-78	--	89.1	9.17762	1	0.00245
rs10481164	8	128027962	a	g	0.2959	0.0091	-0.140419	0.0075199	8.223e-78	--	89.2	9.26809	1	0.002332
rs17762878	8	128025053	a	g	0.7035	0.0095	0.140379	0.0075199	9.044e-78	++	89.1	9.21242	1	0.002404
rs4871789	8	128428061	a	g	0.5024	0.0073	0.126703	0.0067893	1.008e-77	++	0	0.15755	1	0.6914
rs73351621	8	128014415	a	g	0.2964	0.0103	-0.140363	0.0075219	1.039e-77	--	88.4	8.65786	1	0.003257
rs2124597	8	128028337	t	c	0.7041	0.0091	0.140312	0.0075199	1.073e-77	++	89.2	9.25798	1	0.002345
rs7824011	8	128026203	c	g	0.2959	0.0091	-0.140304	0.0075199	1.091e-77	--	89.2	9.24648	1	0.002359
rs61436251	3	170083629	c	g	0.778	0.0205	0.159662	0.0085575	1.098e-77	++	76	4.1728	1	0.04108
rs7823297	8	128025916	t	c	0.2959	0.0091	-0.140247	0.00752	1.264e-77	--	89.1	9.16787	1	0.002463
rs7823764	8	128026262	a	g	0.7041	0.0091	0.140229	0.0075199	1.314e-77	++	89.2	9.28167	1	0.002315
rs16901904	8	128027502	t	c	0.7041	0.0091	0.140193	0.0075199	1.441e-77	++	89.3	9.37133	1	0.002204
rs7824393	8	128026684	a	g	0.7041	0.0091	0.140155	0.0075199	1.581e-77	++	89.3	9.31728	1	0.00227
rs17762938	8	128025857	t	c	0.7041	0.0091	0.140153	0.0075199	1.59e-77	++	89.3	9.31472	1	0.002273
rs4473999	8	128025762	t	c	0.2958	0.0092	-0.140148	0.0075202	1.635e-77	--	88.9	9.0338	1	0.00265
rs9656964	8	128025777	c	g	0.7042	0.0092	0.140073	0.0075202	1.969e-77	++	89	9.06857	1	0.0026
rs10086908	8	128011937	t	c	0.7017	0.0091	0.139817	0.0075115	2.485e-77	++	90.6	10.6383	1	0.001108
rs1949164	8	23498855	a	g	0.4275	0.0286	0.127627	0.0068593	2.857e-77	++	81.7	5.46746	1	0.01937
rs9693379	8	128022941	a	c	0.2957	0.0091	-0.139912	0.0075201	2.916e-77	--	89.2	9.25942	1	0.002343
rs74637873	8	128457094	a	c	0.9404	0.0076	-0.257335	0.013834	3.118e-77	--	98.4	62.5993	1	2.533e-15
rs180679516	8	128448203	a	g	0.0609	0.0086	0.255223	0.0137222	3.256e-77	++	98.3	60.4133	1	7.689e-15
rs7002225	8	128428823	c	g	0.495	0.0096	-0.126313	0.0067914	3.282e-77	--	0	0.20174	1	0.6533
rs72714555	8	128513780	a	c	0.8986	0.0028	0.221105	0.0118888	3.349e-77	++	81.4	5.38039	1	0.02036
rs1949163	8	23498935	t	c	0.5718	0.0282	-0.127511	0.0068596	3.966e-77	--	81.7	5.45069	1	0.01956
rs6998254	8	128428795	a	g	0.4951	0.0097	-0.126238	0.0067916	4.065e-77	--	0	0.207386	1	0.6488
rs10481163	8	128027957	t	c	0.2955	0.0089	-0.139746	0.0075199	4.373e-77	--	89.6	9.58718	1	0.001959
rs7829619	8	23499264	t	c	0.5714	0.028	-0.127359	0.0068593	5.904e-77	--	81.8	5.50459	1	0.01897
rs13251194	8	128477256	a	g	0.4805	0.0345	-0.126441	0.0068307	1.691e-76	--	95.8	23.7487	1	1.098e-06
rs11991739	8	128450729	t	c	0.9388	0.008	-0.253196	0.0136832	1.909e-76	--	98.1	52.3731	1	4.59e-13
rs78695209	8	128441505	a	g	0.0602	0.0084	0.253953	0.0137321	2.335e-76	++	98.4	61.23	1	5.078e-15
rs75753382	8	128441548	a	g	0.0601	0.0084	0.253951	0.0137321	2.341e-76	++	98.4	61.2264	1	5.087e-15
rs1388955482	11	68995278	a	g	0.1381	0	0.2163	0.0117	2.619e-76	+?	0	0	0	1
rs7835802	8	23495136	t	c	0.5717	0.028	-0.126823	0.0068611	2.758e-76	--	82.8	5.81719	1	0.01587
rs1555015958	11	68975525	c	g	0.2045	0	0.1773	0.0096	3.685e-76	+?	0	0	0	1
rs13250904	8	128477169	a	g	0.4805	0.0345	-0.126135	0.0068307	3.893e-76	--	95.8	23.9787	1	9.741e-07
rs10743181	11	2229759	a	g	0.1806	0.0202	0.16119	0.0087371	5.315e-76	++	0	0.01169	1	0.9139
rs72712390	8	128429652	a	g	0.1843	0.002	-0.166771	0.0090417	5.759e-76	--	58.3	2.40074	1	0.1213
rs10743182	11	2229782	t	c	0.8191	0.02	-0.160902	0.0087369	9.725e-76	--	0	0.0078069	1	0.9296
rs62529914	8	128101352	t	c	0.6457	0.0021	-0.129535	0.0070495	2.085e-75	--	94.4	17.9893	1	2.221e-05
rs5987397	X	51242303	a	g	0.3644	0	0.1047	0.0057	2.352e-75	+?	0	0	0	1
rs869108360	X	51245276	g	ga	0.6356	0	-0.1047	0.0057	2.352e-75	-?	0	0	0	1
rs5987438	X	51308981	a	g	0.3644	0	0.1047	0.0057	2.352e-75	+?	0	0	0	1
rs5987424	X	51242364	a	g	0.364	0	0.1047	0.0057	2.352e-75	+?	0	0	0	1
rs6614317	X	51309801	t	c	0.3648	0	0.1047	0.0057	2.352e-75	+?	0	0	0	1
rs1541240	X	51288111	a	t	0.6348	0	-0.1047	0.0057	2.352e-75	-?	0	0	0	1
rs1592303	X	51290282	t	c	0.3646	0	0.1047	0.0057	2.352e-75	+?	0	0	0	1
rs1343272	X	51307940	c	g	0.3646	0	0.1047	0.0057	2.352e-75	+?	0	0	0	1
rs2105379	X	51305144	a	g	0.3644	0	0.1046	0.0057	3.248e-75	+?	0	0	0	1
rs201054718	X	51304763	t	tac	0.6352	0	-0.1046	0.0057	3.248e-75	-?	0	0	0	1
rs4907779	X	51297781	t	g	0.3644	0	0.1046	0.0057	3.248e-75	+?	0	0	0	1
rs1936036	X	51310821	a	g	0.3648	0	0.1046	0.0057	3.248e-75	+?	0	0	0	1
rs5945575	X	51294365	t	c	0.3644	0	0.1046	0.0057	3.248e-75	+?	0	0	0	1
rs1936037	X	51310376	t	c	0.6356	0	-0.1046	0.0057	3.248e-75	-?	0	0	0	1
rs5945621	X	51242881	a	c	0.3644	0	0.1046	0.0057	3.248e-75	+?	0	0	0	1
rs6521813	X	51296216	t	c	0.3651	0	0.1046	0.0057	3.248e-75	+?	0	0	0	1
rs4907777	X	51297068	a	g	0.3649	0	0.1046	0.0057	3.248e-75	+?	0	0	0	1
rs5945644	X	51309461	a	c	0.3645	0	0.1046	0.0057	3.248e-75	+?	0	0	0	1
rs1891702	X	51245461	a	c	0.6355	0	-0.1046	0.0057	3.248e-75	-?	0	0	0	1
rs4366746	17	69121631	c	g	0.5522	0.0095	-0.124785	0.0068016	3.514e-75	--	82.9	5.84394	1	0.01563
rs79012498	8	128153320	t	c	0.9538	0.0041	-0.285261	0.0155563	4.167e-75	--	98.2	56.0887	1	6.928e-14
rs61255884	X	51280005	a	g	0.3669	0	0.1045	0.0057	4.486e-75	+?	0	0	0	1
rs4907773	X	51246644	a	t	0.3642	0	0.1045	0.0057	4.486e-75	+?	0	0	0	1
rs60513163	X	51280003	c	g	0.3669	0	0.1045	0.0057	4.486e-75	+?	0	0	0	1
rs4907780	X	51298031	t	c	0.6351	0	-0.1045	0.0057	4.486e-75	-?	0	0	0	1
rs4907800	X	51297046	t	c	0.6351	0	-0.1045	0.0057	4.486e-75	-?	0	0	0	1
rs5945635	X	51283616	t	c	0.3646	0	0.1045	0.0057	4.486e-75	+?	0	0	0	1
rs1578828	X	51289760	a	g	0.3649	0	0.1045	0.0057	4.486e-75	+?	0	0	0	1
rs4907778	X	51297736	a	g	0.366	0	0.1045	0.0057	4.486e-75	+?	0	0	0	1
rs1292339655	10	51489577	t	tcctggcccccgctcc	0.5883	0	-0.1484	0.0081	5.628e-75	-?	0	0	0	1
rs75970332	8	128148610	t	c	0.046	0.004	0.2853	0.0155747	5.929e-75	++	98.3	57.438	1	3.488e-14
rs5987437	X	51285741	t	c	0.6347	0	-0.1044	0.0057	6.192e-75	-?	0	0	0	1
rs5987436	X	51285680	t	g	0.6351	0	-0.1044	0.0057	6.192e-75	-?	0	0	0	1
rs6614313	X	51283113	t	c	0.6347	0	-0.1044	0.0057	6.192e-75	-?	0	0	0	1
rs4907797	X	51282791	a	c	0.6351	0	-0.1044	0.0057	6.192e-75	-?	0	0	0	1
rs145384953	X	51276100	a	g	0.6346	0	-0.1044	0.0057	6.192e-75	-?	0	0	0	1
rs6614438	X	51280177	a	g	0.6347	0	-0.1044	0.0057	6.192e-75	-?	0	0	0	1
rs6521810	X	51284837	a	t	0.6347	0	-0.1044	0.0057	6.192e-75	-?	0	0	0	1
rs5987434	X	51278195	t	g	0.3653	0	0.1044	0.0057	6.192e-75	+?	0	0	0	1
rs1541241	X	51287789	t	g	0.3653	0	0.1044	0.0057	6.192e-75	+?	0	0	0	1
rs56155607	X	51280077	a	g	0.6347	0	-0.1044	0.0057	6.192e-75	-?	0	0	0	1
rs2185882	X	51286693	t	c	0.3653	0	0.1044	0.0057	6.192e-75	+?	0	0	0	1
rs139174061	X	51277898	a	g	0.3653	0	0.1044	0.0057	6.192e-75	+?	0	0	0	1
rs66592032	11	68944357	a	g	0.2829	0.0039	0.137529	0.0075096	6.432e-75	++	0	0.883792	1	0.3472
rs12420758	11	68946691	a	g	0.2834	0.0042	0.137511	0.0075098	6.776e-75	++	0	0.963198	1	0.3264
rs8079315	17	69120855	t	c	0.5516	0.0092	-0.124535	0.0068021	7.088e-75	--	83.1	5.90714	1	0.01508
rs2190697	17	69121341	a	g	0.4483	0.0092	0.124519	0.0068018	7.301e-75	++	83.1	5.92489	1	0.01493
rs9643224	8	128494111	a	g	0.4778	0.0404	-0.125145	0.006838	8.041e-75	--	95.7	23.4176	1	1.304e-06
rs1970956	X	51268378	a	t	0.3654	0	0.1043	0.0057	8.546e-75	+?	0	0	0	1
rs6614432	X	51276274	t	c	0.3653	0	0.1043	0.0057	8.546e-75	+?	0	0	0	1
rs9803157	X	51275125	t	c	0.6351	0	-0.1043	0.0057	8.546e-75	-?	0	0	0	1
rs5945619	X	51241672	t	c	0.636	0	-0.1043	0.0057	8.546e-75	-?	0	0	0	1
rs5945631	X	51268884	a	g	0.6346	0	-0.1043	0.0057	8.546e-75	-?	0	0	0	1
rs6614429	X	51272577	a	g	0.6351	0	-0.1043	0.0057	8.546e-75	-?	0	0	0	1
rs6521808	X	51272865	a	g	0.6346	0	-0.1043	0.0057	8.546e-75	-?	0	0	0	1
rs12388771	X	51266884	a	c	0.3654	0	0.1043	0.0057	8.546e-75	+?	0	0	0	1
rs6614426	X	51264424	a	g	0.6346	0	-0.1043	0.0057	8.546e-75	-?	0	0	0	1
rs10531904	X	51249758	t	tatga	0.6365	0	-0.1043	0.0057	8.546e-75	-?	0	0	0	1
rs1970957	X	51268450	a	g	0.365	0	0.1043	0.0057	8.546e-75	+?	0	0	0	1
rs6614428	X	51272176	a	g	0.3649	0	0.1043	0.0057	8.546e-75	+?	0	0	0	1
rs4907795	X	51261068	t	c	0.3649	0	0.1043	0.0057	8.546e-75	+?	0	0	0	1
rs4907792	X	51248783	t	c	0.636	0	-0.1043	0.0057	8.546e-75	-?	0	0	0	1
rs4907794	X	51260880	a	g	0.6347	0	-0.1043	0.0057	8.546e-75	-?	0	0	0	1
rs3999773	8	128475582	a	t	0.473	0.0342	-0.125083	0.0068368	8.973e-75	--	96.2	26.5171	1	2.612e-07
rs2190696	17	69121331	a	g	0.4483	0.0092	0.12437	0.0068018	1.094e-74	++	82.9	5.86402	1	0.01545
rs4366747	17	69121643	a	g	0.552	0.0093	-0.124351	0.0068016	1.137e-74	--	82.3	5.64652	1	0.01749
rs17824565	17	69122468	t	c	0.4488	0.0089	0.124339	0.0068015	1.173e-74	++	82.3	5.66073	1	0.01735
rs5945626	X	51253779	t	g	0.6345	0	-0.1042	0.0057	1.179e-74	-?	0	0	0	1
rs141135935	X	51256992	a	g	0.3655	0	0.1042	0.0057	1.179e-74	+?	0	0	0	1
rs5945628	X	51256561	a	t	0.3647	0	0.1042	0.0057	1.179e-74	+?	0	0	0	1
rs5945629	X	51260072	t	c	0.6345	0	-0.1042	0.0057	1.179e-74	-?	0	0	0	1
rs6521804	X	51259966	t	c	0.6345	0	-0.1042	0.0057	1.179e-74	-?	0	0	0	1
rs5987429	X	51259693	t	c	0.6345	0	-0.1042	0.0057	1.179e-74	-?	0	0	0	1
rs5945630	X	51260246	t	c	0.6345	0	-0.1042	0.0057	1.179e-74	-?	0	0	0	1
rs4907793	X	51260563	a	g	0.3655	0	0.1042	0.0057	1.179e-74	+?	0	0	0	1
rs12384969	X	51255779	c	g	0.3655	0	0.1042	0.0057	1.179e-74	+?	0	0	0	1
rs1936038	X	51251421	t	c	0.6342	0	-0.1042	0.0057	1.179e-74	-?	0	0	0	1
rs6521809	X	51279295	t	g	0.6343	0	-0.1042	0.0057	1.179e-74	-?	0	0	0	1
rs12556076	X	51260348	a	t	0.3651	0	0.1042	0.0057	1.179e-74	+?	0	0	0	1
rs6614427	X	51272085	a	g	0.6346	0	-0.1042	0.0057	1.179e-74	-?	0	0	0	1
rs5945624	X	51252928	a	g	0.6352	0	-0.1042	0.0057	1.179e-74	-?	0	0	0	1
rs6614419	X	51251800	a	g	0.6345	0	-0.1042	0.0057	1.179e-74	-?	0	0	0	1
rs7064349	X	51260521	a	g	0.3651	0	0.1042	0.0057	1.179e-74	+?	0	0	0	1
rs145020581	X	51255883	c	g	0.6351	0	-0.1042	0.0057	1.179e-74	-?	0	0	0	1
rs201128567	X	51256998	a	c	0.3655	0	0.1042	0.0057	1.179e-74	+?	0	0	0	1
rs2153993	X	51269739	t	c	0.3653	0	0.1042	0.0057	1.179e-74	+?	0	0	0	1
rs5945573	X	51254350	t	g	0.3655	0	0.1042	0.0057	1.179e-74	+?	0	0	0	1
rs28838700	X	51274223	a	g	0.3653	0	0.1042	0.0057	1.179e-74	+?	0	0	0	1
rs4907796	X	51261249	t	c	0.3651	0	0.1042	0.0057	1.179e-74	+?	0	0	0	1
rs28576473	10	51462703	a	t	0.3494	0	0.1608	0.0088	1.365e-74	+?	0	0	0	1
rs5987398	X	51275600	c	g	0.6343	0	-0.1041	0.0057	1.626e-74	-?	0	0	0	1
rs5987431	X	51275819	c	g	0.3641	0	0.1041	0.0057	1.626e-74	+?	0	0	0	1
rs4907775	X	51263200	a	g	0.6348	0	-0.1041	0.0057	1.626e-74	-?	0	0	0	1
rs5945625	X	51253427	t	c	0.6346	0	-0.1041	0.0057	1.626e-74	-?	0	0	0	1
rs4907776	X	51282499	a	g	0.6355	0	-0.1041	0.0057	1.626e-74	-?	0	0	0	1
rs6614434	X	51279297	a	g	0.6343	0	-0.1041	0.0057	1.626e-74	-?	0	0	0	1
rs17224666	17	69122480	a	c	0.4489	0.0088	0.124191	0.0068015	1.749e-74	++	82.1	5.59959	1	0.01796
rs7206958	17	69125507	t	c	0.5512	0.0089	-0.124186	0.0068013	1.754e-74	--	82.2	5.60454	1	0.01791
rs9302932	17	69123559	a	g	0.551	0.0088	-0.124186	0.0068014	1.762e-74	--	82.2	5.6046	1	0.01791
rs6501440	17	69125032	t	c	0.4488	0.0089	0.124183	0.0068014	1.769e-74	++	82.2	5.60759	1	0.01788
rs2367257	17	69123684	c	g	0.449	0.0088	0.124169	0.0068014	1.844e-74	++	81.8	5.50712	1	0.01894
rs2886913	17	69123691	t	c	0.4489	0.0088	0.124169	0.0068014	1.845e-74	++	81.8	5.50755	1	0.01893
rs6501441	17	69125086	a	g	0.4491	0.0093	0.124164	0.0068012	1.853e-74	++	83.6	6.11219	1	0.01343
rs8081862	17	69124420	t	c	0.4489	0.0088	0.124153	0.0068016	1.942e-74	++	81.9	5.52653	1	0.01873
rs9906164	17	69127403	c	g	0.5512	0.0089	-0.124127	0.0068011	2.03e-74	--	81.6	5.43808	1	0.0197
rs8073978	17	69126953	t	c	0.551	0.0088	-0.124124	0.0068011	2.053e-74	--	81.6	5.44213	1	0.01966
rs6501442	17	69125142	t	g	0.4487	0.0089	0.124132	0.0068017	2.065e-74	++	82.4	5.66972	1	0.01726
rs6501439	17	69124884	a	g	0.5512	0.0089	-0.124124	0.0068015	2.087e-74	--	82.8	5.79726	1	0.01605
rs9783825	17	69123014	a	g	0.551	0.0088	-0.124116	0.0068015	2.134e-74	--	82	5.56983	1	0.01827
rs80317438	8	128147111	t	c	0.9537	0.0039	-0.283089	0.0155134	2.147e-74	--	98.3	58.9809	1	1.592e-14
rs1167202552	X	51280020	t	g	0.6317	0	-0.104	0.0057	2.242e-74	-?	0	0	0	1
rs6501443	17	69125157	c	g	0.4487	0.0087	0.124063	0.0068016	2.468e-74	++	81.9	5.51477	1	0.01886
rs11868971	17	69127773	a	g	0.4489	0.0088	0.124046	0.0068011	2.523e-74	++	81.5	5.41587	1	0.01995
rs1013999	17	69121935	t	c	0.5511	0.0087	-0.124048	0.0068017	2.58e-74	--	81.9	5.53253	1	0.01867
rs2367258	17	69123741	a	g	0.551	0.0088	-0.124038	0.0068014	2.624e-74	--	82	5.54363	1	0.01855
rs2159034	17	69121755	a	c	0.5512	0.0088	-0.124033	0.0068017	2.7e-74	--	82.7	5.78795	1	0.01614
rs9783828	17	69122693	t	c	0.4493	0.0088	0.124001	0.0068015	2.914e-74	++	82.1	5.58768	1	0.01809
rs4793530	17	69125263	t	c	0.5511	0.0088	-0.123982	0.0068015	3.057e-74	--	81.8	5.49187	1	0.01911
rs13278938	8	23506972	a	g	0.4371	0.0235	0.126188	0.006923	3.132e-74	++	81.2	5.30785	1	0.02123
rs4793333	17	69124310	a	g	0.4487	0.0089	0.123888	0.0068014	3.911e-74	++	81.8	5.4843	1	0.01919
rs28641581	X	51240078	t	c	0.6305	0	-0.1056	0.0058	4.55e-74	-?	0	0	0	1
rs61193653	17	69122410	a	t	0.5502	0.0087	-0.12381	0.0068023	5.059e-74	--	81.3	5.34819	1	0.02074
rs11091729	X	51235525	t	c	0.6393	0	-0.1037	0.0057	5.866e-74	-?	0	0	0	1
rs1327303	X	51214169	t	c	0.6394	0	-0.1037	0.0057	5.866e-74	-?	0	0	0	1
rs61850063	10	51464656	c	g	0.5939	0	-0.1619	0.0089	6.081e-74	-?	0	0	0	1
rs3857883	8	128100606	a	g	0.6461	0.0022	-0.128163	0.0070502	7.615e-74	--	94.2	17.1417	1	3.469e-05
rs5945571	X	51222598	a	t	0.6392	0	-0.1036	0.0057	8.078e-74	-?	0	0	0	1
rs5945572	X	51229683	a	g	0.3604	0	0.1036	0.0057	8.078e-74	+?	0	0	0	1
rs8074361	17	69120695	a	g	0.5547	0.0088	-0.124768	0.0068657	8.509e-74	--	84.8	6.57871	1	0.01032
rs1456316	8	128100848	a	t	0.3539	0.0023	0.128087	0.0070499	9.139e-74	++	94.1	17.0897	1	3.565e-05
rs11228551	11	68954994	a	t	0.2841	0.0096	0.135544	0.0074644	1.098e-73	++	15.4	1.18208	1	0.2769
rs11994653	8	128101343	a	g	0.6459	0.0022	-0.127994	0.0070497	1.152e-73	--	94.1	16.8765	1	3.989e-05
rs9651718	11	68947543	c	g	0.2816	0.0082	0.136718	0.0075324	1.268e-73	++	0	0.983635	1	0.3213
rs4362433	17	69121597	t	g	0.5521	0.0094	-0.123451	0.0068016	1.274e-73	--	81.1	5.29701	1	0.02136
rs4278470	10	51492713	a	c	0.4108	0	0.147	0.0081	1.328e-73	+?	0	0	0	1
rs4930668	11	68980828	t	g	0.3728	0.0129	-0.12873	0.0070958	1.491e-73	--	0	0.0677618	1	0.7946
rs5945617	X	51227221	t	g	0.3605	0	0.1034	0.0057	1.531e-73	+?	0	0	0	1
rs1327302	X	51210615	a	g	0.6388	0	-0.1034	0.0057	1.531e-73	-?	0	0	0	1
rs55814684	11	68964137	t	c	0.7164	0.0126	-0.135689	0.0074809	1.593e-73	--	0	0.929119	1	0.3351
rs62529913	8	128101331	a	g	0.3541	0.0022	0.127845	0.0070495	1.679e-73	++	94	16.7746	1	4.209e-05
rs4363897	17	46815947	c	g	0.0227	0	0.7093	0.039136	2.061e-73	?+	0	0	0	1
rs1327304	X	51214176	a	c	0.639	0	-0.1033	0.0057	2.106e-73	-?	0	0	0	1
rs5945618	X	51228551	t	c	0.6391	0	-0.1033	0.0057	2.106e-73	-?	0	0	0	1
rs58498379	X	51223415	t	c	0.6391	0	-0.1033	0.0057	2.106e-73	-?	0	0	0	1
rs12223972	11	68960391	a	g	0.7154	0.0099	-0.135256	0.007464	2.176e-73	--	15.8	1.18775	1	0.2758
rs12809032	11	68957110	t	c	0.2839	0.0095	0.135208	0.0074641	2.453e-73	++	17.7	1.21465	1	0.2704
rs773982643	17	46814338	g	gt	0.0228	0	0.708668	0.0391325	2.684e-73	?+	0	0	0	1
rs1557325427	X	51226490	t	g	0.6391	0	-0.1032	0.0057	2.896e-73	-?	0	0	0	1
rs35694749	X	51225162	a	g	0.6391	0	-0.1032	0.0057	2.896e-73	-?	0	0	0	1
rs11228553	11	68960184	t	g	0.7154	0.0099	-0.135119	0.007464	3.037e-73	--	18	1.2202	1	0.2693
rs12800787	11	68959319	t	c	0.7153	0.01	-0.135112	0.007464	3.084e-73	--	17.8	1.21654	1	0.27
rs35397545	10	51491280	t	taga	0.4095	0	0.1465	0.0081	4.077e-73	+?	0	0	0	1
rs2159035	17	69121783	a	g	0.5427	0.0134	-0.122856	0.0067986	5.429e-73	--	85.4	6.86821	1	0.008774
rs6614433	X	51277134	t	c	0.632	0	-0.1048	0.0058	5.595e-73	-?	0	0	0	1
rs2384958	X	51249397	a	t	0.6382	0	-0.1048	0.0058	5.595e-73	-?	0	0	0	1
rs10896447	11	68980875	a	c	0.627	0.0131	0.128206	0.0070958	5.704e-73	++	0	0.0473721	1	0.8277
rs2041114	17	69144617	a	g	0.4485	0.0094	0.122884	0.0068013	5.737e-73	++	79.7	4.92215	1	0.02651
rs77096235	8	23539871	a	g	0.513	0.0287	-0.124023	0.0068659	6.153e-73	--	53.5	2.15178	1	0.1424
rs2843562	10	51496796	t	c	0.5872	0	-0.1461	0.0081	9.975e-73	-?	0	0	0	1
rs6614444	X	51293967	t	c	0.3669	0	0.1046	0.0058	1.045e-72	+?	0	0	0	1
rs7925434	11	69002632	a	t	0.6275	0.0129	0.127892	0.0070949	1.222e-72	++	0	0.0601133	1	0.8063
rs9899619	17	69128089	a	g	0.5496	0.0081	-0.123729	0.0068645	1.253e-72	--	81.2	5.3141	1	0.02115
rs9906588	17	69132488	a	c	0.4474	0.0096	0.122584	0.0068011	1.257e-72	++	79.7	4.92064	1	0.02654
rs6614443	X	51293965	a	g	0.6331	0	-0.1045	0.0058	1.427e-72	-?	0	0	0	1
rs56868629	8	128444786	a	g	0.0609	0.0073	0.246034	0.0136678	1.914e-72	++	97.6	40.8691	1	1.628e-10
rs12418948	11	68926522	t	c	0.2879	0.0017	0.133705	0.0074305	2.167e-72	++	0	0.94318	1	0.3315
rs12418451	11	68935419	a	g	0.288	0.0017	0.133732	0.0074321	2.177e-72	++	0	0.911798	1	0.3396
rs4255548	11	68973970	a	g	0.3731	0.0131	-0.127703	0.0070974	2.212e-72	--	0	0.0052121	1	0.9424
rs1554936400	10	51495683	cct	c	0.4115	0	0.1457	0.0081	2.434e-72	+?	0	0	0	1
rs12793009	11	68974355	t	c	0.6268	0.0132	0.127642	0.007097	2.537e-72	++	0	0.0124433	1	0.9112
rs555979426	X	51279885	t	c	0.6162	0	-0.1043	0.0058	2.659e-72	-?	0	0	0	1
rs4495900	11	68976119	t	c	0.3723	0.0127	-0.127523	0.007097	3.431e-72	--	0	0.0084419	1	0.9268
rs574287990	X	51279886	c	g	0.3832	0	0.1042	0.0058	3.629e-72	+?	0	0	0	1
rs2843566	10	51489367	t	c	0.6199	0	-0.1545	0.0086	3.655e-72	-?	0	0	0	1
rs2611492	10	51489370	c	g	0.3801	0	0.1545	0.0086	3.655e-72	+?	0	0	0	1
rs1554936786	10	51492131	a	g	0.5894	0	-0.1473	0.0082	3.769e-72	-?	0	0	0	1
rs7950547	11	68998788	t	c	0.3725	0.0123	-0.12733	0.0070936	4.809e-72	--	0	0.055646	1	0.8135
rs12156379	8	128262926	a	g	0.9834	0.0019	-0.449283	0.0250344	5.101e-72	--	92.7	13.6452	1	0.0002208
rs11591637	10	51493566	a	g	0.4093	0	0.1453	0.0081	5.927e-72	+?	0	0	0	1
rs7926098	11	68975524	t	c	0.3702	0.0151	-0.127354	0.0071042	7.314e-72	--	0	0.0533357	1	0.8174
rs76694703	8	128454284	t	c	0.9428	0.0069	-0.251821	0.0140715	1.272e-71	--	98.1	53.3481	1	2.794e-13
rs9907995	17	69128116	t	c	0.4505	0.0097	0.122796	0.0068649	1.475e-71	++	82.1	5.58095	1	0.01816
rs200470358	10	51462599	t	c	0.637	0	-0.1574	0.0088	1.506e-71	-?	0	0	0	1
rs12783102	10	51489667	t	c	0.5896	0	-0.1466	0.0082	1.748e-71	-?	0	0	0	1
rs11228501	11	68874540	t	c	0.4234	0.0122	0.123078	0.006889	2.174e-71	++	71.2	3.47112	1	0.06245
rs73407554	11	2224175	c	g	0.7982	0.0005	-0.148756	0.0083306	2.573e-71	--	0	0.571204	1	0.4498
rs7064089	X	51211390	c	g	0.3592	0	0.1035	0.0058	3.171e-71	+?	0	0	0	1
rs1854109	X	51218572	t	c	0.3588	0	0.1035	0.0058	3.171e-71	+?	0	0	0	1
rs4935090	10	51491125	a	t	0.5914	0	-0.1463	0.0082	3.368e-71	-?	0	0	0	1
rs11004221	10	51495110	a	g	0.4098	0	0.1445	0.0081	3.488e-71	+?	0	0	0	1
rs371994280	8	23510825	ct	c	0.5423	0.0059	-0.124556	0.0069843	3.876e-71	--	81.4	5.36999	1	0.02049
rs145376908	8	128100706	t	g	0.3623	0	0.1462	0.0082	4.189e-71	+?	0	0	0	1
rs1327301	X	51210057	t	c	0.3589	0	0.1034	0.0058	4.317e-71	+?	0	0	0	1
rs4043622	10	51465920	a	g	0.5907	0	-0.1604	0.009	4.751e-71	-?	0	0	0	1
rs9900302	17	69147780	a	g	0.4497	0.011	0.121125	0.0068007	5.832e-71	++	83.1	5.91195	1	0.01504
rs112786111	19	51354652	a	t	0.0569	0.006	-0.279617	0.0157029	6.276e-71	--	60	2.49913	1	0.1139
rs10825187	10	51491927	t	g	0.4088	0	0.146	0.0082	6.477e-71	+?	0	0	0	1
rs8076830	17	69131909	t	c	0.4474	0.0097	0.122199	0.0068646	6.91e-71	++	79.2	4.80076	1	0.02845
rs9906121	17	69147746	t	g	0.4496	0.0109	0.121018	0.0068001	7.538e-71	++	82.8	5.79817	1	0.01604
rs386729788	8	128088707	c	g	0.7108	0	-0.1548	0.0087	7.993e-71	-?	0	0	0	1
rs5945612	X	51211253	t	c	0.3549	0	0.1032	0.0058	7.993e-71	+?	0	0	0	1
rs201619718	22	43500212	t	g	0.4979	0	-0.1423	0.008	8.833e-71	-?	0	0	0	1
rs8081751	17	69146168	a	c	0.4496	0.0109	0.120946	0.0068002	9.122e-71	++	82.7	5.76483	1	0.01635
rs9897865	17	69147076	a	c	0.5502	0.0108	-0.120943	0.0068002	9.176e-71	--	82.7	5.76777	1	0.01632
rs2924528	11	68926593	t	c	0.6195	0.0175	-0.124598	0.0070066	9.604e-71	--	0	0.195664	1	0.6582
rs28514850	17	69146036	t	c	0.4501	0.0106	0.120871	0.0068002	1.109e-70	++	82.6	5.73436	1	0.01664
rs72853960	11	2223264	t	g	0.2014	0.0001	0.148139	0.0083367	1.217e-70	++	0	0.351226	1	0.5534
rs9901508	17	69165199	a	g	0.4491	0.0113	0.120817	0.0068	1.269e-70	++	82.4	5.67938	1	0.01717
rs8064263	17	69146830	a	t	0.4499	0.0109	0.120801	0.0068001	1.327e-70	++	82.5	5.69817	1	0.01698
rs3750970	11	68927048	t	c	0.6195	0.0174	-0.124477	0.0070071	1.333e-70	--	0	0.213448	1	0.6441
rs8081602	17	69146079	a	g	0.4502	0.0106	0.120798	0.0068002	1.343e-70	++	82.5	5.70269	1	0.01694
rs2041115	17	69146427	a	t	0.4502	0.0106	0.120798	0.0068002	1.344e-70	++	82.5	5.70269	1	0.01694
rs956218	17	69145336	a	g	0.5497	0.0105	-0.120736	0.0068002	1.584e-70	--	82.3	5.65775	1	0.01738
rs9907418	17	69165219	t	c	0.449	0.0112	0.120724	0.0068002	1.631e-70	++	82.7	5.79091	1	0.01611
rs8080184	17	69146243	a	g	0.5498	0.0106	-0.120724	0.0068002	1.632e-70	--	82.4	5.67199	1	0.01724
rs28703253	17	69145804	t	g	0.5497	0.0106	-0.120728	0.0068004	1.637e-70	--	82.4	5.66873	1	0.01727
rs9783279	11	68972992	a	c	0.3758	0.0121	-0.12589	0.0070929	1.761e-70	--	0	0.134679	1	0.7136
rs201381596	10	51482312	t	c	0.5967	0	-0.1473	0.0083	1.818e-70	-?	0	0	0	1
rs956219	17	69145707	a	g	0.5498	0.0106	-0.120661	0.0068002	1.927e-70	--	82.2	5.62803	1	0.01768
rs8069925	17	69164862	a	c	0.4491	0.0112	0.120648	0.0068002	1.99e-70	++	82.6	5.76223	1	0.01637
rs2058086	17	69151198	t	g	0.4492	0.0111	0.120628	0.0068001	2.091e-70	++	82.7	5.78615	1	0.01615
rs781932312	X	51209186	g	gtttt	0.6752	0	-0.1046	0.0059	2.513e-70	-?	0	0	0	1
rs9783280	11	68973036	a	g	0.3758	0.0121	-0.12574	0.0070929	2.565e-70	--	0	0.125934	1	0.7227
rs1564959722	10	51483510	a	at	0.445	0	0.1489	0.0084	2.633e-70	+?	0	0	0	1
rs7929203	11	68924739	t	c	0.2772	0.0011	0.132978	0.0075087	3.514e-70	++	0	0.77903	1	0.3774
rs9783278	11	68972975	a	c	0.3759	0.0121	-0.125616	0.0070931	3.534e-70	--	0	0.113093	1	0.7366
rs7220274	17	69159767	a	g	0.4489	0.0112	0.120413	0.0068001	3.663e-70	++	82.4	5.6841	1	0.01712
rs13257371	8	128099242	a	c	0.2968	0.0012	-0.134081	0.007573	3.817e-70	--	0	0.711757	1	0.3989
rs10896429	11	68876160	a	g	0.4247	0.0123	0.121872	0.0068876	4.639e-70	++	69.5	3.28148	1	0.07007
rs1395373252	X	51279678	t	c	0.6044	0	-0.1026	0.0058	5.038e-70	-?	0	0	0	1
rs9910829	17	69159577	a	g	0.449	0.0113	0.120268	0.0068012	5.641e-70	++	81.8	5.50698	1	0.01894
rs7945442	11	68972747	t	c	0.3772	0.0122	-0.125347	0.0070927	6.802e-70	--	0	0.124653	1	0.724
rs34171878	17	69127821	a	t	0.4591	0.0087	0.121289	0.0068645	7.256e-70	++	84.7	6.54571	1	0.01051
rs8182286	17	69161554	t	c	0.4492	0.0112	0.120158	0.0068005	7.273e-70	++	81.5	5.39919	1	0.02015
rs12788508	11	68873324	t	c	0.4253	0.0118	0.121645	0.0068882	8.555e-70	++	68.5	3.17073	1	0.07497
rs723338	17	69145413	a	g	0.4501	0.0107	0.120069	0.0068002	9.033e-70	++	81.4	5.38498	1	0.02031
rs56229089	17	69127852	c	g	0.5411	0.0089	-0.121164	0.0068645	1.006e-69	--	84.5	6.45308	1	0.01108
rs10486567	7	27976563	a	g	0.2437	0.0106	-0.141938	0.0080436	1.092e-69	--	66.8	3.00908	1	0.0828
rs61881056	11	68873309	t	c	0.4251	0.012	0.121496	0.0068882	1.254e-69	++	68.9	3.21571	1	0.07293
rs113339924	X	51279852	a	g	0.5874	0	-0.104	0.0059	1.525e-69	-?	0	0	0	1
rs67152137	7	27975919	c	g	0.2437	0.0106	-0.141784	0.0080438	1.542e-69	--	67.1	3.04242	1	0.08112
rs7808935	7	27977363	t	c	0.756	0.0104	0.141712	0.008044	1.821e-69	++	67.4	3.06331	1	0.08008
rs68181052	17	69165750	t	c	0.4495	0.0109	0.119792	0.0068004	1.87e-69	++	81.3	5.35903	1	0.02062
rs113472676	X	51279857	t	g	0.4128	0	0.1039	0.0059	2.058e-69	+?	0	0	0	1
rs2108534	17	69160900	a	t	0.4493	0.0111	0.11974	0.0067999	2.104e-69	++	81.1	5.30299	1	0.02129
rs72853954	11	2221765	t	c	0.7988	0.0003	-0.146777	0.0083385	2.366e-69	--	0	0.360841	1	0.548
rs6986285	8	128483935	t	c	0.3872	0.0331	-0.124241	0.0070585	2.399e-69	--	96.8	31.6153	1	1.879e-08
rs61850089	10	51475684	a	c	0.5938	0	-0.1477	0.0084	3.306e-69	-?	0	0	0	1
rs11595194	10	51489257	t	c	0.5903	0	-0.1459	0.0083	3.612e-69	-?	0	0	0	1
rs6614447	X	51316201	t	c	0.6472	0	-0.1019	0.0058	4.259e-69	-?	0	0	0	1
rs5987442	X	51323372	t	c	0.6471	0	-0.1019	0.0058	4.259e-69	-?	0	0	0	1
rs1936035	X	51316259	a	g	0.6472	0	-0.1019	0.0058	4.259e-69	-?	0	0	0	1
rs5945649	X	51338143	a	g	0.3535	0	0.1018	0.0058	5.77e-69	+?	0	0	0	1
rs4308906	X	51318466	t	c	0.6468	0	-0.1018	0.0058	5.77e-69	-?	0	0	0	1
rs1361837	X	51313064	t	c	0.3527	0	0.1018	0.0058	5.77e-69	+?	0	0	0	1
rs4457126	X	51317899	t	c	0.6472	0	-0.1018	0.0058	5.77e-69	-?	0	0	0	1
rs1298041149	X	51324642	t	c	0.6471	0	-0.1018	0.0058	5.77e-69	-?	0	0	0	1
rs1294418380	X	51337608	t	g	0.6446	0	-0.1018	0.0058	5.77e-69	-?	0	0	0	1
rs5945646	X	51322287	a	c	0.3529	0	0.1018	0.0058	5.77e-69	+?	0	0	0	1
rs12155672	8	128507024	a	g	0.5251	0.0366	0.120009	0.0068401	6.511e-69	++	96.7	30.1655	1	3.967e-08
rs5945648	X	51333192	t	g	0.6468	0	-0.1017	0.0058	7.816e-69	-?	0	0	0	1
rs5945647	X	51331485	a	g	0.6468	0	-0.1017	0.0058	7.816e-69	-?	0	0	0	1
rs5987440	X	51314397	a	g	0.3532	0	0.1017	0.0058	7.816e-69	+?	0	0	0	1
rs117576373	17	46820676	t	c	0.0344	0.006	0.312072	0.0178089	9.496e-69	++	99.2	130.487	1	3.206e-30
rs5945651	X	51343494	t	c	0.3539	0	0.1016	0.0058	1.058e-68	+?	0	0	0	1
rs980170	8	128054612	c	g	0.7039	0.0152	0.132337	0.0075568	1.152e-68	++	88.2	8.45792	1	0.003635
rs2242652	5	1280028	a	g	0.2128	0.0114	-0.15398	0.0088016	1.576e-68	--	3.2	1.03333	1	0.3094
rs4075003	11	2220304	a	g	0.2019	0.0006	0.145899	0.0083399	1.589e-68	++	0	0.557598	1	0.4552
rs7104354	11	68919489	t	c	0.2941	0.0002	0.12969	0.0074149	1.697e-68	++	0	0.838737	1	0.3598
rs12794032	11	68916901	a	g	0.2935	0.0001	0.129658	0.0074155	1.869e-68	++	0	0.825818	1	0.3635
rs1541238	X	51343635	c	g	0.646	0	-0.1014	0.0058	1.939e-68	-?	0	0	0	1
rs5945650	X	51340387	t	c	0.3539	0	0.1014	0.0058	1.939e-68	+?	0	0	0	1
rs61850070	10	51469118	a	g	0.3987	0	0.1555	0.0089	2.345e-68	+?	0	0	0	1
rs1936034	X	51342950	a	t	0.6459	0	-0.1013	0.0058	2.623e-68	-?	0	0	0	1
rs1569554195	X	51342435	t	c	0.3541	0	0.1013	0.0058	2.623e-68	+?	0	0	0	1
rs1440111082	8	128324147	t	c	0.3359	0	-0.1484	0.0085	2.95e-68	-?	0	0	0	1
rs10896439	11	68915362	t	c	0.2939	0.0003	0.129434	0.0074156	3.187e-68	++	0	0.858052	1	0.3543
rs7833011	8	128058014	a	g	0.6642	0.022	0.127436	0.0073119	5.019e-68	++	92.2	12.874	1	0.0003332
rs59647730	X	51272475	t	ta	0.4004	0	0.1028	0.0059	5.451e-68	+?	0	0	0	1
rs61850067	10	51468284	t	g	0.3859	0	0.155	0.0089	6.268e-68	+?	0	0	0	1
rs28519385	17	69160306	a	t	0.4508	0.0103	0.11952	0.0068634	6.448e-68	++	80.8	5.20842	1	0.02248
rs5987444	X	51339327	a	g	0.6457	0	-0.101	0.0058	6.484e-68	-?	0	0	0	1
rs11787440	8	128010274	t	c	0.1979	0.0128	-0.150442	0.0086414	7.002e-68	--	86.7	7.51351	1	0.006124
rs34662054	11	68908815	c	g	0.2941	0.0005	0.129091	0.007416	7.285e-68	++	0	0.882497	1	0.3475
rs4599773	8	128510424	c	g	0.5316	0.0371	0.119092	0.0068444	8.268e-68	++	96.1	25.9359	1	3.529e-07
rs386749775	11	2233797	a	g	0.1986	0	0.1705	0.0098	8.55e-68	+?	0	0	0	1
rs6981424	8	128483096	a	g	0.3816	0.0337	-0.122966	0.007068	8.583e-68	--	96.6	29.4369	1	5.777e-08
rs61850065	10	51467783	t	c	0.3918	0	0.1548	0.0089	9.28e-68	+?	0	0	0	1
rs4438347	17	69168406	t	c	0.4454	0.0129	0.119297	0.0068631	1.125e-67	++	79.6	4.90447	1	0.02679
rs796631264	11	2232696	a	c	0.1985	0	0.1703	0.0098	1.221e-67	+?	0	0	0	1
rs4239156	17	69168381	t	c	0.4454	0.0129	0.119223	0.0068631	1.358e-67	++	79.5	4.87646	1	0.02723
rs1178125342	11	2232272	a	g	0.1984	0	0.1702	0.0098	1.458e-67	+?	0	0	0	1
rs1564931092	11	2233495	caaa	c	0.1986	0	0.1702	0.0098	1.458e-67	+?	0	0	0	1
rs151146159	11	2232682	t	c	0.1985	0	0.1702	0.0098	1.458e-67	+?	0	0	0	1
rs6591373	11	68907274	c	g	0.7002	0.0017	-0.127481	0.0073441	1.709e-67	--	29.1	1.40967	1	0.2351
rs9643227	8	128496096	t	c	0.4922	0.0412	-0.118431	0.0068231	1.737e-67	--	95.8	23.5692	1	1.205e-06
rs13273995	8	128332870	t	c	0.6401	0	0.1458	0.0084	1.742e-67	+?	0	0	0	1
rs9891611	17	69169250	a	g	0.4456	0.0128	0.119077	0.0068631	1.968e-67	++	79.2	4.81877	1	0.02815
rs201057014	8	128325355	t	c	0.1271	0	0.2047	0.0118	2.062e-67	+?	0	0	0	1
rs796614829	11	2232056	a	g	0.1986	0	0.17	0.0098	2.08e-67	+?	0	0	0	1
rs9297754	8	128429262	c	g	0.7997	0.0197	-0.144455	0.0083346	2.702e-67	--	82.7	5.7739	1	0.01627
rs6501446	17	69168058	t	g	0.4453	0.013	0.118707	0.0068631	5.015e-67	++	78.6	4.68028	1	0.03051
rs750015	8	128065745	a	g	0.6631	0.0215	0.126356	0.0073109	6.305e-67	++	91.3	11.5469	1	0.0006786
rs2611493	10	51489215	t	c	0.6129	0	-0.1469	0.0085	6.389e-67	-?	0	0	0	1
rs2843567	10	51489186	c	g	0.641	0	-0.1537	0.0089	7.961e-67	-?	0	0	0	1
rs13252298	8	128095156	a	g	0.7064	0.0001	0.13072	0.0075727	9.109e-67	++	0	0.548536	1	0.4589
rs12796066	11	68918556	t	c	0.6563	0.0117	-0.122548	0.0071062	1.219e-66	--	0	0.630023	1	0.4273
rs1859964	17	69166571	t	g	0.4459	0.0127	0.118334	0.0068631	1.285e-66	++	78	4.54723	1	0.03297
rs17762342	8	128003037	a	g	0.8027	0.0124	0.150133	0.0087083	1.326e-66	++	86	7.13723	1	0.00755
rs1564930429	11	2230354	t	c	0.1995	0	0.1689	0.0098	1.458e-66	+?	0	0	0	1
rs13256658	8	128539461	t	c	0.3745	0.0255	-0.122614	0.0071216	1.971e-66	--	94.1	16.906	1	3.928e-05
rs1398357060	11	2230210	a	ag	0.8003	0	-0.1687	0.0098	2.075e-66	-?	0	0	0	1
rs12542685	8	128537583	a	t	0.6131	0.028	0.122374	0.0071095	2.131e-66	++	93.2	14.7144	1	0.0001251
rs61850071	10	51469145	c	g	0.4002	0	0.1549	0.009	2.192e-66	+?	0	0	0	1
rs10216560	8	128005689	a	g	0.8027	0.0125	0.149805	0.0087079	2.507e-66	++	86.3	7.32375	1	0.006805
rs10099074	8	127994279	a	g	0.8027	0.0124	0.149718	0.0087088	3.074e-66	++	86	7.12332	1	0.007609
rs2367263	17	69166288	a	g	0.5533	0.0122	-0.117973	0.0068633	3.215e-66	--	77.3	4.40498	1	0.03583
rs12419346	11	2217111	c	g	0.2021	0.0009	0.144234	0.0083923	3.352e-66	++	0	0.0417341	1	0.8381
rs199898426	10	51465650	t	c	0.5648	0	-0.1581	0.0092	3.452e-66	-?	0	0	0	1
rs12419367	11	2217280	a	g	0.2019	0.0011	0.144143	0.0083917	3.964e-66	++	0	0.0602642	1	0.8061
rs2003060	17	69182293	a	g	0.4531	0.0196	0.117794	0.0068621	4.785e-66	++	78.2	4.58565	1	0.03224
rs9913988	17	69180058	t	c	0.4532	0.0196	0.117777	0.0068619	4.949e-66	++	78.3	4.60268	1	0.03192
rs2886915	17	69182161	a	t	0.4532	0.0196	0.117775	0.0068618	4.952e-66	++	78.3	4.60371	1	0.0319
rs758106	17	69181003	t	c	0.4532	0.0196	0.117717	0.0068619	5.741e-66	++	78.1	4.56061	1	0.03272
rs1866343	8	23543583	a	g	0.4696	0.0297	0.116616	0.0067992	6.143e-66	++	73.5	3.77567	1	0.052
rs75982374	3	170063227	a	g	0.8451	0.0155	0.169049	0.0098581	6.482e-66	++	0	0.0999823	1	0.7519
rs116931900	17	46802314	t	g	0.0343	0.0061	0.306506	0.0178956	9.269e-66	++	99.3	141.087	1	1.54e-32
rs2367266	17	69199987	c	g	0.5448	0.0191	-0.117436	0.0068623	1.184e-65	--	76.4	4.23667	1	0.03956
rs58235267	2	63277843	c	g	0.5442	0.0245	-0.116718	0.0068218	1.26e-65	--	0	0.0385339	1	0.8444
rs6984837	8	127901649	a	g	0.6843	0.0057	-0.123849	0.0072402	1.346e-65	--	88.1	8.40749	1	0.003737
rs9650093	8	127984089	a	g	0.8009	0.0132	0.147784	0.0086413	1.432e-65	++	86.2	7.22288	1	0.007198
rs6501451	17	69193131	t	c	0.4542	0.0195	0.117351	0.0068622	1.458e-65	++	76.3	4.22111	1	0.03992
rs11786742	8	23545458	t	c	0.5289	0.0293	-0.117362	0.0068632	1.482e-65	--	71.2	3.47441	1	0.06232
rs12798031	11	68922450	t	g	0.2935	0.0002	0.126759	0.007415	1.616e-65	++	0	0.74462	1	0.3882
rs9891648	17	69184952	a	g	0.4534	0.0195	0.117283	0.0068617	1.688e-65	++	76.7	4.28753	1	0.03839
rs779870534	17	36097661	ca	c	0.4483	0	-0.1401	0.0082	1.907e-65	-?	0	0	0	1
rs1478228083	8	128320509	t	tttttg	0.142	0	0.1879	0.011	2.027e-65	+?	0	0	0	1
rs9893839	17	69172470	t	c	0.4552	0.0167	0.116041	0.0067944	2.132e-65	++	81	5.27656	1	0.02161
rs11228521	11	68915045	t	c	0.286	0.002	0.126665	0.0074235	2.814e-65	++	0	0.834161	1	0.3611
rs72853948	11	2219937	a	g	0.2051	0	0.142017	0.0083259	3.093e-65	++	0	0.499376	1	0.4798
rs453875	8	128321411	a	g	0.4171	0.0147	-0.117721	0.006908	4.068e-65	--	92.9	14.0451	1	0.0001785
rs11655744	17	69199056	t	c	0.4547	0.0194	0.116925	0.0068624	4.255e-65	++	75.9	4.14868	1	0.04167
rs143568360	8	128340489	caa	c	0.1442	0	0.1857	0.0109	4.388e-65	+?	0	0	0	1
rs199873947	8	128332387	a	g	0.8553	0	-0.1857	0.0109	4.388e-65	-?	0	0	0	1
rs1185949680	8	128340537	a	t	0.8558	0	-0.1856	0.0109	5.133e-65	-?	0	0	0	1
rs372240546	17	69121286	a	c	0.4427	0	0.1345	0.0079	5.33e-65	+?	0	0	0	1
rs1354711412	10	51529805	t	c	0.3728	0	-0.1634	0.0096	5.755e-65	-?	0	0	0	1
rs148877102	X	51279731	c	g	0.5885	0	-0.1021	0.006	6.179e-65	-?	0	0	0	1
rs200047895	10	51456627	t	tttg	0.3264	0	0.1582	0.0093	6.835e-65	+?	0	0	0	1
rs1489412570	8	128340374	a	c	0.8558	0	-0.1854	0.0109	7.022e-65	-?	0	0	0	1
rs6470510	8	128429660	t	c	0.1997	0.0206	0.141882	0.008348	8.796e-65	++	79.8	4.94339	1	0.02619
rs879719724	8	128333180	t	c	0.3678	0	-0.141	0.0083	1.008e-64	-?	0	0	0	1
rs17832285	8	128108993	a	g	0.8252	0.0147	0.156859	0.009236	1.09e-64	++	67.5	3.07548	1	0.07948
rs166900	8	128286567	t	c	0.2173	0.0097	0.138745	0.0081711	1.156e-64	++	95.8	23.5329	1	1.228e-06
rs11651501	17	69148558	a	t	0.5319	0.011	-0.115463	0.0068007	1.194e-64	--	82.2	5.62795	1	0.01768
rs11651469	17	69148519	t	g	0.4677	0.0112	0.115463	0.0068007	1.194e-64	++	82.2	5.62801	1	0.01768
rs10896438	11	68906570	t	g	0.6959	0.0009	-0.124395	0.0073308	1.396e-64	--	0	0.862359	1	0.3531
rs9899201	17	69149543	c	g	0.5322	0.0111	-0.115376	0.0068008	1.493e-64	--	82.6	5.73226	1	0.01666
rs7819102	8	128481349	t	c	0.4426	0.0388	-0.116478	0.0068692	1.719e-64	--	96.7	30.0201	1	4.276e-08
rs2924538	11	68910854	t	c	0.696	0.001	-0.124283	0.0073305	1.794e-64	--	0	0.900547	1	0.3426
rs61850088	10	51475313	c	g	0.4398	0	0.1475	0.0087	1.797e-64	+?	0	0	0	1
rs8079962	17	69172702	a	c	0.4556	0.0171	0.115149	0.0067949	2.043e-64	++	82.6	5.73517	1	0.01663
rs11774287	8	128329744	a	c	0.8593	0	-0.1879	0.0111	2.801e-64	-?	0	0	0	1
rs1555607916	17	69123107	a	g	0.5562	0	-0.1337	0.0079	2.991e-64	-?	0	0	0	1
rs879334062	17	69123106	t	c	0.4437	0	0.1337	0.0079	2.991e-64	+?	0	0	0	1
rs57194127	10	51539006	a	atttttttttt	0.656	0	-0.1438	0.0085	3.335e-64	-?	0	0	0	1
rs35024904	8	128331320	cagag	c	0.6333	0	0.1404	0.0083	3.449e-64	+?	0	0	0	1
rs1044035383	17	69127568	t	c	0.5565	0	-0.1336	0.0079	3.708e-64	-?	0	0	0	1
rs796505586	17	69127570	c	g	0.5565	0	-0.1336	0.0079	3.708e-64	-?	0	0	0	1
rs183738189	8	128327889	a	g	0.1442	0	0.186	0.011	3.856e-64	+?	0	0	0	1
rs11778977	8	128056186	t	c	0.614	0.0222	0.11889	0.0070336	4.269e-64	++	89.5	9.5115	1	0.002042
rs1040857719	8	128342067	a	aaaac	0.8553	0	-0.1859	0.011	4.499e-64	-?	0	0	0	1
rs1206133852	8	128323987	a	g	0.8551	0	-0.1842	0.0109	4.57e-64	-?	0	0	0	1
rs146059343	10	51484494	a	c	0.5178	0	-0.1504	0.0089	4.586e-64	-?	0	0	0	1
rs202040579	17	69127020	a	c	0.5561	0	-0.1335	0.0079	4.597e-64	-?	0	0	0	1
rs896415381	17	69128183	g	ga	0.5565	0	-0.1335	0.0079	4.597e-64	-?	0	0	0	1
rs111244787	17	69124474	ca	c	0.4437	0	0.1335	0.0079	4.597e-64	+?	0	0	0	1
rs1318891795	8	128341810	t	c	0.8535	0	-0.1841	0.0109	5.339e-64	-?	0	0	0	1
rs13260378	8	128488750	t	g	0.441	0.0426	-0.116145	0.0068779	5.633e-64	--	96.4	27.6753	1	1.435e-07
rs28883705	X	51279710	t	g	0.4289	0	0.1013	0.006	5.968e-64	+?	0	0	0	1
rs1557346702	X	51438171	a	g	0.3181	0	0.0996	0.0059	6.171e-64	+?	0	0	0	1
rs1557323144	X	51204495	a	t	0.6449	0	-0.0996	0.0059	6.171e-64	-?	0	0	0	1
rs11091751	X	51409935	a	g	0.3173	0	0.0996	0.0059	6.171e-64	+?	0	0	0	1
rs7712562	5	1296072	a	g	0.1531	0.0008	-0.167044	0.0098987	6.828e-64	--	0	0.163334	1	0.6861
rs10792025	11	68921211	t	c	0.3432	0.0111	0.119919	0.0071063	6.867e-64	++	0	0.544526	1	0.4606
rs6501447	17	69173098	t	c	0.4553	0.0168	0.115682	0.0068575	7.563e-64	++	80.5	5.11513	1	0.02372
rs1557346457	X	51440606	c	g	0.6819	0	-0.0995	0.0059	8.222e-64	-?	0	0	0	1
rs4986571	X	51474676	a	g	0.6818	0	-0.0995	0.0059	8.222e-64	-?	0	0	0	1
rs566668410	8	128332724	a	g	0.8553	0	-0.1855	0.011	8.33e-64	-?	0	0	0	1
rs10792026	11	68923241	a	g	0.6565	0.0113	-0.119822	0.0071063	8.643e-64	--	0	0.545447	1	0.4602
rs1817303	10	51450060	a	c	0.3486	0	0.1635	0.0097	9.532e-64	+?	0	0	0	1
rs4412159	X	51401367	t	c	0.3182	0	0.0994	0.0059	1.095e-63	+?	0	0	0	1
rs4288339	8	128067300	t	c	0.6154	0.0198	0.118454	0.0070328	1.18e-63	++	89.6	9.60341	1	0.001942
rs10956350	8	128059283	a	t	0.6171	0.0207	0.118439	0.0070345	1.306e-63	++	89.4	9.44151	1	0.002121
rs1437248052	8	128327920	c	g	0.8572	0	-0.1852	0.011	1.321e-63	-?	0	0	0	1
rs186935985	8	128332968	a	g	0.144	0	0.1852	0.011	1.321e-63	+?	0	0	0	1
rs1488570758	X	51399440	t	c	0.3186	0	0.0993	0.0059	1.458e-63	+?	0	0	0	1
rs1557346774	X	51437244	a	c	0.3186	0	0.0993	0.0059	1.458e-63	+?	0	0	0	1
rs11091752	X	51409982	c	g	0.3186	0	0.0993	0.0059	1.458e-63	+?	0	0	0	1
rs5951067	X	51468806	a	g	0.6815	0	-0.0993	0.0059	1.458e-63	-?	0	0	0	1
rs67158959	X	51436937	t	tc	0.6819	0	-0.0993	0.0059	1.458e-63	-?	0	0	0	1
rs5945669	X	51402266	t	c	0.6818	0	-0.0993	0.0059	1.458e-63	-?	0	0	0	1
rs10956349	8	128059066	t	c	0.617	0.0208	0.11837	0.0070344	1.542e-63	++	89.5	9.48775	1	0.002068
rs34774614	8	128538029	t	tg	0.662	0.0254	0.123076	0.0073141	1.543e-63	++	93.7	15.9092	1	6.645e-05
rs13271655	8	128332887	a	g	0.6632	0	0.143	0.0085	1.641e-63	+?	0	0	0	1
rs11781888	8	128329988	c	g	0.856	0	-0.185	0.011	1.796e-63	-?	0	0	0	1
rs201281308	8	128323731	t	g	0.8556	0	-0.185	0.011	1.796e-63	-?	0	0	0	1
rs1277725697	X	51410649	t	g	0.6817	0	-0.0992	0.0059	1.942e-63	-?	0	0	0	1
rs1491325936	X	51469825	a	att	0.6816	0	-0.0992	0.0059	1.942e-63	-?	0	0	0	1
rs6614492	X	51473046	t	c	0.6816	0	-0.0992	0.0059	1.942e-63	-?	0	0	0	1
rs4473816	X	51410590	a	g	0.6819	0	-0.0992	0.0059	1.942e-63	-?	0	0	0	1
rs4380715	X	51468423	t	c	0.6815	0	-0.0991	0.0059	2.584e-63	-?	0	0	0	1
rs4133112	X	51405527	a	g	0.3199	0	0.0991	0.0059	2.584e-63	+?	0	0	0	1
rs1439458	X	51469214	t	c	0.3184	0	0.0991	0.0059	2.584e-63	+?	0	0	0	1
rs2924525	11	68922244	t	c	0.3438	0.0108	0.119345	0.0071055	2.605e-63	++	0	0.517906	1	0.4717
rs11781846	8	128329834	t	c	0.1439	0	0.1847	0.011	2.845e-63	+?	0	0	0	1
rs7214479	17	69190949	t	c	0.4636	0.0239	0.114091	0.0067955	2.925e-63	++	80.9	5.22464	1	0.02227
rs58809953	8	128408061	t	c	0.0642	0.0098	0.224986	0.0134014	2.976e-63	++	98.5	65.439	1	5.994e-16
rs11386981	17	69119588	g	gt	0.4881	0	0.1376	0.0082	3.39e-63	+?	0	0	0	1
rs12543663	8	127924659	a	c	0.7105	0.0089	-0.124489	0.0074217	3.799e-63	--	89	9.07492	1	0.002591
rs75428928	8	128490155	t	c	0.5584	0.0422	0.116357	0.0069405	4.401e-63	++	96	25.162	1	5.271e-07
rs34854154	8	128540005	a	c	0.6631	0.0249	0.12258	0.0073129	4.609e-63	++	93.6	15.7075	1	7.393e-05
rs9906098	17	69186334	a	t	0.5367	0.0238	-0.113902	0.0067952	4.613e-63	--	80.4	5.09812	1	0.02395
rs11995193	8	127924137	a	g	0.2921	0.0098	0.124382	0.0074209	4.708e-63	++	89.3	9.33884	1	0.002243
rs7449190	5	1297918	t	c	0.1582	0.0052	-0.164368	0.0098125	5.581e-63	--	0	0.172328	1	0.6781
rs7928319	11	68907002	a	g	0.2921	0.0005	0.124193	0.0074162	6.038e-63	++	32.3	1.47748	1	0.2242
rs1330950319	X	51401440	a	at	0.6733	0	-0.0988	0.0059	6.081e-63	-?	0	0	0	1
rs283731	8	128281901	t	c	0.2103	0.0026	0.137789	0.0082284	6.094e-63	++	95.7	23.3377	1	1.359e-06
rs10007915	4	106065308	c	g	0.5696	0.0352	0.116254	0.006946	7.06e-63	++	0	0.896695	1	0.3437
rs6614436	X	51279669	a	g	0.5735	0	-0.1004	0.006	7.493e-63	-?	0	0	0	1
rs10090421	8	128453765	a	g	0.7452	0.0173	-0.129358	0.0077307	7.516e-63	--	25.4	1.34044	1	0.247
rs7209505	17	69203664	a	g	0.4636	0.0241	0.11477	0.0068591	7.609e-63	++	81.3	5.35776	1	0.02063
rs7679673	4	106061534	a	c	0.4292	0.0357	-0.116201	0.0069452	7.773e-63	--	0	0.874896	1	0.3496
rs57690774	X	51308457	ca	c	0.6001	0	-0.0987	0.0059	8.083e-63	-?	0	0	0	1
rs1231658470	17	69121276	g	ga	0.5566	0	-0.1338	0.008	8.618e-63	-?	0	0	0	1
rs947069172	17	69126519	t	ta	0.5559	0	-0.1338	0.008	8.618e-63	-?	0	0	0	1
rs59732923	8	128539183	t	c	0.6615	0.026	0.122317	0.0073139	8.784e-63	++	93.7	15.9859	1	6.382e-05
rs71029115	11	2225709	a	ac	0.1885	0	0.1756	0.0105	8.792e-63	+?	0	0	0	1
rs7126281	11	68910223	c	g	0.7103	0.0048	-0.123907	0.0074093	8.892e-63	--	0	0.384416	1	0.5352
rs1481216929	8	128324895	t	c	0.6335	0	0.1388	0.0083	8.928e-63	+?	0	0	0	1
rs283732	8	128281644	t	c	0.7886	0.0021	-0.137524	0.0082269	9.969e-63	--	95.6	22.7997	1	1.798e-06
rs13264091	8	128536454	t	g	0.6609	0.0263	0.122138	0.0073137	1.311e-62	++	92.6	13.4245	1	0.0002484
rs201078201	11	68911197	t	tggg	0.7133	0.0089	-0.125744	0.0075306	1.363e-62	--	0	0.337218	1	0.5614
rs2924540	11	68910579	t	c	0.6461	0.0106	-0.118394	0.0070906	1.37e-62	--	0	0.639753	1	0.4238
rs370874	8	128291366	t	c	0.778	0.0091	-0.13504	0.0080957	1.816e-62	--	96.7	30.029	1	4.256e-08
rs8076811	17	69175407	a	g	0.4635	0.0242	0.114403	0.0068594	1.889e-62	++	82	5.54841	1	0.0185
rs879312387	11	2229360	t	c	0.8086	0	-0.1651	0.0099	1.934e-62	-?	0	0	0	1
rs1243464550	8	128093856	t	ta	0.5656	0	0.1334	0.008	1.992e-62	+?	0	0	0	1
rs62063939	17	69208579	a	c	0.4652	0.0238	0.114368	0.0068595	2.06e-62	++	81.3	5.36125	1	0.02059
rs283715	8	128303557	t	c	0.2053	0.0048	0.138244	0.0082979	2.55e-62	++	95.8	24.0667	1	9.306e-07
rs10441523	8	127924563	t	c	0.7081	0.0096	-0.123543	0.0074194	2.955e-62	--	88.9	8.99539	1	0.002707
rs185852	8	128293466	a	g	0.2145	0.0109	0.135986	0.0081746	3.885e-62	++	96.1	25.8381	1	3.713e-07
rs73110464	12	53312612	t	c	0.1364	0.0134	0.161998	0.0097439	4.553e-62	++	0	0.345107	1	0.5569
rs71300231	8	128480943	a	ac	0.671	0	-0.231367	0.0139184	4.741e-62	?-	0	0	0	1
rs1014013050	22	43498826	a	t	0.4778	0	0.1346	0.0081	5.225e-62	+?	0	0	0	1
rs1984280	X	51344271	a	g	0.6257	0	-0.0947	0.0057	5.516e-62	-?	0	0	0	1
rs73110471	12	53316821	a	g	0.1364	0.0135	0.161637	0.009744	8.467e-62	++	0	0.391212	1	0.5317
rs11657593	17	69207938	c	g	0.4653	0.0237	0.113709	0.0068595	1.023e-61	++	80.4	5.09338	1	0.02402
rs5951102	X	51475161	a	g	0.6868	0	-0.0978	0.0059	1.035e-61	-?	0	0	0	1
rs5951072	X	51479213	a	t	0.3132	0	0.0978	0.0059	1.035e-61	+?	0	0	0	1
rs191037095	X	51279700	a	c	0.566	0	-0.1011	0.0061	1.078e-61	-?	0	0	0	1
rs4919743	12	53309584	a	g	0.1364	0.0134	0.161458	0.0097439	1.144e-61	++	0	0.395517	1	0.5294
rs79485992	11	68980770	t	g	0.0654	0.0119	0.224322	0.0135417	1.243e-61	++	0	0.127738	1	0.7208
rs1316906427	8	128330139	t	taa	0.6434	0	0.1391	0.0084	1.367e-61	+?	0	0	0	1
rs386798834	17	69147542	a	g	0.5568	0	-0.1308	0.0079	1.426e-61	-?	0	0	0	1
rs2190463	17	69207468	t	c	0.465	0.0239	0.113489	0.0068595	1.741e-61	++	80	5.0057	1	0.02526
rs5951074	X	51483329	c	g	0.3132	0	0.0976	0.0059	1.817e-61	+?	0	0	0	1
rs6614437	X	51279694	c	g	0.4346	0	0.1009	0.0061	1.86e-61	+?	0	0	0	1
rs148376875	3	170126707	t	g	0.1419	0.0068	-0.16993	0.0102734	1.864e-61	--	0	0.294297	1	0.5875
rs55958994	12	53301019	t	c	0.1362	0.0132	0.161197	0.0097462	1.905e-61	++	0	0.557542	1	0.4553
rs6614493	X	51482048	a	t	0.3132	0	0.0975	0.0059	2.407e-61	+?	0	0	0	1
rs1313148362	11	2227193	c	g	0.1916	0	0.1636	0.0099	2.414e-61	+?	0	0	0	1
rs1557331481	X	51279681	a	g	0.564	0	-0.1008	0.0061	2.441e-61	-?	0	0	0	1
rs71455920	11	2226789	a	c	0.1891	0	0.1652	0.01	2.634e-61	+?	0	0	0	1
rs1266390192	17	69164471	t	c	0.4426	0	0.1305	0.0079	2.679e-61	+?	0	0	0	1
rs1384772691	X	51486659	t	c	0.6869	0	-0.0974	0.0059	3.188e-61	-?	0	0	0	1
rs5951079	X	51555651	a	g	0.3143	0	0.0974	0.0059	3.188e-61	+?	0	0	0	1
rs35304108	8	128568005	a	g	0.0462	0.0192	0.333884	0.0202419	4.003e-61	++	97.8	46.5078	1	9.125e-12
rs283702	8	128299175	t	c	0.7838	0.0023	-0.134214	0.0081435	5.006e-61	--	96.7	30.2657	1	3.767e-08
rs1310422818	X	51401978	a	at	0.658	0	-0.1005	0.0061	5.511e-61	-?	0	0	0	1
rs35369929	X	51528686	a	g	0.3122	0	0.0972	0.0059	5.588e-61	+?	0	0	0	1
rs4986575	X	51519716	a	g	0.688	0	-0.0972	0.0059	5.588e-61	-?	0	0	0	1
rs5951078	X	51553273	c	g	0.6877	0	-0.0972	0.0059	5.588e-61	-?	0	0	0	1
rs4986553	X	51546795	t	c	0.6878	0	-0.0972	0.0059	5.588e-61	-?	0	0	0	1
rs12844657	X	51522728	t	c	0.3121	0	0.0972	0.0059	5.588e-61	+?	0	0	0	1
rs5991819	X	51511252	a	g	0.688	0	-0.0972	0.0059	5.588e-61	-?	0	0	0	1
rs6614498	X	51513445	t	c	0.688	0	-0.0972	0.0059	5.588e-61	-?	0	0	0	1
rs5951125	X	51514988	t	c	0.3138	0	0.0972	0.0059	5.588e-61	+?	0	0	0	1
rs11339676	X	51524206	a	at	0.3121	0	0.0972	0.0059	5.588e-61	+?	0	0	0	1
rs5951126	X	51517136	t	g	0.688	0	-0.0972	0.0059	5.588e-61	-?	0	0	0	1
rs62650858	11	2226905	t	c	0.8104	0	-0.1647	0.01	6.027e-61	-?	0	0	0	1
rs5945609	X	51202466	a	c	0.6563	0	-0.0955	0.0058	6.491e-61	-?	0	0	0	1
rs5945610	X	51202545	a	g	0.3435	0	0.0955	0.0058	6.491e-61	+?	0	0	0	1
rs438783	8	128296664	a	g	0.2102	0.0044	0.135241	0.0082167	7.2e-61	++	96.6	29.2308	1	6.425e-08
rs189742305	X	51279675	t	g	0.5669	0	-0.1004	0.0061	7.227e-61	-?	0	0	0	1
rs56300054	X	51512394	a	g	0.6883	0	-0.0971	0.0059	7.394e-61	-?	0	0	0	1
rs58313224	X	51497730	a	at	0.6878	0	-0.0971	0.0059	7.394e-61	-?	0	0	0	1
rs5951120	X	51499884	t	g	0.3121	0	0.0971	0.0059	7.394e-61	+?	0	0	0	1
rs2118951	X	51518929	t	c	0.688	0	-0.0971	0.0059	7.394e-61	-?	0	0	0	1
rs5951124	X	51514945	a	g	0.6881	0	-0.0971	0.0059	7.394e-61	-?	0	0	0	1
rs58014712	X	51563336	a	g	0.6877	0	-0.0971	0.0059	7.394e-61	-?	0	0	0	1
rs4986558	X	51509121	a	g	0.6881	0	-0.0971	0.0059	7.394e-61	-?	0	0	0	1
rs12010969	X	51524318	a	g	0.6877	0	-0.0971	0.0059	7.394e-61	-?	0	0	0	1
rs6521840	X	51509294	a	t	0.6881	0	-0.0971	0.0059	7.394e-61	-?	0	0	0	1
rs2118952	X	51503189	a	g	0.6878	0	-0.0971	0.0059	7.394e-61	-?	0	0	0	1
rs10712335	17	69164251	g	ga	0.5573	0	-0.13	0.0079	7.634e-61	-?	0	0	0	1
rs781954101	X	51409779	ca	c	0.6281	0	-0.0987	0.006	8.387e-61	-?	0	0	0	1
rs17120257	12	53303331	t	c	0.8637	0.0135	-0.160215	0.0097435	9.377e-61	--	0	0.491929	1	0.4831
rs4986579	X	51543628	a	g	0.6878	0	-0.097	0.0059	9.782e-61	-?	0	0	0	1
rs5951128	X	51519438	a	t	0.688	0	-0.097	0.0059	9.782e-61	-?	0	0	0	1
rs5951123	X	51513548	t	c	0.688	0	-0.097	0.0059	9.782e-61	-?	0	0	0	1
rs7879220	X	51545020	a	g	0.3122	0	0.097	0.0059	9.782e-61	+?	0	0	0	1
rs77903984	X	51542820	t	c	0.3121	0	0.097	0.0059	9.782e-61	+?	0	0	0	1
rs9887648	X	51523849	t	c	0.3122	0	0.097	0.0059	9.782e-61	+?	0	0	0	1
rs5991735	X	51552884	a	g	0.6877	0	-0.097	0.0059	9.782e-61	-?	0	0	0	1
rs4986576	X	51535221	t	c	0.6878	0	-0.097	0.0059	9.782e-61	-?	0	0	0	1
rs4986559	X	51538626	a	g	0.6878	0	-0.097	0.0059	9.782e-61	-?	0	0	0	1
rs1348396663	17	69160475	a	t	0.4426	0	0.1298	0.0079	1.159e-60	+?	0	0	0	1
rs2430386	2	63178111	t	c	0.4954	0.0214	0.111775	0.0068035	1.187e-60	++	0	0.0856147	1	0.7698
rs5991732	X	51499343	a	t	0.6882	0	-0.0969	0.0059	1.294e-60	-?	0	0	0	1
rs1554613301	8	128480943	a	ac	0.7556	0	-0.1478	0.009	1.326e-60	-?	0	0	0	1
rs202146899	8	128481325	a	atg	0.7556	0	-0.1478	0.009	1.326e-60	-?	0	0	0	1
rs1410999365	17	69159489	t	c	0.5578	0	-0.1297	0.0079	1.428e-60	-?	0	0	0	1
rs60743985	17	69131960	a	act	0.4417	0	0.1313	0.008	1.557e-60	+?	0	0	0	1
rs6991990	8	128545383	t	c	0.3282	0.026	-0.122752	0.0074818	1.709e-60	--	92.2	12.7665	1	0.0003529
rs1542049	X	51524591	t	c	0.3123	0	0.0968	0.0059	1.71e-60	+?	0	0	0	1
rs1439462	X	51494632	t	c	0.6878	0	-0.0968	0.0059	1.71e-60	-?	0	0	0	1
rs3910588	X	51493803	a	g	0.3122	0	0.0968	0.0059	1.71e-60	+?	0	0	0	1
rs3910587	X	51493882	t	g	0.3122	0	0.0968	0.0059	1.71e-60	+?	0	0	0	1
rs5945606	X	51191157	t	c	0.3422	0	0.0951	0.0058	2.024e-60	+?	0	0	0	1
rs5987418	X	51197213	a	t	0.658	0	-0.0951	0.0058	2.024e-60	-?	0	0	0	1
rs10896437	11	68903465	c	g	0.3174	0.0169	0.119236	0.0072728	2.088e-60	++	0	0.258279	1	0.6113
rs3063713	X	51491955	t	tctg	0.3123	0	0.0967	0.0059	2.261e-60	+?	0	0	0	1
rs7890241	X	51540233	t	c	0.3105	0	0.0967	0.0059	2.261e-60	+?	0	0	0	1
rs5987419	X	51199205	a	g	0.3431	0	0.095	0.0058	2.688e-60	+?	0	0	0	1
rs5945569	X	51193211	t	c	0.6573	0	-0.095	0.0058	2.688e-60	-?	0	0	0	1
rs11798651	X	51201595	a	g	0.6568	0	-0.095	0.0058	2.688e-60	-?	0	0	0	1
rs13265719	8	128531028	t	c	0.6601	0.0303	0.120098	0.007334	2.863e-60	++	92.2	12.8806	1	0.000332
rs1333567764	X	51490441	t	g	0.6879	0	-0.0966	0.0059	2.987e-60	-?	0	0	0	1
rs2539990	2	63170185	t	c	0.4972	0.0222	0.111389	0.0068035	3.015e-60	++	0	0.0735397	1	0.7863
rs1557322706	X	51198317	ca	c	0.6555	0	-0.0949	0.0058	3.568e-60	-?	0	0	0	1
rs5945607	X	51199708	c	g	0.3432	0	0.0949	0.0058	3.568e-60	+?	0	0	0	1
rs4907790	X	51197711	a	g	0.6569	0	-0.0949	0.0058	3.568e-60	-?	0	0	0	1
rs56257047	3	169988286	t	c	0.1708	0.0053	-0.152137	0.0093034	4.156e-60	--	0	0.0333279	1	0.8551
rs13258548	8	128496847	a	g	0.7055	0.0326	0.125075	0.0076554	5.293e-60	++	94	16.6673	1	4.454e-05
rs1308306078	X	51394654	t	g	0.6926	0	-0.098	0.006	5.717e-60	-?	0	0	0	1
rs112540087	X	51279774	a	c	0.5233	0	-0.1012	0.0062	6.819e-60	-?	0	0	0	1
rs34086519	X	51196825	t	ta	0.6583	0	-0.0946	0.0058	8.332e-60	-?	0	0	0	1
rs13258812	8	128496867	t	c	0.2941	0.0325	-0.124847	0.0076559	8.744e-60	--	93.8	16.0326	1	6.226e-05
rs373082628	X	51279794	t	c	0.4765	0	0.1011	0.0062	8.88e-60	+?	0	0	0	1
rs377735796	X	51279795	a	g	0.5235	0	-0.1011	0.0062	8.88e-60	-?	0	0	0	1
rs2539981	2	63104904	t	c	0.48	0.0184	-0.111876	0.006863	9.662e-60	--	0	0.889211	1	0.3457
rs1394106641	8	128342114	a	c	0.3455	0	-0.1369	0.0084	1.026e-59	-?	0	0	0	1
rs930788	11	68886179	t	c	0.4793	0.0234	0.111059	0.0068144	1.027e-59	++	73.5	3.76882	1	0.05222
rs1562435	8	128506457	a	g	0.6617	0.0309	0.118494	0.0072707	1.03e-59	++	93.1	14.5951	1	0.0001333
rs2710651	2	63166379	a	g	0.4984	0.0227	0.11087	0.0068042	1.084e-59	++	0	0.409793	1	0.5221
rs34561884	8	128515051	c	g	0.3378	0.0307	-0.118301	0.0072721	1.672e-59	--	93.4	15.2061	1	9.639e-05
rs2569735	19	51364269	a	g	0.1424	0.0088	-0.163285	0.0100375	1.678e-59	--	0	0.370292	1	0.5428
rs2735839	19	51364623	a	g	0.1424	0.0088	-0.163268	0.0100374	1.724e-59	--	0	0.352494	1	0.5527
rs5945605	X	51190482	t	c	0.3415	0	0.0943	0.0058	1.941e-59	+?	0	0	0	1
rs2539982	2	63111004	a	g	0.5073	0.023	0.110601	0.0068028	1.957e-59	++	0	0.452354	1	0.5012
rs113094235	12	53323144	t	c	0.8627	0.014	-0.159168	0.0098013	2.651e-59	--	0	0.36654	1	0.5449
rs201673104	X	51570367	g	ga	0.6941	0	-0.0974	0.006	2.931e-59	-?	0	0	0	1
rs12156128	8	128507191	c	g	0.663	0.0323	0.118134	0.00728	3.241e-59	++	92.6	13.4757	1	0.0002417
rs61850072	10	51469168	t	c	0.5023	0	0.1509	0.0093	3.313e-59	+?	0	0	0	1
rs61850073	10	51469179	t	c	0.4977	0	-0.1509	0.0093	3.313e-59	-?	0	0	0	1
rs35907927	8	128523285	a	g	0.3281	0.0342	-0.119611	0.0073754	3.792e-59	--	92.3	13.0282	1	0.0003068
rs67111856	8	128500547	t	c	0.643	0.0281	0.117178	0.0072261	3.891e-59	++	93.5	15.5032	1	8.237e-05
rs9901939	17	69232630	a	g	0.5343	0.0214	-0.110199	0.0067958	3.902e-59	--	77	4.34972	1	0.03701
rs10069690	5	1279790	t	c	0.2764	0.0127	-0.128581	0.0079312	4.152e-59	--	0	0.838213	1	0.3599
rs147181250	12	53268073	t	g	0.1352	0.0138	0.157968	0.0097439	4.154e-59	++	2.3	1.02355	1	0.3117
rs7950146	11	68885647	a	t	0.4799	0.0234	0.110467	0.0068145	4.251e-59	++	72.8	3.6805	1	0.05505
rs11831919	12	53272015	t	c	0.8647	0.0139	-0.157907	0.0097416	4.325e-59	--	0.3	1.00284	1	0.3166
rs80304993	3	170097606	a	g	0.2635	0.0231	-0.129621	0.0079976	4.46e-59	--	65.1	2.86526	1	0.09051
rs56207534	12	53267309	c	g	0.1352	0.0138	0.157928	0.0097445	4.508e-59	++	4.2	1.04332	1	0.307
rs35774048	8	128515210	a	t	0.662	0.0308	0.117829	0.0072718	4.764e-59	++	93.2	14.6756	1	0.0001277
rs148825294	8	128426102	t	tac	0.9558	0	-0.476262	0.0293943	4.84e-59	?-	0	0	0	1
rs10216714	8	128325478	c	g	0.6586	0	0.1361	0.0084	4.851e-59	+?	0	0	0	1
rs4919742	12	53272964	a	g	0.1353	0.0139	0.157835	0.0097416	4.873e-59	++	1.2	1.01195	1	0.3144
rs71046504	11	68926886	a	at	0.4481	0.0595	0.117576	0.0072609	5.652e-59	++	6.7	1.0723	1	0.3004
rs7927331	11	68972524	a	g	0.3622	0.0124	-0.116218	0.0071778	5.815e-59	--	0	0.0267988	1	0.87
rs73108469	12	53284849	a	g	0.8649	0.0139	-0.157714	0.0097423	6.078e-59	--	0.6	1.00558	1	0.316
rs73108429	12	53271671	a	g	0.8647	0.0139	-0.157695	0.0097416	6.157e-59	--	3	1.03116	1	0.3099
rs73108466	12	53283641	a	g	0.8649	0.014	-0.157564	0.0097418	7.692e-59	--	5.1	1.05363	1	0.3047
rs55999178	12	53284360	a	g	0.135	0.014	0.15757	0.0097423	7.727e-59	++	2.3	1.02332	1	0.3117
rs4919737	12	53270795	a	g	0.8646	0.0138	-0.157555	0.0097417	7.782e-59	--	4.8	1.05053	1	0.3054
rs55914512	12	53282274	t	g	0.135	0.014	0.157488	0.0097421	8.795e-59	++	2.8	1.02904	1	0.3104
rs4919707	12	53289648	a	g	0.865	0.014	-0.157489	0.0097427	8.92e-59	--	2.9	1.02978	1	0.3102
rs17156041	7	27975745	t	c	0.2241	0.0076	-0.134305	0.0083086	8.961e-59	--	61.9	2.6213	1	0.1054
rs737959	17	69224994	a	g	0.4663	0.0212	0.109809	0.0067948	9.524e-59	++	75.8	4.13094	1	0.04211
rs151235305	12	53282461	a	accaaccacgc	0.135	0.0139	0.157464	0.0097437	9.575e-59	++	0	0.990235	1	0.3197
rs11836041	12	53275037	a	c	0.865	0.014	-0.157403	0.0097418	1.006e-58	--	3.3	1.03383	1	0.3093
rs56095813	12	53294747	t	c	0.135	0.0141	0.157362	0.0097417	1.075e-58	++	2	1.0205	1	0.3124
rs5951087	X	51618983	a	g	0.3215	0	0.0953	0.0059	1.09e-58	+?	0	0	0	1
rs11985829	8	128409232	t	c	0.3036	0.0028	0.117921	0.0073012	1.12e-58	++	0	0.024342	1	0.876
rs7822052	8	128423728	a	t	0.0422	0	0.48265	0.0298951	1.236e-58	?+	0	0	0	1
rs1404829758	11	69002211	a	ag	0.5278	0	0.134	0.0083	1.24e-58	+?	0	0	0	1
rs5991739	X	51610969	a	g	0.3215	0	0.0952	0.0059	1.434e-58	+?	0	0	0	1
rs12353683	X	51585484	t	c	0.6783	0	-0.0952	0.0059	1.434e-58	-?	0	0	0	1
rs147005649	7	27971253	a	g	0.2243	0.0074	-0.134033	0.0083089	1.54e-58	--	63.9	2.7716	1	0.09595
rs60919030	X	51621856	a	t	0.6786	0	-0.0951	0.0059	1.887e-58	-?	0	0	0	1
rs1003361515	17	69136395	t	taa	0.4614	0	0.1273	0.0079	2.037e-58	+?	0	0	0	1
rs71277158	3	169999216	t	g	0.8284	0.0054	0.149846	0.0092999	2.079e-58	++	0	0.0646846	1	0.7992
rs73106451	12	53266739	a	c	0.1374	0.013	0.155904	0.0096768	2.134e-58	++	31.4	1.45836	1	0.2272
rs4919763	12	53279623	a	g	0.8645	0.0136	-0.15597	0.0096824	2.222e-58	--	18.4	1.22573	1	0.2682
rs8075481	17	69224196	c	g	0.4675	0.0206	0.109437	0.0067947	2.308e-58	++	74.4	3.90373	1	0.04818
rs7221399	17	69220444	t	c	0.4657	0.0212	0.109375	0.0067947	2.678e-58	++	75.4	4.06486	1	0.04378
rs10401004	17	69218756	a	t	0.4662	0.0213	0.109374	0.006795	2.708e-58	++	76	4.16685	1	0.04122
rs7004374	8	128525985	t	c	0.6588	0.0318	0.117	0.0072695	2.786e-58	++	92.2	12.7453	1	0.0003569
rs4871771	8	128029101	a	t	0.3728	0.0217	0.112844	0.0070121	2.872e-58	++	27	1.36912	1	0.242
rs17766217	8	128504497	t	c	0.6455	0.0342	0.115585	0.007183	2.928e-58	++	94	16.7431	1	4.28e-05
rs1194510867	X	51505547	ca	c	0.3376	0	0.0965	0.006	3.339e-58	+?	0	0	0	1
rs10995905	10	51463695	a	g	0.4808	0	-0.1447	0.009	3.652e-58	-?	0	0	0	1
rs3847136	8	128407190	a	g	0.3036	0.0028	0.117366	0.0073013	3.844e-58	++	0	0.0460893	1	0.83
rs141901720	X	51549886	a	at	0.6865	0	-0.0964	0.006	4.37e-58	-?	0	0	0	1
rs201426688	X	51275298	t	g	0.5268	0	-0.0996	0.0062	4.524e-58	-?	0	0	0	1
rs201474027	X	51275291	a	g	0.4715	0	0.0996	0.0062	4.524e-58	+?	0	0	0	1
rs8068231	17	69240785	a	g	0.4649	0.0221	0.110191	0.0068593	4.533e-58	++	77.7	4.4748	1	0.0344
rs1442471346	8	23522741	t	c	0.4287	0	0.1285	0.008	4.673e-58	+?	0	0	0	1
rs1414961993	8	23525358	t	c	0.5701	0	-0.1285	0.008	4.673e-58	-?	0	0	0	1
rs917280	17	69224611	a	c	0.4671	0.0208	0.109108	0.0067949	5.065e-58	++	74.6	3.93263	1	0.04736
rs6545977	2	63301164	a	g	0.52	0.0277	-0.109307	0.0068127	6.249e-58	--	0	0.67798	1	0.4103
rs8070461	17	69240872	t	g	0.5341	0.0219	-0.109998	0.0068595	7.187e-58	--	78.1	4.57191	1	0.0325
rs9902909	17	69231784	t	c	0.4657	0.0215	0.109968	0.0068589	7.528e-58	++	76.2	4.19295	1	0.04059
rs12770171	10	51549314	t	c	0.186	0	0.1619	0.0101	7.926e-58	+?	0	0	0	1
rs757136	7	27988939	t	c	0.7762	0.0075	0.133193	0.0083113	8.481e-58	++	64.5	2.81669	1	0.09329
rs6501462	17	69233134	t	c	0.466	0.0218	0.109905	0.0068593	8.882e-58	++	75.4	4.05992	1	0.04391
rs11982766	7	27983781	t	c	0.2237	0.0076	-0.133132	0.0083113	9.535e-58	--	64.8	2.8424	1	0.09181
rs5991744	X	51661058	c	g	0.3188	0	0.0945	0.0059	9.731e-58	+?	0	0	0	1
rs58821173	X	51377986	g	gtt	0.3973	0	0.0977	0.0061	9.818e-58	+?	0	0	0	1
rs9906756	17	69236044	a	g	0.4656	0.0217	0.109844	0.0068594	1.025e-57	++	75.1	4.0214	1	0.04493
rs9904099	17	69232488	a	g	0.4656	0.0217	0.109816	0.0068591	1.082e-57	++	76.4	4.24531	1	0.03936
rs2710647	2	63213970	t	c	0.4719	0.0138	-0.109922	0.0068662	1.103e-57	--	0	0.10362	1	0.7475
rs79377635	12	53276932	a	g	0.8644	0.0135	-0.154983	0.0096824	1.148e-57	--	27.4	1.3776	1	0.2405
rs7125026	11	2233617	t	c	0.7051	0.0188	-0.118561	0.0074072	1.158e-57	--	26.9	1.36878	1	0.242
rs35171461	X	51355222	ca	c	0.6569	0	-0.0928	0.0058	1.278e-57	-?	0	0	0	1
rs7112959	11	2233609	a	g	0.7052	0.0188	-0.118489	0.0074072	1.353e-57	--	26.2	1.35445	1	0.2445
rs71455921	11	2233635	a	c	0.2949	0.0188	0.118486	0.0074073	1.363e-57	++	26.3	1.35595	1	0.2442
rs67379609	11	2233630	t	c	0.7051	0.0188	-0.118486	0.0074072	1.364e-57	--	26.3	1.35626	1	0.2442
rs8067475	17	69240683	t	c	0.534	0.0223	-0.1097	0.0068598	1.462e-57	--	77.1	4.36549	1	0.03667
rs11971132	7	27985867	c	g	0.224	0.0074	-0.132907	0.0083113	1.473e-57	--	65.4	2.89363	1	0.08893
rs67186729	11	2233549	t	c	0.2946	0.0189	0.118445	0.007407	1.478e-57	++	27.4	1.37675	1	0.2407
rs11458572	X	51624517	ct	c	0.3163	0	0.0959	0.006	1.67e-57	+?	0	0	0	1
rs67798996	11	2233603	a	g	0.2946	0.019	0.118344	0.0074072	1.852e-57	++	24.6	1.32653	1	0.2494
rs11350919	17	69124481	a	t	0.4938	0	0.1294	0.0081	1.899e-57	+?	0	0	0	1
rs7109777	11	2233451	a	g	0.7054	0.0189	-0.118318	0.0074072	1.956e-57	--	25.4	1.33982	1	0.2471
rs12545487	8	128511292	a	g	0.6677	0.0315	0.117384	0.0073511	2.128e-57	++	92.2	12.8729	1	0.0003334
rs6614311	X	51279687	t	c	0.4657	0	0.0958	0.006	2.181e-57	+?	0	0	0	1
rs56273024	X	51516281	t	ta	0.6794	0	-0.0958	0.006	2.181e-57	-?	0	0	0	1
rs6614312	X	51279688	a	g	0.4657	0	0.0958	0.006	2.181e-57	+?	0	0	0	1
rs5991737	X	51572573	a	c	0.3078	0	0.0958	0.006	2.181e-57	+?	0	0	0	1
rs7109219	11	2233041	a	g	0.7054	0.019	-0.118263	0.007407	2.195e-57	--	24.1	1.317	1	0.2511
rs11043142	11	2234042	a	g	0.2946	0.0189	0.118279	0.0074081	2.199e-57	++	23.7	1.30977	1	0.2524
rs1303260369	X	51629745	a	g	0.3244	0	0.0942	0.0059	2.201e-57	+?	0	0	0	1
rs4986555	X	51611936	a	g	0.6756	0	-0.0942	0.0059	2.201e-57	-?	0	0	0	1
rs7052927	X	51625979	a	g	0.6756	0	-0.0942	0.0059	2.201e-57	-?	0	0	0	1
rs1212440961	X	51376791	a	at	0.6633	0	-0.0926	0.0058	2.222e-57	-?	0	0	0	1
rs1372105000	X	51376781	t	tttatta	0.6633	0	-0.0926	0.0058	2.222e-57	-?	0	0	0	1
rs201311040	X	51363602	t	tg	0.6559	0	-0.0926	0.0058	2.222e-57	-?	0	0	0	1
rs67746093	7	27985524	c	g	0.7761	0.0075	0.132684	0.0083114	2.271e-57	++	66.1	2.9462	1	0.08608
rs55903116	8	128510211	a	g	0.6677	0.0316	0.117321	0.0073509	2.42e-57	++	92.4	13.1152	1	0.0002929
rs7053197	X	51626142	a	g	0.6756	0	-0.0941	0.0059	2.888e-57	-?	0	0	0	1
rs5991741	X	51628824	a	g	0.317	0	0.0941	0.0059	2.888e-57	+?	0	0	0	1
rs11043147	11	2234169	c	g	0.7055	0.019	-0.118166	0.007409	2.897e-57	--	21.1	1.26751	1	0.2602
rs4919740	12	53270971	a	g	0.1365	0.0131	0.155368	0.0097417	2.904e-57	++	26.9	1.36877	1	0.242
rs5951064	X	51573682	a	g	0.3079	0	0.0956	0.006	3.72e-57	+?	0	0	0	1
rs7886851	X	51608351	a	g	0.6755	0	-0.094	0.0059	3.788e-57	-?	0	0	0	1
rs1992271	X	51609873	a	t	0.317	0	0.094	0.0059	3.788e-57	+?	0	0	0	1
rs5951066	X	51647404	a	g	0.6762	0	-0.094	0.0059	3.788e-57	-?	0	0	0	1
rs2083324	X	51605371	t	c	0.3172	0	0.094	0.0059	3.788e-57	+?	0	0	0	1
rs5991738	X	51601126	c	g	0.6831	0	-0.094	0.0059	3.788e-57	-?	0	0	0	1
rs34734596	X	51618322	t	tga	0.317	0	0.094	0.0059	3.788e-57	+?	0	0	0	1
rs11797168	X	51652840	a	g	0.6827	0	-0.094	0.0059	3.788e-57	-?	0	0	0	1
rs6521825	X	51369117	t	c	0.3429	0	0.0924	0.0058	3.859e-57	+?	0	0	0	1
rs5987445	X	51348333	a	g	0.3415	0	0.0924	0.0058	3.859e-57	+?	0	0	0	1
rs10807843	7	27992390	t	c	0.7759	0.0072	0.132434	0.0083137	3.944e-57	++	65.7	2.91642	1	0.08768
rs62113216	19	51364803	a	t	0.104	0.0005	-0.183901	0.0115513	4.582e-57	--	41	1.69609	1	0.1928
rs11043140	11	2233951	t	c	0.2946	0.0189	0.117927	0.0074079	4.664e-57	++	19.1	1.23643	1	0.2662
rs1439460	X	51573281	a	t	0.6922	0	-0.0955	0.006	4.856e-57	-?	0	0	0	1
rs7056700	X	51581376	a	g	0.317	0	0.0939	0.0059	4.966e-57	+?	0	0	0	1
rs4133299	X	51600709	t	c	0.317	0	0.0939	0.0059	4.966e-57	+?	0	0	0	1
rs6418008	X	51367234	a	g	0.6579	0	-0.0923	0.0058	5.084e-57	-?	0	0	0	1
rs5945578	X	51345138	t	g	0.3416	0	0.0923	0.0058	5.084e-57	+?	0	0	0	1
rs11091746	X	51354492	a	g	0.6575	0	-0.0923	0.0058	5.084e-57	-?	0	0	0	1
rs3955398	X	51346833	a	c	0.3415	0	0.0923	0.0058	5.084e-57	+?	0	0	0	1
rs5945581	X	51388034	a	g	0.6577	0	-0.0923	0.0058	5.084e-57	-?	0	0	0	1
rs5945662	X	51392103	t	c	0.6572	0	-0.0923	0.0058	5.084e-57	-?	0	0	0	1
rs1419039	X	51348176	a	g	0.6586	0	-0.0923	0.0058	5.084e-57	-?	0	0	0	1
rs200567730	X	51391102	a	c	0.6525	0	-0.0923	0.0058	5.084e-57	-?	0	0	0	1
rs6521832	X	51389741	a	g	0.3428	0	0.0923	0.0058	5.084e-57	+?	0	0	0	1
rs2185880	X	51372672	a	g	0.6575	0	-0.0923	0.0058	5.084e-57	-?	0	0	0	1
rs5987449	X	51388184	a	g	0.6572	0	-0.0923	0.0058	5.084e-57	-?	0	0	0	1
rs6521824	X	51355050	a	g	0.6595	0	-0.0923	0.0058	5.084e-57	-?	0	0	0	1
rs12688916	X	51354217	a	g	0.6585	0	-0.0923	0.0058	5.084e-57	-?	0	0	0	1
rs5945655	X	51365990	a	g	0.6574	0	-0.0923	0.0058	5.084e-57	-?	0	0	0	1
rs1357908476	X	51393920	t	c	0.6572	0	-0.0923	0.0058	5.084e-57	-?	0	0	0	1
rs6614455	X	51354076	t	c	0.3415	0	0.0923	0.0058	5.084e-57	+?	0	0	0	1
rs12610267	19	38744733	a	g	0.4682	0.0368	0.108514	0.0068223	5.781e-57	++	88.8	8.94624	1	0.00278
rs2924545	11	68883281	a	g	0.4552	0.0232	0.109414	0.0068795	5.903e-57	++	65.1	2.86755	1	0.09038
rs9891216	17	69242932	t	c	0.5309	0.0209	-0.109445	0.0068818	5.989e-57	--	73	3.70768	1	0.05416
rs1451633924	17	69139836	ctttttttttttt	c	0.4566	0	0.1272	0.008	6.336e-57	+?	0	0	0	1
rs7880576	X	51592979	t	g	0.317	0	0.0938	0.0059	6.51e-57	+?	0	0	0	1
rs12843252	X	51628658	a	t	0.3169	0	0.0938	0.0059	6.51e-57	+?	0	0	0	1
rs11795748	X	51628952	t	c	0.3169	0	0.0938	0.0059	6.51e-57	+?	0	0	0	1
rs1419040	X	51352035	a	g	0.6585	0	-0.0922	0.0058	6.695e-57	-?	0	0	0	1
rs6521823	X	51354758	c	g	0.6586	0	-0.0922	0.0058	6.695e-57	-?	0	0	0	1
rs6418009	X	51367304	a	g	0.6575	0	-0.0922	0.0058	6.695e-57	-?	0	0	0	1
rs1419038	X	51349200	a	g	0.6584	0	-0.0922	0.0058	6.695e-57	-?	0	0	0	1
rs11091749	X	51371505	t	c	0.3425	0	0.0922	0.0058	6.695e-57	+?	0	0	0	1
rs12689070	X	51361920	t	c	0.6579	0	-0.0922	0.0058	6.695e-57	-?	0	0	0	1
rs6614454	X	51352334	c	g	0.3416	0	0.0922	0.0058	6.695e-57	+?	0	0	0	1
rs11091747	X	51362096	a	c	0.3421	0	0.0922	0.0058	6.695e-57	+?	0	0	0	1
rs4907806	X	51388779	a	c	0.3423	0	0.0922	0.0058	6.695e-57	+?	0	0	0	1
rs7471717	X	51369542	t	g	0.3421	0	0.0922	0.0058	6.695e-57	+?	0	0	0	1
rs5987446	X	51351320	t	c	0.342	0	0.0922	0.0058	6.695e-57	+?	0	0	0	1
rs5945665	X	51394415	t	c	0.3424	0	0.0922	0.0058	6.695e-57	+?	0	0	0	1
rs5945583	X	51390271	t	c	0.6573	0	-0.0922	0.0058	6.695e-57	-?	0	0	0	1
rs4545263	X	51367838	t	g	0.3421	0	0.0922	0.0058	6.695e-57	+?	0	0	0	1
rs7474294	X	51369541	c	g	0.3421	0	0.0922	0.0058	6.695e-57	+?	0	0	0	1
rs5987447	X	51357564	a	g	0.3415	0	0.0922	0.0058	6.695e-57	+?	0	0	0	1
rs1857309	X	51358523	c	g	0.3419	0	0.0922	0.0058	6.695e-57	+?	0	0	0	1
rs7057039	X	51362611	a	g	0.658	0	-0.0922	0.0058	6.695e-57	-?	0	0	0	1
rs9916542	17	69239121	a	t	0.4667	0.021	0.109017	0.006859	6.97e-57	++	73.4	3.75889	1	0.05253
rs12976534	19	38743962	a	g	0.4686	0.0372	0.108425	0.006822	7.042e-57	++	88.8	8.9613	1	0.002758
rs66812419	8	128485345	t	c	0.2894	0.0335	-0.121949	0.0076733	7.132e-57	--	94.2	17.2924	1	3.205e-05
rs117478964	8	128167147	a	g	0.9647	0.0011	-0.277621	0.0174742	7.737e-57	--	94.8	19.0686	1	1.261e-05
rs4527381	3	87221370	t	c	0.4936	0.0178	-0.108197	0.0068114	8.085e-57	--	0	0.856107	1	0.3548
rs5951083	X	51580297	a	t	0.3171	0	0.0937	0.0059	8.531e-57	+?	0	0	0	1
rs5945656	X	51375399	a	g	0.6579	0	-0.0921	0.0058	8.814e-57	-?	0	0	0	1
rs4907804	X	51384251	t	c	0.6572	0	-0.0921	0.0058	8.814e-57	-?	0	0	0	1
rs12688960	X	51354539	a	g	0.658	0	-0.0921	0.0058	8.814e-57	-?	0	0	0	1
rs5945659	X	51387601	a	c	0.6579	0	-0.0921	0.0058	8.814e-57	-?	0	0	0	1
rs5945579	X	51359195	c	g	0.3415	0	0.0921	0.0058	8.814e-57	+?	0	0	0	1
rs1557346427	X	51440952	t	c	0.6817	0	-0.1048	0.0066	8.888e-57	-?	0	0	0	1
rs11003800	10	51489279	a	g	0.4965	0	-0.1429	0.009	9.032e-57	-?	0	0	0	1
rs13259396	8	128488711	a	g	0.6988	0.0348	0.120368	0.0075816	9.241e-57	++	94.8	19.1558	1	1.205e-05
rs1428232227	17	69167095	t	c	0.5613	0	-0.127	0.008	9.441e-57	-?	0	0	0	1
rs185757893	X	51737984	t	g	0.6876	0	-0.0936	0.0059	1.118e-56	-?	0	0	0	1
rs11091750	X	51380072	c	g	0.3427	0	0.092	0.0058	1.16e-56	+?	0	0	0	1
rs4907784	X	51391500	t	g	0.6562	0	-0.092	0.0058	1.16e-56	-?	0	0	0	1
rs6521828	X	51379367	a	g	0.3426	0	0.092	0.0058	1.16e-56	+?	0	0	0	1
rs183168504	X	51737989	c	g	0.6877	0	-0.0935	0.0059	1.464e-56	-?	0	0	0	1
rs7061919	X	51581211	t	c	0.6831	0	-0.0935	0.0059	1.464e-56	-?	0	0	0	1
rs12849646	X	51656821	a	g	0.6772	0	-0.0935	0.0059	1.464e-56	-?	0	0	0	1
rs28803305	X	51703743	c	g	0.313	0	0.0935	0.0059	1.464e-56	+?	0	0	0	1
rs7053327	X	51653910	a	t	0.6769	0	-0.0935	0.0059	1.464e-56	-?	0	0	0	1
rs1301154158	X	51394645	t	g	0.6542	0	-0.0919	0.0058	1.526e-56	-?	0	0	0	1
rs1555611486	17	69179642	cag	c	0.5586	0	-0.1267	0.008	1.715e-56	-?	0	0	0	1
rs12548153	8	128534692	t	c	0.6571	0.0231	0.115488	0.0072937	1.815e-56	++	85.1	6.70244	1	0.009628
rs12845213	X	51763617	t	c	0.3161	0	0.0934	0.0059	1.917e-56	+?	0	0	0	1
rs5991743	X	51653222	a	t	0.6842	0	-0.0934	0.0059	1.917e-56	-?	0	0	0	1
rs11795454	X	51766234	t	g	0.6878	0	-0.0934	0.0059	1.917e-56	-?	0	0	0	1
rs1452642367	11	68981066	a	t	0.6195	0	0.1298	0.0082	1.955e-56	+?	0	0	0	1
rs5987448	X	51377756	a	g	0.6577	0	-0.0918	0.0058	2.008e-56	-?	0	0	0	1
rs4907785	X	51395636	a	t	0.657	0	-0.0918	0.0058	2.008e-56	-?	0	0	0	1
rs5945627	X	51255417	c	g	0.5142	0	-0.0997	0.0063	2.079e-56	-?	0	0	0	1
rs1284668927	X	51691369	caaaaaa	c	0.6736	0	-0.0949	0.006	2.388e-56	-?	0	0	0	1
rs6614517	X	51700194	a	t	0.3159	0	0.0933	0.0059	2.509e-56	+?	0	0	0	1
rs146574640	X	51671002	t	c	0.3135	0	0.0933	0.0059	2.509e-56	+?	0	0	0	1
rs5991753	X	51685129	t	c	0.6864	0	-0.0933	0.0059	2.509e-56	-?	0	0	0	1
rs11668070	19	38748913	a	g	0.5316	0.0371	-0.107874	0.0068226	2.606e-56	--	88.7	8.88879	1	0.002869
rs5945586	X	51398629	t	c	0.3431	0	0.0917	0.0058	2.64e-56	+?	0	0	0	1
rs6984861	8	128487142	t	c	0.6997	0.0344	0.119846	0.0075816	2.756e-56	++	95	19.9815	1	7.819e-06
rs146364879	X	51736970	a	g	0.3136	0	0.0932	0.0059	3.283e-56	+?	0	0	0	1
rs12389993	X	51765995	t	c	0.3136	0	0.0932	0.0059	3.283e-56	+?	0	0	0	1
rs12851025	X	51747535	t	g	0.6864	0	-0.0932	0.0059	3.283e-56	-?	0	0	0	1
rs12856640	X	51716958	t	g	0.6863	0	-0.0932	0.0059	3.283e-56	-?	0	0	0	1
rs5991815	X	51778466	a	g	0.3135	0	0.0932	0.0059	3.283e-56	+?	0	0	0	1
rs11797967	X	51726506	t	g	0.3137	0	0.0932	0.0059	3.283e-56	+?	0	0	0	1
rs1557370138	X	51720184	a	g	0.6865	0	-0.0932	0.0059	3.283e-56	-?	0	0	0	1
rs199665549	X	51731151	g	gt	0.6863	0	-0.0932	0.0059	3.283e-56	-?	0	0	0	1
rs144061650	X	51757565	cctt	c	0.3138	0	0.0932	0.0059	3.283e-56	+?	0	0	0	1
rs7051319	X	51658389	t	c	0.6842	0	-0.0932	0.0059	3.283e-56	-?	0	0	0	1
rs12394435	X	51769119	t	c	0.3131	0	0.0932	0.0059	3.283e-56	+?	0	0	0	1
rs11797117	X	51725083	a	c	0.3136	0	0.0932	0.0059	3.283e-56	+?	0	0	0	1
rs144983284	X	51768559	c	g	0.3136	0	0.0932	0.0059	3.283e-56	+?	0	0	0	1
rs12850053	X	51711193	a	g	0.6863	0	-0.0932	0.0059	3.283e-56	-?	0	0	0	1
rs4986557	X	51694651	a	g	0.6858	0	-0.0932	0.0059	3.283e-56	-?	0	0	0	1
rs5991797	X	51739351	t	c	0.6864	0	-0.0932	0.0059	3.283e-56	-?	0	0	0	1
rs36001605	X	51769857	a	t	0.6864	0	-0.0932	0.0059	3.283e-56	-?	0	0	0	1
rs141042116	X	51770014	t	g	0.3137	0	0.0932	0.0059	3.283e-56	+?	0	0	0	1
rs147038958	X	51752008	t	c	0.3132	0	0.0932	0.0059	3.283e-56	+?	0	0	0	1
rs12389621	X	51707436	c	g	0.6864	0	-0.0932	0.0059	3.283e-56	-?	0	0	0	1
rs12832867	X	51766254	t	g	0.6864	0	-0.0932	0.0059	3.283e-56	-?	0	0	0	1
rs12391666	X	51769345	t	c	0.6864	0	-0.0932	0.0059	3.283e-56	-?	0	0	0	1
rs12852349	X	51769966	a	g	0.6863	0	-0.0932	0.0059	3.283e-56	-?	0	0	0	1
rs8100395	19	38747117	a	g	0.4683	0.0371	0.10777	0.0068224	3.295e-56	++	88.9	9.03135	1	0.002654
rs7247241	19	38747272	t	c	0.4683	0.0371	0.107769	0.0068224	3.299e-56	++	88.9	9.03058	1	0.002655
rs4802297	19	38738130	c	g	0.5318	0.0369	-0.10775	0.0068219	3.384e-56	--	89.2	9.30196	1	0.002289
rs7932023	11	68885278	a	g	0.4604	0.024	0.108545	0.0068782	4.21e-56	++	69.9	3.32084	1	0.06841
rs7472701	X	51731764	t	c	0.6863	0	-0.0931	0.0059	4.295e-56	-?	0	0	0	1
rs28803474	X	51703809	t	c	0.6864	0	-0.0931	0.0059	4.295e-56	-?	0	0	0	1
rs12845073	X	51747524	a	g	0.6864	0	-0.0931	0.0059	4.295e-56	-?	0	0	0	1
rs12840497	X	51707047	a	c	0.6864	0	-0.0931	0.0059	4.295e-56	-?	0	0	0	1
rs5991731	X	51781864	c	g	0.3137	0	0.0931	0.0059	4.295e-56	+?	0	0	0	1
rs5991798	X	51739448	t	c	0.6863	0	-0.0931	0.0059	4.295e-56	-?	0	0	0	1
rs5951112	X	51770846	t	g	0.3137	0	0.0931	0.0059	4.295e-56	+?	0	0	0	1
rs5991799	X	51739641	a	g	0.6863	0	-0.0931	0.0059	4.295e-56	-?	0	0	0	1
rs6614525	X	51783089	c	g	0.3141	0	0.0931	0.0059	4.295e-56	+?	0	0	0	1
rs5991804	X	51743053	a	t	0.6864	0	-0.0931	0.0059	4.295e-56	-?	0	0	0	1
rs201265990	X	51702407	t	tttg	0.6863	0	-0.0931	0.0059	4.295e-56	-?	0	0	0	1
rs11798798	X	51712721	c	g	0.3136	0	0.0931	0.0059	4.295e-56	+?	0	0	0	1
rs5991805	X	51745507	t	g	0.3132	0	0.0931	0.0059	4.295e-56	+?	0	0	0	1
rs5991807	X	51751076	t	c	0.3138	0	0.0931	0.0059	4.295e-56	+?	0	0	0	1
rs1281284342	X	51754668	a	g	0.6862	0	-0.0931	0.0059	4.295e-56	-?	0	0	0	1
rs5991785	X	51727864	a	g	0.6862	0	-0.0931	0.0059	4.295e-56	-?	0	0	0	1
rs141054495	X	51757945	t	ta	0.6862	0	-0.0931	0.0059	4.295e-56	-?	0	0	0	1
rs5991809	X	51752102	t	c	0.6862	0	-0.0931	0.0059	4.295e-56	-?	0	0	0	1
rs184792586	X	51763256	a	g	0.6864	0	-0.0931	0.0059	4.295e-56	-?	0	0	0	1
rs5991776	X	51723641	t	c	0.6862	0	-0.0931	0.0059	4.295e-56	-?	0	0	0	1
rs5991788	X	51734405	t	c	0.6863	0	-0.0931	0.0059	4.295e-56	-?	0	0	0	1
rs12397118	X	51704169	a	g	0.6864	0	-0.0931	0.0059	4.295e-56	-?	0	0	0	1
rs10855234	X	51767629	t	c	0.3137	0	0.0931	0.0059	4.295e-56	+?	0	0	0	1
rs5991729	X	51754246	a	g	0.3138	0	0.0931	0.0059	4.295e-56	+?	0	0	0	1
rs5991716	X	51708418	t	c	0.6864	0	-0.0931	0.0059	4.295e-56	-?	0	0	0	1
rs5991781	X	51726296	t	g	0.3138	0	0.0931	0.0059	4.295e-56	+?	0	0	0	1
rs5991765	X	51700153	a	t	0.3136	0	0.0931	0.0059	4.295e-56	+?	0	0	0	1
rs5951109	X	51759130	t	c	0.6858	0	-0.0931	0.0059	4.295e-56	-?	0	0	0	1
rs11798194	X	51759229	t	c	0.6864	0	-0.0931	0.0059	4.295e-56	-?	0	0	0	1
rs5991762	X	51697609	a	g	0.3137	0	0.0931	0.0059	4.295e-56	+?	0	0	0	1
rs5991812	X	51753494	a	c	0.3138	0	0.0931	0.0059	4.295e-56	+?	0	0	0	1
rs12837846	X	51755023	t	c	0.6862	0	-0.0931	0.0059	4.295e-56	-?	0	0	0	1
rs5991811	X	51753280	t	g	0.6862	0	-0.0931	0.0059	4.295e-56	-?	0	0	0	1
rs7471962	X	51731662	a	g	0.6863	0	-0.0931	0.0059	4.295e-56	-?	0	0	0	1
rs12862141	X	51740096	t	g	0.6863	0	-0.0931	0.0059	4.295e-56	-?	0	0	0	1
rs5951070	X	51723859	t	c	0.3138	0	0.0931	0.0059	4.295e-56	+?	0	0	0	1
rs781786577	X	51753981	a	c	0.3138	0	0.0931	0.0059	4.295e-56	+?	0	0	0	1
rs12861713	X	51740173	a	g	0.6863	0	-0.0931	0.0059	4.295e-56	-?	0	0	0	1
rs147329029	X	51761711	a	aacag	0.3136	0	0.0931	0.0059	4.295e-56	+?	0	0	0	1
rs5945668	X	51398926	a	c	0.657	0	-0.0915	0.0058	4.561e-56	-?	0	0	0	1
rs6614515	X	51695143	t	g	0.3143	0	0.093	0.0059	5.617e-56	+?	0	0	0	1
rs4986573	X	51779102	a	g	0.3141	0	0.093	0.0059	5.617e-56	+?	0	0	0	1
rs5991707	X	51630805	a	t	0.3196	0	0.093	0.0059	5.617e-56	+?	0	0	0	1
rs5991730	X	51764402	c	g	0.6859	0	-0.093	0.0059	5.617e-56	-?	0	0	0	1
rs1048437	X	51616127	a	c	0.6808	0	-0.093	0.0059	5.617e-56	-?	0	0	0	1
rs5951107	X	51747940	a	g	0.3142	0	0.093	0.0059	5.617e-56	+?	0	0	0	1
rs6614522	X	51766988	t	c	0.6862	0	-0.093	0.0059	5.617e-56	-?	0	0	0	1
rs56359320	X	51377103	t	c	0.3435	0	0.0914	0.0058	5.993e-56	+?	0	0	0	1
rs12558898	X	51397726	a	g	0.6563	0	-0.0914	0.0058	5.993e-56	-?	0	0	0	1
rs7250689	19	38753625	t	c	0.4676	0.0373	0.107527	0.0068245	6.248e-56	++	87.7	8.10126	1	0.004423
rs1557373184	X	51754118	t	g	0.6869	0	-0.0929	0.0059	7.344e-56	-?	0	0	0	1
rs5991728	X	51754117	t	g	0.6869	0	-0.0929	0.0059	7.344e-56	-?	0	0	0	1
rs5991742	X	51632257	t	c	0.68	0	-0.0929	0.0059	7.344e-56	-?	0	0	0	1
rs6521855	X	51741124	c	g	0.6856	0	-0.0929	0.0059	7.344e-56	-?	0	0	0	1
rs17023964	3	87185759	c	g	0.4847	0.0112	-0.107208	0.006809	7.435e-56	--	53.8	2.16353	1	0.1413
rs5991726	X	51752486	t	c	0.6888	0	-0.0944	0.006	8.938e-56	-?	0	0	0	1
rs5991768	X	51705385	c	g	0.3092	0	0.0944	0.006	8.938e-56	+?	0	0	0	1
rs4131729	X	51697194	t	c	0.6854	0	-0.0928	0.0059	9.599e-56	-?	0	0	0	1
rs5991783	X	51727050	t	c	0.6855	0	-0.0928	0.0059	9.599e-56	-?	0	0	0	1
rs28451337	8	128465187	t	c	0.2575	0.0017	0.122271	0.0077767	1.055e-55	++	96.7	29.9692	1	4.39e-08
rs7663401	4	106128954	t	c	0.6087	0.017	0.110582	0.0070394	1.313e-55	++	13.3	1.15398	1	0.2827
rs174776	19	51359852	t	c	0.1274	0.0194	-0.167522	0.0106744	1.665e-55	--	0	0.089965	1	0.7642
rs4803934	19	38746567	c	g	0.4679	0.0368	0.107059	0.0068223	1.703e-55	++	89.1	9.16461	1	0.002467
rs6770433	3	87184311	t	c	0.5157	0.011	0.10684	0.006809	1.742e-55	++	51.6	2.06727	1	0.1505
rs113395002	X	51783923	t	c	0.694	0	-0.0941	0.006	1.967e-55	-?	0	0	0	1
rs5991711	X	51693092	a	g	0.6914	0	-0.094	0.006	2.556e-55	-?	0	0	0	1
rs2047409	4	106137033	a	g	0.5923	0.0331	0.109953	0.0070205	2.759e-55	++	0	0.912262	1	0.3395
rs5951091	X	51648579	c	g	0.3186	0	0.0924	0.0059	2.794e-55	+?	0	0	0	1
rs4074722	X	51678989	t	c	0.6842	0	-0.0924	0.0059	2.794e-55	-?	0	0	0	1
rs200639841	X	51680443	g	ga	0.3165	0	0.0924	0.0059	2.794e-55	+?	0	0	0	1
rs2007403	4	106131210	t	c	0.5933	0.0335	0.109863	0.0070206	3.398e-55	++	0	0.820148	1	0.3651
rs4793539	17	69226267	t	c	0.4759	0.0225	0.106217	0.0067964	4.674e-55	++	66.7	3.00698	1	0.08291
rs7642887	3	87172632	t	c	0.5107	0.0131	0.106398	0.00681	5.015e-55	++	48.9	1.95738	1	0.1618
rs1379467273	X	51387252	t	c	0.6567	0	-0.0906	0.0058	5.263e-55	-?	0	0	0	1
rs1557330578	X	51275294	t	c	0.5139	0	-0.0984	0.0063	5.401e-55	-?	0	0	0	1
rs12549692	8	128121747	a	g	0.7286	0.0119	0.1206	0.0077246	5.976e-55	++	0	0.10027	1	0.7515
rs1396553663	17	69210354	t	c	0.5506	0	-0.1249	0.008	5.985e-55	-?	0	0	0	1
rs11735256	4	106138146	t	c	0.4088	0.0326	-0.109546	0.0070199	6.73e-55	--	0.8	1.00763	1	0.3155
rs1869931	8	128107136	a	g	0.7281	0.0131	0.12049	0.0077279	8.325e-55	++	0	0.349602	1	0.5543
rs62531071	8	128108056	a	t	0.2717	0.0126	-0.120412	0.0077265	9.304e-55	--	0	0.317159	1	0.5733
rs11097882	4	106142960	t	c	0.5935	0.0335	0.109348	0.00702	1.05e-54	++	0.7	1.00672	1	0.3157
rs57920287	X	51394669	t	g	0.6378	0	-0.0919	0.0059	1.055e-54	-?	0	0	0	1
rs78973553	X	51783884	a	g	0.3075	0	0.0934	0.006	1.226e-54	+?	0	0	0	1
rs5951114	X	51775644	c	g	0.6887	0	-0.0934	0.006	1.226e-54	-?	0	0	0	1
rs7837848	8	128099532	t	g	0.1802	0.0057	0.134468	0.0086397	1.277e-54	++	19.5	1.24283	1	0.2649
rs13268116	8	128114796	a	g	0.2713	0.0122	-0.12023	0.0077254	1.299e-54	--	0	0.219406	1	0.6395
rs13147502	4	106143797	a	g	0.594	0.0338	0.109237	0.0070199	1.34e-54	++	1.2	1.01183	1	0.3145
rs737956	17	69223868	a	g	0.5226	0.0214	-0.105754	0.0067967	1.368e-54	--	67.3	3.06195	1	0.08015
rs1183250141	X	51394660	t	g	0.638	0	-0.0918	0.0059	1.375e-54	-?	0	0	0	1
rs737958	17	69224654	t	g	0.5223	0.0217	-0.105648	0.006797	1.764e-54	--	65.5	2.89595	1	0.0888
rs35201318	8	128465700	a	c	0.2582	0.0023	0.120939	0.007783	1.892e-54	++	96.7	30.4933	1	3.35e-08
rs12493488	3	87209236	a	g	0.4589	0.0086	0.105769	0.0068075	1.942e-54	++	0	0.820344	1	0.3651
rs28663168	8	128100409	a	g	0.181	0.0054	0.13416	0.008637	2.073e-54	++	24.9	1.33107	1	0.2486
rs6788616	3	87205079	a	g	0.5412	0.0085	-0.105718	0.0068068	2.133e-54	--	0	0.797968	1	0.3717
rs6533183	4	106133184	t	c	0.6172	0.0213	0.110323	0.0071043	2.21e-54	++	0	0.902538	1	0.3421
rs6801665	3	87209149	t	c	0.459	0.0085	0.105701	0.0068075	2.27e-54	++	0	0.805937	1	0.3693
rs3018690	11	68882926	t	c	0.4656	0.0276	0.106807	0.0068802	2.395e-54	++	21.5	1.27376	1	0.2591
rs1456306	8	128116500	a	g	0.2708	0.0122	-0.119907	0.0077246	2.436e-54	--	0	0.224276	1	0.6358
rs60086365	3	87192091	a	g	0.4807	0.0128	-0.105691	0.0068115	2.68e-54	--	65.5	2.89486	1	0.08886
rs13260084	8	128116830	a	g	0.2708	0.0123	-0.119854	0.0077262	2.847e-54	--	0	0.214543	1	0.6432
rs9856752	3	87198389	a	g	0.4589	0.0086	0.105477	0.0068075	3.789e-54	++	0	0.772449	1	0.3795
rs2088396	3	87192778	c	g	0.4809	0.0125	-0.105513	0.0068106	3.898e-54	--	67.2	3.04636	1	0.08092
rs3019749	11	68924679	t	c	0.5718	0.036	-0.10727	0.0069249	4.029e-54	--	19.7	1.24496	1	0.2645
rs62257768	3	87182259	a	t	0.5193	0.0125	0.105486	0.0068108	4.171e-54	++	65.5	2.89753	1	0.08872
rs1391439	4	106151642	a	g	0.5939	0.0337	0.108722	0.00702	4.21e-54	++	0	0.971748	1	0.3242
rs2659124	19	51354597	a	t	0.1268	0.0201	-0.166765	0.0107684	4.274e-54	--	0	0.0192618	1	0.8896
rs6791387	3	87181148	a	g	0.4809	0.0126	-0.105412	0.0068108	4.942e-54	--	65.2	2.87573	1	0.08992
rs386798843	17	69208520	ca	c	0.5489	0	-0.1237	0.008	6.214e-54	-?	0	0	0	1
rs3744763	17	36090885	a	g	0.59	0	0.1252	0.0081	6.79e-54	+?	0	0	0	1
rs4986560	X	51539759	t	g	0.3114	0	0.102	0.0066	7.031e-54	+?	0	0	0	1
rs7480120	11	2224958	c	g	0.2941	0.0178	0.114416	0.0074131	9.618e-54	++	0	0.804447	1	0.3698
rs55669402	3	87175085	t	c	0.5152	0.0149	0.105087	0.0068124	1.097e-53	++	62.3	2.65074	1	0.1035
rs266878	19	51359114	c	g	0.8733	0.0199	0.165888	0.0107601	1.26e-53	++	0	0.10386	1	0.7472
rs200574737	X	51579295	a	at	0.3495	0	0.0925	0.006	1.265e-53	+?	0	0	0	1
rs17181170	3	87173324	a	g	0.4848	0.0151	-0.104997	0.0068138	1.413e-53	--	63.3	2.72794	1	0.09861
rs6839705	4	106144735	a	c	0.3812	0.0218	-0.109344	0.0071043	1.875e-53	--	0	0.93779	1	0.3328
rs1978203	17	69222669	t	c	0.485	0.0216	0.104585	0.0067994	2.179e-53	++	77.2	4.37694	1	0.03643
rs1058205	19	51363398	t	c	0.8284	0.0156	0.143152	0.0093129	2.549e-53	++	0	0.215168	1	0.6427
rs77678109	8	128034515	t	ta	0.8052	0.0111	0.133883	0.0087119	2.69e-53	++	90.6	10.5989	1	0.001132
rs11796974	X	51667129	a	g	0.3089	0	0.0922	0.006	2.739e-53	+?	0	0	0	1
rs9674957	17	69111098	a	g	0.3678	0.0092	-0.108639	0.0070723	2.978e-53	--	92.8	13.8792	1	0.0001949
rs73879193	3	170018499	a	g	0.8472	0.0135	0.150718	0.0098244	4.06e-53	++	0	0.0648618	1	0.799
rs1015521	4	106115450	t	g	0.3511	0.0033	-0.110771	0.0072239	4.539e-53	--	0	0.840143	1	0.3594
rs2220407	3	87198531	a	g	0.5395	0.0113	-0.104351	0.006807	4.826e-53	--	28.7	1.40289	1	0.2362
rs7725218	5	1282414	a	g	0.3576	0.0023	-0.113321	0.0073929	4.94e-53	--	0	0.0002961	1	0.9863
rs10505482	8	128125849	a	g	0.7276	0.0126	0.118382	0.0077243	5.133e-53	++	0	0.133933	1	0.7144
rs9884984	4	106143948	a	g	0.6175	0.0211	0.108873	0.0071043	5.217e-53	++	0	0.924876	1	0.3362
rs6995291	8	128132324	a	g	0.7283	0.0133	0.118459	0.0077312	5.434e-53	++	0	0.122147	1	0.7267
rs11665698	19	51354411	a	c	0.2923	0.045	-0.118335	0.0077292	6.559e-53	--	0	0.188651	1	0.664
rs13273993	8	128467220	t	c	0.2585	0.0025	0.120373	0.0078661	7.32e-53	++	96.8	31.724	1	1.777e-08
rs111290213	10	51495828	a	at	0.6301	0	-0.1391	0.0091	9.521e-53	-?	0	0	0	1
rs2047408	4	106123582	c	g	0.6489	0.0033	0.110382	0.0072235	1.023e-52	++	0	0.878225	1	0.3487
rs1046033867	11	68939916	g	gt	0.7104	0	-0.1314	0.0086	1.054e-52	-?	0	0	0	1
rs6533182	4	106124585	c	g	0.3512	0.0032	-0.110217	0.0072233	1.444e-52	--	0	0.863038	1	0.3529
rs1909122	4	106127004	t	c	0.6481	0.0028	0.110159	0.007223	1.621e-52	++	0	0.84486	1	0.358
rs7114418	11	2228709	a	g	0.712	0.0196	-0.113933	0.0074792	2.129e-52	--	0	0.807665	1	0.3688
rs34720002	8	128134117	t	c	0.2697	0.0128	-0.118778	0.0077985	2.203e-52	--	0	0.033461	1	0.8549
rs11665748	19	51354397	a	g	0.6978	0.0473	0.116363	0.0076446	2.542e-52	++	0	0.119621	1	0.7294
rs77482050	2	242139600	a	g	0.0395	0.0198	-0.380305	0.0250184	3.482e-52	--	0	0.185163	1	0.667
rs13282012	8	127906604	a	g	0.5184	0.019	-0.103196	0.0068003	5.159e-52	--	0	0.0054129	1	0.9414
rs35358635	8	127907398	a	g	0.5184	0.019	-0.103151	0.0068002	5.688e-52	--	0	0.0038974	1	0.9502
rs2220322	8	127911557	a	g	0.5205	0.018	-0.103132	0.0068002	5.943e-52	--	0	0.011548	1	0.9144
rs12389874	X	51765770	t	c	0.2911	0	0.094	0.0062	6.38e-52	+?	0	0	0	1
rs75663746	8	128058964	a	g	0.295	0.026	-0.115372	0.0076102	6.496e-52	--	89.3	9.32152	1	0.002265
rs2220321	8	127911596	a	g	0.5204	0.018	-0.103085	0.0068002	6.589e-52	--	0	0.0091659	1	0.9237
rs1253813928	5	1283755	t	c	0.2204	0	-0.1561	0.0103	6.985e-52	-?	0	0	0	1
rs9642878	8	128465268	a	g	0.1769	0.0005	-0.139241	0.0091886	7.16e-52	--	89.8	9.77446	1	0.00177
rs901592	8	127989849	a	c	0.3795	0.0183	0.105909	0.0069961	9.061e-52	++	10.2	1.11418	1	0.2912
rs1422387666	X	51492210	cgt	c	0.3814	0	0.0908	0.006	9.762e-52	+?	0	0	0	1
rs4871007	8	128068729	t	g	0.6747	0.0167	0.110441	0.0073078	1.334e-51	++	79.5	4.87041	1	0.02732
rs12419444	11	2209658	t	c	0.1841	0.0167	0.131273	0.0086875	1.379e-51	++	0	0.949751	1	0.3298
rs12418303	11	2209413	a	g	0.1845	0.017	0.131199	0.0086876	1.573e-51	++	0	0.939261	1	0.3325
rs10207640	2	173307726	a	g	0.9439	0.0062	0.237257	0.015711	1.588e-51	++	0	0.704666	1	0.4012
rs1362795801	X	51479455	ct	c	0.3334	0	0.0906	0.006	1.619e-51	+?	0	0	0	1
rs59454075	2	173301275	a	g	0.0559	0.0061	-0.237263	0.0157172	1.726e-51	--	0	0.790395	1	0.374
rs11775030	8	127911006	a	g	0.5206	0.0179	-0.102639	0.0068001	1.78e-51	--	0	0.0179937	1	0.8933
rs4405725	2	173305382	a	t	0.056	0.0062	-0.237196	0.0157158	1.806e-51	--	0	0.942275	1	0.3317
rs13410475	2	173309618	a	c	0.0559	0.0062	-0.237065	0.0157098	1.878e-51	--	0	0.682219	1	0.4088
rs4871752	8	127920586	a	g	0.5201	0.0183	-0.102636	0.0068015	1.881e-51	--	0	0.0432826	1	0.8352
rs7817717	8	127903262	t	g	0.4814	0.0191	0.102619	0.0068004	1.883e-51	++	0	2.21e-05	1	0.9962
rs9297746	8	127909361	t	c	0.482	0.0194	0.102607	0.0067997	1.89e-51	++	0	0.0158706	1	0.8997
rs4871750	8	127902003	a	g	0.5185	0.0191	-0.102573	0.0068006	2.095e-51	--	0	0.0003323	1	0.9855
rs1391441	4	106128760	a	g	0.6654	0.0044	0.110213	0.0073074	2.117e-51	++	2	1.02084	1	0.3123
rs146618443	2	173309803	t	g	0.0559	0.0061	-0.23684	0.0157093	2.315e-51	--	0	0.666858	1	0.4141
rs10187564	2	173308615	a	g	0.0559	0.0062	-0.236723	0.0157105	2.637e-51	--	0	0.670698	1	0.4128
rs7726159	5	1282319	a	c	0.3361	0.0078	-0.113123	0.0075133	3.141e-51	--	0	0.0184671	1	0.8919
rs13250823	8	128066938	a	c	0.7032	0.0256	0.113505	0.0075406	3.328e-51	++	88.3	8.56973	1	0.003418
rs1456308	8	128067513	t	c	0.7017	0.0246	0.113239	0.0075335	4.577e-51	++	89.4	9.43179	1	0.002133
rs75979419	2	173299266	t	c	0.0557	0.0061	-0.237263	0.015788	4.804e-51	--	0	0.840478	1	0.3593
rs34783892	8	23538220	a	actct	0.5288	0	-0.1187	0.0079	5.012e-51	-?	0	0	0	1
rs10207654	2	173307756	a	g	0.9441	0.0061	0.236026	0.0157091	5.05e-51	++	0	0.689827	1	0.4062
rs1574259	2	173313453	t	c	0.0555	0.006	-0.237014	0.0157755	5.101e-51	--	0	0.759745	1	0.3834
rs3762618	2	173305847	c	g	0.0558	0.0062	-0.236024	0.0157154	5.546e-51	--	0	0.865499	1	0.3522
rs1391438	4	106151843	t	c	0.3329	0.0047	-0.109753	0.0073083	5.629e-51	--	4.7	1.04984	1	0.3055
rs12052253	2	173314713	a	t	0.9445	0.006	0.236909	0.0157788	5.909e-51	++	0	0.583104	1	0.4451
rs7655890	4	106140501	t	g	0.6653	0.0044	0.109612	0.0073066	7.145e-51	++	14.2	1.16492	1	0.2804
rs7125284	11	2214640	a	t	0.8174	0.0166	-0.13036	0.00869	7.226e-51	--	0	0.876468	1	0.3492
rs143630257	17	69203691	a	atatc	0.5327	0	-0.12	0.008	7.342e-51	-?	0	0	0	1
rs202107500	8	23504834	t	c	0.4124	0	0.1199	0.008	8.863e-51	+?	0	0	0	1
rs1574256	2	173313965	c	g	0.0555	0.006	-0.236397	0.0157749	9.106e-51	--	0	0.721189	1	0.3958
rs114161133	2	173318244	t	g	0.0554	0.006	-0.23642	0.0157792	9.479e-51	--	0	0.581259	1	0.4458
rs12615596	2	173311682	a	g	0.0574	0.0069	-0.234237	0.0156387	1.022e-50	--	0	0.527265	1	0.4678
rs661724	8	128324895	t	c	0.6676	0	0.213516	0.0142557	1.029e-50	?+	0	0	0	1
rs115112210	2	173318179	t	g	0.0554	0.006	-0.236329	0.0157789	1.03e-50	--	0	0.579464	1	0.4465
rs7107385	11	2214804	a	g	0.1827	0.0165	0.130077	0.0086883	1.127e-50	++	0	0.754719	1	0.385
rs10896433	11	68888930	a	g	0.5525	0.0068	-0.102043	0.0068178	1.204e-50	--	0	0.113224	1	0.7365
rs4793528	17	69110773	a	g	0.6429	0.0102	0.107046	0.0071527	1.228e-50	++	91.6	11.9476	1	0.0005472
rs2658486	8	128328019	t	c	0.331	0	-0.213644	0.0142775	1.268e-50	?-	0	0	0	1
rs1468244911	8	128103969	t	c	0.1855	0	0.1496	0.01	1.34e-50	+?	0	0	0	1
rs12052385	2	173316217	a	g	0.9446	0.006	0.235964	0.0157774	1.426e-50	++	0	0.591014	1	0.442
rs3019781	11	68888456	t	c	0.4468	0.0072	0.10193	0.0068181	1.559e-50	++	0	0.111057	1	0.7389
rs12621278	2	173311553	a	g	0.9445	0.006	0.235861	0.0157786	1.601e-50	++	0	0.610882	1	0.4345
rs1163328117	3	170113798	g	gt	0.5659	0	0.124	0.0083	1.816e-50	+?	0	0	0	1
rs201177980	8	23504784	a	t	0.41	0	0.1195	0.008	1.879e-50	+?	0	0	0	1
rs117520198	11	2212843	a	g	0.1823	0.0163	0.129737	0.0086898	2.11e-50	++	0	0.698103	1	0.4034
rs1978204	17	69222945	a	g	0.5051	0.0228	-0.101539	0.0068026	2.216e-50	--	70.2	3.35857	1	0.06686
rs75689576	2	173300939	a	g	0.0554	0.0059	-0.235619	0.0157877	2.294e-50	--	0	0.700503	1	0.4026
rs77167534	2	173319930	t	c	0.0553	0.0059	-0.235578	0.0157863	2.336e-50	--	0	0.450788	1	0.502
rs16860419	2	173317826	c	g	0.0553	0.0059	-0.235384	0.015776	2.428e-50	--	0	0.624845	1	0.4293
rs4328484	17	69116230	a	g	0.3567	0.01	-0.106692	0.0071524	2.551e-50	--	91.5	11.705	1	0.0006233
rs16901922	8	128061786	c	g	0.7017	0.0269	0.111507	0.0074752	2.554e-50	++	90.8	10.8167	1	0.001006
rs1554506228	8	23502027	a	ac	0.5912	0	-0.1193	0.008	2.733e-50	-?	0	0	0	1
rs8064388	17	69231017	a	g	0.5056	0.0229	-0.101437	0.0068031	2.818e-50	--	70.2	3.36133	1	0.06674
rs9884296	4	106143140	t	c	0.336	0.0032	-0.108914	0.0073081	3.146e-50	--	2.1	1.02107	1	0.3123
rs79160711	2	173302006	a	g	0.9445	0.006	0.235233	0.0157864	3.25e-50	++	0	0.657294	1	0.4175
rs7221080	17	69229972	c	g	0.5058	0.0233	-0.10127	0.0068029	4.048e-50	--	69.1	3.24089	1	0.07182
rs12981216	19	38740925	t	c	0.4857	0.0418	-0.102244	0.0068698	4.253e-50	--	86.5	7.38948	1	0.006561
rs16860426	2	173319112	a	t	0.9446	0.006	0.234876	0.0157838	4.391e-50	++	0	0.535891	1	0.4641
rs201230072	17	69215899	ca	c	0.455	0	0.1175	0.0079	4.904e-50	+?	0	0	0	1
rs72853920	11	2206429	t	c	0.8124	0.0176	-0.128108	0.0086136	4.95e-50	--	0	0.466493	1	0.4946
rs116532339	2	173321791	t	g	0.9447	0.0059	0.234781	0.0157865	4.994e-50	++	0	0.402801	1	0.5256
rs78177998	19	51345264	t	c	0.9097	0.015	0.187066	0.0125783	4.998e-50	++	0	0.102258	1	0.7491
rs202001722	10	51488744	a	g	0.4024	0	-0.1472	0.0099	5.264e-50	-?	0	0	0	1
rs3884627	11	69025799	t	g	0.2988	0.0182	-0.112505	0.007569	5.649e-50	--	0	0.197264	1	0.6569
rs16860438	2	173321413	a	t	0.9448	0.0059	0.234589	0.0157865	5.981e-50	++	0	0.401496	1	0.5263
rs917278	17	69221925	t	c	0.5046	0.0231	-0.101022	0.006803	6.999e-50	--	68.7	3.19477	1	0.07387
rs141588522	17	69223768	a	actctt	0.5046	0.0224	-0.100987	0.0068027	7.486e-50	--	69	3.2248	1	0.07253
rs34582151	19	38750100	c	g	0.4858	0.0419	-0.101943	0.0068707	8.402e-50	--	86.2	7.26107	1	0.007047
rs11564708	11	2206326	c	g	0.8127	0.0174	-0.127796	0.0086136	8.507e-50	--	0	0.441173	1	0.5066
rs12853137	X	51581757	a	c	0.3165	0	0.0979	0.0066	8.919e-50	+?	0	0	0	1
rs75888567	2	173324256	a	g	0.056	0.0062	-0.233096	0.0157155	9.068e-50	--	0	0.392829	1	0.5308
rs6554754	5	1297258	t	c	0.1395	0.0071	-0.154494	0.0104175	9.331e-50	--	0	0.370587	1	0.5427
rs11650165	17	69109618	t	c	0.3565	0.0098	-0.106056	0.007153	9.849e-50	--	91.1	11.2874	1	0.0007803
rs4871749	8	127897460	t	c	0.2155	0.0005	0.121955	0.0082256	9.892e-50	++	97.9	48.4558	1	3.378e-12
rs8102476	19	38735613	t	c	0.4856	0.0416	-0.101726	0.0068688	1.264e-49	--	87.3	7.89785	1	0.004949
rs382434	8	128324147	t	c	0.305	0	-0.216283	0.0146131	1.451e-49	?-	0	0	0	1
rs60391019	17	69227363	a	aaac	0.4639	0	0.1183	0.008	1.764e-49	+?	0	0	0	1
rs56397626	19	51346522	a	g	0.9116	0.0143	0.188009	0.0127251	2.135e-49	++	0	0.0573244	1	0.8108
rs13269440	8	23506426	t	c	0.5406	0	-0.1211	0.0082	2.346e-49	-?	0	0	0	1
rs13279749	8	23507262	a	c	0.418	0	0.118	0.008	3.077e-49	+?	0	0	0	1
rs622856	8	128333180	t	c	0.3413	0	-0.208304	0.0141339	3.681e-49	?-	0	0	0	1
rs622853	8	128333181	a	g	0.3413	0	-0.208304	0.0141339	3.681e-49	?-	0	0	0	1
rs16761	11	68894991	a	g	0.4388	0.0071	-0.101307	0.0068806	4.54e-49	--	0	0.473133	1	0.4915
rs74673821	8	128447547	c	g	0.1738	0.0267	0.131028	0.0089002	4.666e-49	++	24.3	1.32155	1	0.2503
rs12622724	2	173324908	a	g	0.056	0.0062	-0.231312	0.0157157	4.901e-49	--	0	0.317507	1	0.5731
rs111805683	11	68962113	catg	c	0.3025	0	0.1265	0.0086	5.618e-49	+?	0	0	0	1
rs57889831	8	128445986	t	c	0.8262	0.0251	-0.131013	0.0089099	6.059e-49	--	36.1	1.56551	1	0.2109
rs74792774	8	128447466	t	c	0.1731	0.0259	0.131833	0.0089675	6.335e-49	++	32.6	1.48444	1	0.2231
rs12613307	2	173325244	t	g	0.944	0.0062	0.231002	0.0157158	6.567e-49	++	0	0.305103	1	0.5807
rs74651796	3	170129608	g	gt	0.7694	0.0146	0.122684	0.0083507	7.317e-49	++	81.7	5.45188	1	0.01955
rs202058732	3	87135322	g	gt	0.9334	0.0115	-0.198717	0.0135313	7.954e-49	--	0	0.0359732	1	0.8496
rs62530988	8	127899425	c	g	0.1308	0.0125	0.146289	0.0099665	8.918e-49	++	96.4	27.9714	1	1.231e-07
rs6614508	X	51616151	a	t	0.2913	0	0.091	0.0062	8.995e-49	+?	0	0	0	1
rs28661658	8	128437055	t	c	0.8257	0.0253	-0.129681	0.0088448	1.131e-48	--	25.8	1.34727	1	0.2458
rs150160645	7	27962103	a	g	0.2117	0.0091	-0.124073	0.0084745	1.545e-48	--	78.6	4.68072	1	0.0305
rs78718649	3	87138882	t	g	0.9353	0.0107	-0.199148	0.0136046	1.601e-48	--	0	0.0392529	1	0.8429
rs74461567	2	173327823	t	c	0.0553	0.0059	-0.231012	0.015786	1.706e-48	--	0	0.297767	1	0.5853
rs1190181760	8	128015092	t	c	0.6973	0	0.1273	0.0087	1.751e-48	+?	0	0	0	1
rs36013412	11	68927654	ct	c	0.6047	0	-0.1229	0.0084	1.783e-48	-?	0	0	0	1
rs8077906	17	69112233	a	g	0.351	0.0099	-0.104758	0.0071614	1.857e-48	--	92.6	13.5447	1	0.0002329
rs78269931	3	87140314	a	c	0.0647	0.0107	0.198973	0.0136047	1.936e-48	++	0	0.0377211	1	0.846
rs200999583	3	87144073	a	c	0.0646	0.0107	0.199135	0.0136233	2.182e-48	++	0	0.0148647	1	0.903
rs199709220	3	87143378	a	t	0.9356	0.0106	-0.199962	0.0136802	2.189e-48	--	0	0.0505688	1	0.8221
rs202078105	3	87144074	t	g	0.9354	0.0107	-0.199073	0.0136217	2.272e-48	--	0	0.0173238	1	0.8953
rs9297756	8	128440167	a	c	0.174	0.0253	0.12925	0.0088448	2.315e-48	++	29.3	1.41511	1	0.2342
rs76668454	3	87126428	t	c	0.9356	0.0106	-0.199877	0.0136814	2.448e-48	--	0	0.0568345	1	0.8116
rs146329832	3	87144215	t	g	0.9353	0.0107	-0.198643	0.0136047	2.764e-48	--	0	0.0335361	1	0.8547
rs4872174	8	23525211	t	c	0.6415	0.0468	-0.103871	0.0071151	2.863e-48	--	67.8	3.1077	1	0.07792
rs11448589	8	128026938	t	ta	0.6989	0	0.127	0.0087	2.905e-48	+?	0	0	0	1
rs148273372	3	87139232	ctt	c	0.9353	0.0107	-0.198562	0.0136047	3.016e-48	--	0	0.0324344	1	0.8571
rs149578880	3	87146497	a	g	0.0647	0.0107	0.19856	0.0136047	3.021e-48	++	0	0.032536	1	0.8569
rs146968478	3	87145072	a	g	0.0647	0.0107	0.198525	0.0136059	3.2e-48	++	0	0.0346376	1	0.8524
rs17689987	12	53275746	t	c	0.8409	0.0103	-0.133455	0.0091467	3.231e-48	--	31.8	1.46675	1	0.2259
rs1412410225	8	128026317	t	c	0.6988	0	0.1269	0.0087	3.438e-48	+?	0	0	0	1
rs143351723	3	87142064	c	g	0.9353	0.0107	-0.198397	0.0136047	3.602e-48	--	0	0.0304726	1	0.8614
rs141749915	3	87145057	t	c	0.9353	0.0107	-0.19836	0.0136059	3.821e-48	--	0	0.0325797	1	0.8568
rs6799422	3	87143018	a	t	0.0647	0.0107	0.198314	0.0136047	3.939e-48	++	0	0.029539	1	0.8635
rs75219487	3	87147922	a	t	0.0647	0.0107	0.198314	0.0136046	3.939e-48	++	0	0.0295586	1	0.8635
rs185058905	3	87146588	t	c	0.0647	0.0107	0.198314	0.0136047	3.94e-48	++	0	0.0295681	1	0.8635
rs17023900	3	87134800	a	g	0.9352	0.0107	-0.19831	0.0136057	4.02e-48	--	0	0.029799	1	0.8629
rs75236700	12	53276938	a	g	0.8409	0.0103	-0.133308	0.0091468	4.089e-48	--	32.9	1.48935	1	0.2223
rs1487236	8	128049005	a	g	0.4419	0.0186	-0.0995346	0.0068304	4.211e-48	--	80.3	5.06641	1	0.02439
rs139828754	12	53275537	ca	c	0.841	0.0103	-0.133294	0.0091472	4.225e-48	--	34.5	1.52647	1	0.2166
rs145595533	3	87147364	c	g	0.0647	0.0107	0.198231	0.0136047	4.305e-48	++	0	0.0286103	1	0.8657
rs16860513	2	173342367	a	t	0.0542	0.0056	-0.232326	0.0159466	4.42e-48	--	0	0.478253	1	0.4892
rs192127563	2	242155985	a	g	0.0395	0.0198	-0.367972	0.0252585	4.472e-48	--	0	0.150476	1	0.6981
rs11831942	12	53272113	t	g	0.8401	0.0097	-0.132354	0.0090856	4.526e-48	--	40.9	1.69321	1	0.1932
rs73108447	12	53275614	a	g	0.1591	0.0103	0.133241	0.0091467	4.554e-48	++	33.5	1.50311	1	0.2202
rs7398573	12	53276029	a	g	0.8409	0.0103	-0.133239	0.0091467	4.564e-48	--	33.4	1.50261	1	0.2203
rs73108453	12	53276900	a	g	0.8409	0.0103	-0.133237	0.0091468	4.583e-48	--	33.4	1.50163	1	0.2204
rs7302252	12	53274805	t	g	0.1591	0.0103	0.133172	0.0091467	5.08e-48	++	34.1	1.51655	1	0.2181
rs902773	12	53273779	a	g	0.8409	0.0103	-0.13317	0.0091466	5.082e-48	--	35.9	1.55889	1	0.2118
rs142565114	2	242158418	t	ttc	0.0396	0.0198	-0.372597	0.0255913	5.084e-48	--	0	0.478712	1	0.489
rs7301750	12	53274727	a	g	0.8409	0.0103	-0.133171	0.0091467	5.087e-48	--	34	1.51618	1	0.2182
rs7301912	12	53274768	c	g	0.8409	0.0103	-0.133166	0.0091467	5.133e-48	--	33.9	1.51398	1	0.2185
rs902774	12	53273904	a	g	0.1591	0.0103	0.133132	0.0091451	5.222e-48	++	38.6	1.62857	1	0.2019
rs902772	12	53273773	c	g	0.8409	0.0103	-0.133098	0.0091466	5.699e-48	--	36.4	1.57109	1	0.21
rs17023902	3	87135629	c	g	0.0647	0.0107	0.197969	0.013606	5.831e-48	++	0	0.026653	1	0.8703
rs1480027174	8	128023386	a	g	0.301	0	-0.1265	0.0087	6.737e-48	-?	0	0	0	1
rs78610930	3	87154874	t	c	0.9352	0.0107	-0.197492	0.0136047	9.531e-48	--	0	0.0206674	1	0.8857
rs79603145	7	27953364	cctt	c	0.7886	0.0093	0.123579	0.0085368	1.715e-47	++	79.1	4.77429	1	0.02889
rs192240291	3	87144032	t	c	0.061	0.0093	0.203258	0.0140535	2.071e-47	++	0	0.100049	1	0.7518
rs73108440	12	53273208	a	g	0.8401	0.0097	-0.131345	0.0090856	2.287e-47	--	46.7	1.87772	1	0.1706
rs199514560	17	69232148	t	g	0.47	0	0.1142	0.0079	2.308e-47	+?	0	0	0	1
rs370595232	3	87144040	t	c	0.939	0.0094	-0.203302	0.0140648	2.341e-47	--	0	0.0966338	1	0.7559
rs143745027	3	87144017	a	g	0.939	0.0093	-0.203071	0.0140504	2.401e-47	--	0	0.118095	1	0.7311
rs79340821	2	242247627	t	c	0.9604	0.0199	0.362873	0.0251128	2.518e-47	++	0	0.0848023	1	0.7709
rs738272	22	43501819	t	g	0.0707	0.004	-0.203337	0.0140721	2.519e-47	--	0	0.911533	1	0.3397
rs139263101	3	87144004	t	c	0.061	0.0093	0.202945	0.0140475	2.618e-47	++	0	0.110461	1	0.7396
rs2659051	19	51345568	c	g	0.1878	0.0293	-0.130264	0.0090199	2.82e-47	--	0	0.868802	1	0.3513
rs143321112	2	242220761	t	c	0.0396	0.0199	-0.362946	0.025138	2.978e-47	--	0	0.0829289	1	0.7734
rs11993627	8	128431385	t	c	0.134	0.0041	-0.14926	0.0103523	3.985e-47	--	70.3	3.36932	1	0.06642
rs2040668	7	27958773	t	g	0.7861	0.0081	0.122101	0.0084724	4.372e-47	++	80.5	5.13133	1	0.0235
rs137890042	8	128512359	a	g	0.9714	0.0142	-0.351051	0.0243597	4.403e-47	--	0	0.824615	1	0.3638
rs79123511	3	87215648	a	g	0.063	0.0072	0.196449	0.0136333	4.513e-47	++	0	0.448591	1	0.503
rs181525790	8	128326947	t	c	0.7798	0	-0.228791	0.0158866	5.063e-47	?-	0	0	0	1
rs17746508	12	53273085	a	c	0.84	0.0096	-0.130819	0.0090856	5.29e-47	--	49.1	1.96323	1	0.1612
rs34585331	8	128323731	t	g	0.7796	0	-0.228348	0.0158731	6.35e-47	?-	0	0	0	1
rs59758024	3	170119352	a	t	0.5485	0.0094	-0.0989087	0.0068764	6.549e-47	--	0	0.102467	1	0.7489
rs6980979	8	128298211	t	c	0.7453	0.0056	0.113391	0.0078856	6.962e-47	++	96.3	27.3669	1	1.683e-07
rs78525152	3	87157503	a	g	0.0627	0.0099	0.197774	0.0137565	7.233e-47	++	0	0.0126045	1	0.9106
rs151184050	8	128326801	a	c	0.7796	0	-0.228009	0.0158758	8.954e-47	?-	0	0	0	1
rs199904869	8	128328043	t	c	0.2196	0	0.228267	0.015895	9.1e-47	?+	0	0	0	1
rs78267036	3	87154582	a	g	0.9372	0.01	-0.197576	0.0137581	9.139e-47	--	0	0.0162791	1	0.8985
rs202133375	8	128326945	a	g	0.7798	0	-0.228148	0.0158882	9.278e-47	?-	0	0	0	1
rs41401348	3	87170956	t	g	0.0629	0.0101	0.197566	0.0137589	9.344e-47	++	0	0.0068405	1	0.9341
rs11228506	11	68889182	a	g	0.4442	0.0042	0.0978624	0.006819	1.042e-46	++	0	0.260916	1	0.6095
rs16860515	2	173342416	t	c	0.0522	0.0048	-0.232873	0.0162285	1.071e-46	--	0	0.549374	1	0.4586
rs138105578	8	128327419	a	g	0.7798	0	-0.227846	0.0158825	1.133e-46	?-	0	0	0	1
rs140846233	8	128327457	t	c	0.2195	0	0.228044	0.0158984	1.164e-46	?+	0	0	0	1
rs116881722	8	128330510	t	g	0.7798	0	-0.227908	0.0158901	1.182e-46	?-	0	0	0	1
rs146529058	8	128331510	a	g	0.2204	0	0.227749	0.0158794	1.188e-46	?+	0	0	0	1
rs74783204	2	242285151	a	t	0.0397	0.0199	-0.361167	0.0251895	1.266e-46	--	0	0.0690311	1	0.7928
rs9636257	2	173344128	a	g	0.0521	0.0049	-0.231805	0.0161677	1.276e-46	--	0	0.6469	1	0.4212
rs60497658	8	128341810	t	c	0.7802	0	-0.228023	0.0159068	1.324e-46	?-	0	0	0	1
rs116154780	2	242286374	t	c	0.0399	0.0199	-0.367566	0.0256494	1.413e-46	--	0	0.367062	1	0.5446
rs73179053	22	43501620	t	c	0.929	0.004	0.20061	0.0140003	1.442e-46	++	0	0.817864	1	0.3658
rs115771422	2	242307824	a	g	0.0397	0.0199	-0.360576	0.0251672	1.48e-46	--	0	0.0540374	1	0.8162
rs79968675	3	87171934	a	g	0.9364	0.0074	-0.194292	0.0135615	1.491e-46	--	0	0.34095	1	0.5593
rs72712338	8	128340537	a	t	0.7803	0	-0.227842	0.0159048	1.519e-46	?-	0	0	0	1
rs200496470	8	128323987	a	g	0.7792	0	-0.227262	0.0158651	1.535e-46	?-	0	0	0	1
rs16902103	8	128340374	a	c	0.7803	0	-0.227818	0.0159046	1.549e-46	?-	0	0	0	1
rs9836404	3	87172005	a	g	0.0635	0.0074	0.194262	0.0135626	1.564e-46	++	0	0.346197	1	0.5563
rs55867175	2	173340209	a	c	0.9478	0.0048	0.231445	0.0161597	1.586e-46	++	0	0.480765	1	0.4881
rs117510207	8	128330372	a	g	0.7792	0	-0.227263	0.0158739	1.719e-46	?-	0	0	0	1
rs116108611	2	173331076	a	g	0.052	0.0046	-0.232107	0.0162208	1.917e-46	--	0	0.611563	1	0.4342
rs71298165	8	127884215	g	gggagact	0.442	0.0207	-0.0991221	0.0069325	2.244e-46	--	94.2	17.2944	1	3.201e-05
rs16860478	2	173334716	t	g	0.9479	0.0047	0.231939	0.0162284	2.449e-46	++	0	0.504763	1	0.4774
rs79308483	3	87204175	t	c	0.937	0.0073	-0.194895	0.0136373	2.479e-46	--	0	0.33335	1	0.5637
rs374139961	17	69223909	a	g	0.4646	0	0.1129	0.0079	2.485e-46	+?	0	0	0	1
rs75735964	3	87212192	a	g	0.937	0.0072	-0.194704	0.0136333	2.855e-46	--	0	0.36507	1	0.5457
rs17023943	3	87171610	c	g	0.9354	0.0078	-0.192633	0.0134948	3.155e-46	--	0	0.293052	1	0.5883
rs76998658	3	87199702	t	c	0.9371	0.0073	-0.194755	0.0136447	3.208e-46	--	0	0.412374	1	0.5208
rs77401923	3	87174239	a	t	0.063	0.0072	0.194567	0.0136333	3.297e-46	++	0	0.354226	1	0.5517
rs35855425	8	127884408	t	tc	0.4357	0.0154	-0.0998668	0.007002	3.745e-46	--	93.2	14.709	1	0.0001254
rs76277717	3	87201316	t	c	0.937	0.0074	-0.194514	0.0136447	4.13e-46	--	0	0.401434	1	0.5263
rs79088356	3	87203963	c	g	0.0629	0.0073	0.194433	0.0136447	4.5e-46	++	0	0.398068	1	0.5281
rs74942222	3	87198990	a	c	0.937	0.0072	-0.194246	0.0136333	4.62e-46	--	0	0.340795	1	0.5594
rs138867633	8	128333103	a	at	0.8107	0	-0.1453	0.0102	4.809e-46	-?	0	0	0	1
rs2293647	2	173344680	a	c	0.948	0.0048	0.230243	0.0161677	5.105e-46	++	0	0.567241	1	0.4514
rs141271147	17	69106980	t	c	0.6596	0.0109	0.103166	0.0072457	5.305e-46	++	91.3	11.536	1	0.0006826
rs4508782	3	87200292	a	c	0.937	0.0072	-0.194084	0.0136333	5.476e-46	--	0	0.334451	1	0.563
rs1973123	10	51461808	a	g	0.2212	0	0.1694	0.0119	5.533e-46	+?	0	0	0	1
rs115712867	3	87206967	a	c	0.0629	0.0073	0.194164	0.0136447	5.966e-46	++	0	0.4107	1	0.5216
rs75928944	3	87196419	a	t	0.0629	0.0073	0.194127	0.0136446	6.198e-46	++	0	0.381059	1	0.537
rs79472777	3	87199056	t	c	0.9371	0.0073	-0.194041	0.0136446	6.784e-46	--	0	0.378577	1	0.5384
rs76991069	3	87198942	a	g	0.0629	0.0073	0.194041	0.0136446	6.784e-46	++	0	0.378577	1	0.5384
rs199929553	10	51464102	ca	c	0.786	0	-0.1507	0.0106	7.189e-46	-?	0	0	0	1
rs1346814711	3	87175984	t	c	0.4986	0	-0.1123	0.0079	7.375e-46	-?	0	0	0	1
rs78307926	3	87219314	t	c	0.9368	0.0073	-0.193817	0.0136347	7.4e-46	--	0	0.329305	1	0.5661
rs781898293	X	51783661	ct	c	0.3127	0	0.0881	0.0062	7.979e-46	+?	0	0	0	1
rs77171792	3	87175498	t	c	0.063	0.0072	0.193698	0.0136333	8.204e-46	++	0	0.315755	1	0.5742
rs75119017	3	87200962	a	t	0.063	0.0074	0.193799	0.0136447	8.745e-46	++	0	0.368419	1	0.5439
rs16860634	2	173368358	t	g	0.948	0.0048	0.229493	0.0161658	9.675e-46	++	0	0.540834	1	0.4621
rs142731545	2	173394201	t	c	0.948	0.0048	0.229493	0.016166	9.695e-46	++	0	0.540787	1	0.4621
rs57121294	2	173390454	ca	c	0.9479	0.0049	0.229487	0.016166	9.742e-46	++	0	0.541812	1	0.4617
rs115142421	2	173382777	a	t	0.0521	0.0049	-0.229487	0.016166	9.744e-46	--	0	0.54185	1	0.4617
rs7841264	8	128466814	t	c	0.1863	0.0068	-0.126712	0.0089274	1.003e-45	--	94.5	18.1229	1	2.071e-05
rs961017	8	128063756	a	c	0.477	0.0332	-0.0970645	0.0068387	1.007e-45	--	86.7	7.54613	1	0.006014
rs2293645	2	173366960	t	c	0.052	0.0048	-0.229439	0.0161713	1.087e-45	--	0	0.517212	1	0.472
rs1491089845	8	23508978	ct	c	0.4325	0	0.1163	0.0082	1.169e-45	+?	0	0	0	1
rs10930559	2	173352824	t	c	0.052	0.0048	-0.229274	0.0161663	1.18e-45	--	0	0.527028	1	0.4679
rs10101025	8	128452407	t	c	0.8185	0.0239	-0.124307	0.0087676	1.253e-45	--	53.9	2.1682	1	0.1409
rs74355465	2	173410168	a	g	0.0517	0.0047	-0.231174	0.0163094	1.322e-45	--	0	0.593259	1	0.4412
rs59476799	2	173376319	t	c	0.9471	0.0052	0.22806	0.0160968	1.444e-45	++	0	0.472765	1	0.4917
rs6743174	2	173405330	t	g	0.0528	0.0052	-0.229057	0.0161673	1.447e-45	--	0	0.513395	1	0.4737
rs55953261	3	170121598	a	g	0.4836	0.0134	-0.0973884	0.0068776	1.616e-45	--	0	0.319995	1	0.5716
rs9643221	8	128465487	a	g	0.1854	0.0002	-0.126802	0.0089557	1.649e-45	--	93.1	14.4547	1	0.0001436
rs2293648	2	173352157	a	t	0.948	0.0048	0.228889	0.0161664	1.659e-45	++	0	0.507773	1	0.4761
rs79474289	2	173362046	a	c	0.052	0.0048	-0.228868	0.0161658	1.677e-45	--	0	0.511119	1	0.4747
rs7596665	2	173363917	a	g	0.948	0.0048	0.228868	0.0161658	1.677e-45	++	0	0.511119	1	0.4747
rs76275158	11	2222002	t	c	0.1544	0.0072	0.132084	0.0093298	1.687e-45	++	5.2	1.05445	1	0.3045
rs80148637	10	51469030	c	g	0.4817	0	-0.1359	0.0096	1.709e-45	-?	0	0	0	1
rs11414507	5	1291331	a	ac	0.1527	0	-0.1656	0.0117	1.768e-45	-?	0	0	0	1
rs739704	7	27989768	a	g	0.2546	0.0081	-0.111735	0.0078961	1.852e-45	--	71.4	3.50141	1	0.06132
rs183997311	2	242420971	a	g	0.0386	0.0192	-0.364337	0.0257508	1.907e-45	--	0	0.0666403	1	0.7963
rs77843811	3	87196331	t	c	0.0634	0.0075	0.191945	0.0135714	2.054e-45	++	0	0.368424	1	0.5439
rs1456310	8	128052433	a	g	0.4173	0.0142	-0.0976163	0.0069082	2.463e-45	--	75.9	4.14745	1	0.0417
rs115160117	2	173411004	c	g	0.0516	0.0047	-0.231374	0.0163785	2.599e-45	--	0	0.599564	1	0.4387
rs188148040	2	173403330	a	g	0.052	0.0048	-0.229294	0.0162353	2.733e-45	--	0	0.530408	1	0.4664
rs56121376	3	170123144	t	c	0.5167	0.0132	0.0971268	0.0068775	2.767e-45	++	0	0.309435	1	0.578
rs6148064	3	127889268	g	ggtggtgagcacc	0.7257	0.0118	-0.107064	0.0075864	3.174e-45	--	0	0.689539	1	0.4063
rs185475817	2	173403181	a	c	0.052	0.0048	-0.228905	0.0162353	3.84e-45	--	0	0.511945	1	0.4743
rs79101886	8	128413783	t	g	0.096	0.0127	0.159965	0.0113481	4.011e-45	++	82.9	5.85059	1	0.01557
rs6741759	2	173401123	t	c	0.948	0.0048	0.228821	0.0162351	4.124e-45	++	0	0.509236	1	0.4755
rs6730284	2	173401666	t	c	0.052	0.0048	-0.228821	0.0162351	4.125e-45	--	0	0.509273	1	0.4755
rs3019748	11	68924996	a	g	0.3683	0.0211	0.0990274	0.0070326	4.957e-45	++	69.9	3.32395	1	0.06828
rs12056374	8	128052255	t	c	0.5757	0.0139	0.0971802	0.0069026	5.122e-45	++	75	3.99214	1	0.04571
rs146569428	11	2199686	a	g	0.1881	0.0177	0.122154	0.0086836	6.049e-45	++	0	0.58819	1	0.4431
rs147233048	2	173393903	t	c	0.9482	0.0047	0.228266	0.0162348	6.662e-45	++	0	0.485533	1	0.4859
rs57244773	2	173393605	c	g	0.0518	0.0047	-0.228266	0.0162348	6.662e-45	--	0	0.485533	1	0.4859
rs183141927	2	173392942	a	t	0.0518	0.0047	-0.228266	0.0162348	6.662e-45	--	0	0.485533	1	0.4859
rs11077547	17	69104964	t	c	0.655	0.0131	0.101884	0.0072466	6.73e-45	++	91.3	11.516	1	0.00069
rs116846195	8	128386267	a	g	0.0117	0.0023	0.414539	0.0294891	6.94e-45	++	77.2	4.39022	1	0.03615
rs10505473	8	128417936	t	c	0.1648	0.0183	0.12726	0.0090551	7.294e-45	++	55.9	2.26576	1	0.1323
rs35947769	X	51534862	ct	c	0.6364	0	-0.0871	0.0062	7.881e-45	-?	0	0	0	1
rs1086568	6	160606525	t	c	0.1104	0.0114	0.150934	0.0107457	8.154e-45	++	0	0.962032	1	0.3267
rs76557883	3	87173762	a	t	0.0635	0.0067	0.191082	0.013606	8.394e-45	++	0	0.599456	1	0.4388
rs9847576	3	127937645	a	g	0.2767	0.0102	0.105606	0.0075231	9.186e-45	++	0	0.770141	1	0.3802
rs2811476	3	127898501	a	c	0.7263	0.0107	-0.10564	0.0075291	1.009e-44	--	0	0.60404	1	0.437
rs2924553	11	68889390	a	t	0.4133	0.0092	0.0966928	0.0068927	1.048e-44	++	0	0.739819	1	0.3897
rs4857874	3	127934269	a	t	0.2766	0.0103	0.105534	0.0075231	1.051e-44	++	0	0.780939	1	0.3769
rs7372439	3	127931402	a	g	0.2767	0.0102	0.105534	0.0075231	1.052e-44	++	0	0.780835	1	0.3769
rs9857235	3	127939034	a	t	0.2766	0.0103	0.105533	0.0075231	1.053e-44	++	0	0.780523	1	0.377
rs9814834	3	127938137	a	g	0.7234	0.0103	-0.105533	0.0075231	1.054e-44	--	0	0.780418	1	0.377
rs4857877	3	127948060	a	g	0.2763	0.0105	0.105533	0.0075231	1.054e-44	++	0	0.780314	1	0.377
rs192185817	2	242068328	a	g	0.0367	0.0175	-0.396547	0.0282707	1.069e-44	--	0	0.383156	1	0.5359
rs12615584	2	173397690	t	c	0.9481	0.0047	0.227653	0.016235	1.138e-44	++	0	0.455976	1	0.4995
rs56882727	2	173401348	a	g	0.9482	0.0047	0.227653	0.0162351	1.139e-44	++	0	0.455954	1	0.4995
rs57587465	2	173399767	t	c	0.9482	0.0047	0.227651	0.0162351	1.141e-44	++	0	0.456303	1	0.4994
rs75669437	2	173395373	a	g	0.0519	0.0047	-0.227646	0.0162349	1.143e-44	--	0	0.456962	1	0.499
rs10840588	11	2229645	t	g	0.2645	0.0202	0.107197	0.007645	1.148e-44	++	0	0.235274	1	0.6276
rs4857872	3	127933822	t	g	0.2767	0.0102	0.105461	0.0075231	1.206e-44	++	0	0.791393	1	0.3737
rs4857875	3	127934276	t	c	0.7233	0.0102	-0.105461	0.0075231	1.206e-44	--	0	0.791393	1	0.3737
rs6439121	3	127935461	c	g	0.7234	0.0103	-0.105461	0.0075231	1.206e-44	--	0	0.791393	1	0.3737
rs9838120	3	127930459	a	g	0.2767	0.0102	0.105461	0.0075231	1.207e-44	++	0	0.791184	1	0.3737
rs7372902	3	127940440	c	g	0.7234	0.0103	-0.10546	0.0075231	1.208e-44	--	0	0.790974	1	0.3738
rs4857873	3	127934218	a	g	0.2766	0.0103	0.105456	0.0075232	1.219e-44	++	0	0.789563	1	0.3742
rs2924552	11	68889367	t	c	0.4133	0.0092	0.0965964	0.0068928	1.28e-44	++	0	0.699605	1	0.4029
rs7217652	17	69119481	t	c	0.6549	0.0133	0.101512	0.0072452	1.337e-44	++	92	12.4342	1	0.0004215
rs3122173	3	127889287	a	g	0.7233	0.0102	-0.105421	0.0075243	1.341e-44	--	0	0.896746	1	0.3437
rs6775988	3	127944477	c	g	0.2766	0.0102	0.105398	0.0075234	1.365e-44	++	0	0.845855	1	0.3577
rs6770140	3	127934329	t	c	0.2766	0.0103	0.105393	0.0075231	1.37e-44	++	0	0.803819	1	0.37
rs4384971	3	127934774	a	c	0.7233	0.0102	-0.105388	0.0075231	1.382e-44	--	0	0.801917	1	0.3705
rs2492285	3	127918000	a	g	0.2766	0.0103	0.105387	0.0075232	1.385e-44	++	0	0.801592	1	0.3706
rs4857838	3	127943328	a	g	0.2767	0.0102	0.105387	0.0075231	1.385e-44	++	0	0.801495	1	0.3706
rs9845651	3	127940353	t	g	0.2766	0.0103	0.105387	0.0075231	1.386e-44	++	0	0.801389	1	0.3707
rs6777054	3	127945349	a	g	0.7233	0.0103	-0.105389	0.0075234	1.387e-44	--	0	0.802527	1	0.3703
rs7374072	3	127930866	a	c	0.7233	0.0102	-0.105383	0.0075232	1.399e-44	--	0	0.799864	1	0.3711
rs4323023	3	127939357	a	t	0.7234	0.0103	-0.105379	0.0075232	1.407e-44	--	0	0.798323	1	0.3716
rs74800879	8	128444599	t	c	0.1612	0.0199	0.127736	0.0091209	1.457e-44	++	58.2	2.39513	1	0.1217
rs10826075	10	51527370	c	g	0.7596	0	-0.1288	0.0092	1.559e-44	-?	0	0	0	1
rs9879865	3	127936527	t	c	0.7233	0.0102	-0.105314	0.0075231	1.588e-44	--	0	0.812085	1	0.3675
rs2811508	3	127920023	t	c	0.7232	0.0102	-0.105314	0.0075232	1.588e-44	--	0	0.812183	1	0.3675
rs2811513	3	127909564	a	g	0.2766	0.0103	0.105314	0.0075232	1.589e-44	++	0	0.812077	1	0.3675
rs76738244	2	173382986	a	g	0.0516	0.0046	-0.227253	0.0162348	1.605e-44	--	0	0.440367	1	0.5069
rs2811480	3	127902091	t	g	0.2767	0.0103	0.105296	0.0075237	1.663e-44	++	0	0.927713	1	0.3355
rs138822454	2	173409320	a	g	0.9486	0.0045	0.229156	0.0163771	1.732e-44	++	0	0.501401	1	0.4789
rs2811509	3	127916551	a	g	0.2766	0.0103	0.105252	0.0075232	1.783e-44	++	0	0.827334	1	0.363
rs9879866	3	127936532	t	c	0.7233	0.0102	-0.105241	0.0075231	1.821e-44	--	0	0.822745	1	0.3644
rs6439123	3	127941439	t	c	0.2766	0.0103	0.105241	0.0075231	1.821e-44	++	0	0.822745	1	0.3644
rs368338006	11	68911198	t	tg	0.7187	0	-0.1231	0.0088	1.829e-44	-?	0	0	0	1
rs2999052	3	127892037	t	c	0.7232	0.0102	-0.105247	0.007524	1.839e-44	--	0	0.949421	1	0.3299
rs181480655	2	173403101	a	g	0.0517	0.0046	-0.227051	0.0162349	1.914e-44	--	0	0.471885	1	0.4921
rs117656581	8	128540688	a	g	0.0291	0.0135	0.323849	0.0231564	1.917e-44	++	75.6	4.09013	1	0.04313
rs57404607	2	173377277	t	g	0.0517	0.0047	-0.227026	0.0162346	1.951e-44	--	0	0.429333	1	0.5123
rs67219047	8	128414585	a	g	0.1642	0.0187	0.126626	0.0090553	1.962e-44	++	60.2	2.51082	1	0.1131
rs12334317	8	128408064	t	c	0.8359	0.0187	-0.126604	0.0090554	2.035e-44	--	60.8	2.5532	1	0.1101
rs59374567	2	173377302	t	c	0.0518	0.0047	-0.226948	0.0162346	2.087e-44	--	0	0.425988	1	0.514
rs6439122	3	127940534	a	g	0.2768	0.0102	0.105168	0.0075231	2.087e-44	++	0	0.833475	1	0.3613
rs35292857	10	51546461	ct	c	0.6789	0	-0.1342	0.0096	2.089e-44	-?	0	0	0	1
rs78623829	2	173379230	a	g	0.0516	0.0046	-0.226929	0.0162354	2.142e-44	--	0	0.428987	1	0.5125
rs2811481	3	127904496	t	c	0.7233	0.0103	-0.105161	0.0075242	2.173e-44	--	0	0.913309	1	0.3392
rs79481012	2	173401264	t	g	0.9484	0.0046	0.226874	0.0162351	2.237e-44	++	0	0.422067	1	0.5159
rs2811515	3	127905518	a	g	0.2767	0.0102	0.105095	0.0075232	2.392e-44	++	0	0.844374	1	0.3581
rs2811516	3	127905451	a	g	0.7233	0.0102	-0.105095	0.0075232	2.392e-44	--	0	0.844374	1	0.3581
rs80061972	3	87196519	a	g	0.0642	0.0079	0.189546	0.0135711	2.482e-44	++	0	0.28494	1	0.5935
rs7357368	8	128443387	t	c	0.1613	0.0199	0.127383	0.0091203	2.484e-44	++	59.5	2.47075	1	0.116
rs147340898	2	173406018	a	g	0.0515	0.0046	-0.227734	0.0163054	2.486e-44	--	0	0.450466	1	0.5021
rs2687729	3	127895226	a	g	0.7231	0.0101	-0.105081	0.007524	2.508e-44	--	0	0.963948	1	0.3262
rs6465657	7	97816327	t	c	0.5207	0.0267	-0.0949722	0.0068026	2.691e-44	--	47.2	1.89386	1	0.1688
rs60096331	2	173375391	c	g	0.9484	0.0046	0.226636	0.0162346	2.732e-44	++	0	0.412737	1	0.5206
rs61612821	17	36099970	t	c	0.8539	0	0.1675	0.012	2.799e-44	+?	0	0	0	1
rs2132276	7	97826340	a	g	0.5222	0.0273	-0.0949411	0.0068026	2.865e-44	--	43.8	1.77983	1	0.1822
rs2811479	3	127901786	a	g	0.2765	0.0099	0.105035	0.0075278	3.015e-44	++	0	0.904695	1	0.3415
rs6465658	7	97816638	c	g	0.5208	0.0267	-0.0948707	0.0068028	3.337e-44	--	47.2	1.89523	1	0.1686
rs6965016	7	97807882	a	c	0.5206	0.0266	-0.094868	0.0068031	3.379e-44	--	47.3	1.89748	1	0.1684
rs3801294	7	97822210	a	g	0.5222	0.0273	-0.094859	0.0068027	3.404e-44	--	45.5	1.83492	1	0.1755
rs61173909	8	128469579	g	gct	0.5189	0	0.1241	0.0089	3.431e-44	+?	0	0	0	1
rs7791463	7	97819047	a	g	0.5208	0.0267	-0.0948143	0.0068027	3.736e-44	--	46.4	1.86529	1	0.172
rs4857878	3	127948149	t	c	0.274	0.0077	0.105036	0.0075362	3.747e-44	++	0	0.788929	1	0.3744
rs6003062	22	43499741	a	g	0.0619	0.0131	-0.215485	0.0154616	3.783e-44	--	59.4	2.46391	1	0.1165
rs59970483	2	173378344	a	g	0.0517	0.0047	-0.226166	0.0162347	4.106e-44	--	0	0.393746	1	0.5303
rs1445225501	17	69113577	a	t	0.6535	0	0.117	0.0084	4.248e-44	+?	0	0	0	1
rs1303683159	2	63173130	ct	c	0.4926	0	-0.11	0.0079	4.525e-44	-?	0	0	0	1
rs11763970	7	97817321	a	g	0.4777	0.0273	0.0947119	0.0068026	4.604e-44	++	44.4	1.79937	1	0.1798
rs11764933	7	97825188	a	g	0.5222	0.0273	-0.0947094	0.0068028	4.644e-44	--	44.5	1.80125	1	0.1796
rs6439119	3	127923187	t	c	0.2762	0.0105	0.10473	0.0075231	4.721e-44	++	0	0.899535	1	0.3429
rs113511744	22	43499263	a	t	0.0618	0.0132	-0.215463	0.0154813	4.948e-44	--	62.4	2.65788	1	0.103
rs28626202	8	128464353	a	c	0.1865	0.0004	-0.125532	0.0090197	4.951e-44	--	93.5	15.3089	1	9.129e-05
rs11765552	7	97822115	a	t	0.5223	0.0273	-0.0946387	0.0068027	5.355e-44	--	43.9	1.7816	1	0.182
rs58376190	8	128464949	a	g	0.1857	0.0013	-0.124668	0.0089677	6.166e-44	--	94.3	17.3971	1	3.033e-05
rs34834087	3	127948958	t	tc	0.7248	0.0086	-0.104733	0.0075341	6.22e-44	--	0	0.673991	1	0.4117
rs16860643	2	173371278	a	g	0.9466	0.0054	0.222695	0.0160203	6.265e-44	++	0	0.286009	1	0.5928
rs2739443	19	51341326	a	g	0.1026	0.0182	-0.167528	0.0120574	6.872e-44	--	0	0.172462	1	0.6779
rs1846049	3	87228820	a	g	0.0629	0.0071	0.189465	0.0136378	7.026e-44	++	0	0.204346	1	0.6512
rs11707297	3	127933203	c	g	0.7164	0.0148	-0.104168	0.0074997	7.321e-44	--	0	0.388022	1	0.5333
rs13434079	3	127963448	a	g	0.2835	0.0149	0.104144	0.0074999	7.689e-44	++	0	0.437281	1	0.5084
rs4074440	3	127958013	a	g	0.7164	0.0147	-0.104144	0.0074999	7.702e-44	--	0	0.408895	1	0.5225
rs6003061	22	43499703	t	c	0.9381	0.0132	0.214941	0.0154793	7.736e-44	++	61.8	2.61546	1	0.1058
rs78647569	2	173415706	c	g	0.9501	0.0039	0.230269	0.0165922	8.591e-44	++	0	0.504889	1	0.4774
rs7828855	8	128466988	a	t	0.1823	0.0021	-0.125498	0.0090438	8.762e-44	--	93.9	16.3908	1	5.154e-05
rs720524	8	128070449	a	t	0.4779	0.0329	-0.0959269	0.0069135	8.935e-44	--	84.5	6.45462	1	0.01107
rs6003064	22	43499972	t	g	0.0619	0.0132	-0.214761	0.0154801	9.195e-44	--	60.9	2.55792	1	0.1097
rs77142279	3	87232991	a	g	0.0629	0.0071	0.189167	0.0136383	9.589e-44	++	0	0.204078	1	0.6514
rs2811514	3	127907929	a	g	0.7163	0.0147	-0.104022	0.0074997	9.602e-44	--	0	0.402826	1	0.5256
rs28485589	2	173303031	a	g	0.9392	0	0.2441	0.0176	9.72e-44	+?	0	0	0	1
rs1342821020	2	173303484	ctt	c	0.9396	0	0.244	0.0176	1.052e-43	+?	0	0	0	1
rs74483274	2	173303251	a	g	0.9396	0	0.244	0.0176	1.052e-43	+?	0	0	0	1
rs79416408	2	173303800	t	c	0.0604	0	-0.244	0.0176	1.052e-43	-?	0	0	0	1
rs13267780	8	128357817	a	g	0.2357	0.0207	-0.112832	0.0081396	1.074e-43	--	84.5	6.45816	1	0.01104
rs6003063	22	43499899	t	c	0.0619	0.0132	-0.214565	0.0154798	1.092e-43	--	60.9	2.55515	1	0.1099
rs76837457	2	173303391	t	g	0.0604	0	-0.2439	0.0176	1.139e-43	-?	0	0	0	1
rs61212679	3	170098439	a	t	0.5569	0.0095	-0.0954102	0.0068871	1.211e-43	--	0	0.344696	1	0.5571
rs9873786	3	127942379	a	g	0.2836	0.0148	0.103877	0.0074997	1.257e-43	++	0	0.418137	1	0.5179
rs2811512	3	127911820	a	g	0.2836	0.0148	0.103876	0.0074997	1.259e-43	++	0	0.417906	1	0.518
rs9830294	3	127946788	a	g	0.7164	0.0148	-0.103863	0.0074998	1.292e-43	--	0	0.414353	1	0.5198
rs80010354	2	173303310	a	g	0.0604	0	-0.2437	0.0176	1.334e-43	-?	0	0	0	1
rs77764698	3	87222687	a	g	0.0623	0.0069	0.189803	0.0137081	1.344e-43	++	0	0.207521	1	0.6487
rs67754732	8	128279676	a	g	0.8271	0.0079	0.128533	0.0092837	1.362e-43	++	87.5	7.98468	1	0.004717
rs13414928	2	173304302	a	g	0.9382	0	0.2422	0.0175	1.462e-43	+?	0	0	0	1
rs10936632	3	170130102	a	c	0.5156	0.0138	0.0951706	0.0068766	1.465e-43	++	0	0.246422	1	0.6196
rs7831442	8	23512136	c	g	0.6616	0.0488	-0.099462	0.0071867	1.467e-43	--	80.8	5.21184	1	0.02243
rs11773905	8	23511163	t	c	0.6613	0.0487	-0.0993992	0.0071867	1.658e-43	--	81	5.24942	1	0.02195
rs4242402	8	23513730	t	c	0.3386	0.0487	0.0993701	0.0071866	1.749e-43	++	80.8	5.21963	1	0.02233
rs113945618	11	2210658	a	g	0.775	0.0124	-0.111627	0.0080772	1.933e-43	--	40.4	1.67914	1	0.195
rs17435847	7	97792820	a	g	0.5229	0.0276	-0.0940097	0.0068032	1.971e-43	--	46.5	1.86916	1	0.1716
rs13282506	8	128459125	a	g	0.2522	0.023	-0.110657	0.008009	2.024e-43	--	63.5	2.73926	1	0.09791
rs4803899	19	38727640	a	t	0.4445	0.0302	0.095338	0.0069006	2.046e-43	++	75.9	4.14281	1	0.04181
rs1554535	3	127895986	a	g	0.2836	0.0147	0.103623	0.0075008	2.072e-43	++	0	0.521487	1	0.4702
rs2811482	3	127904943	t	c	0.2837	0.0148	0.10359	0.0075004	2.183e-43	++	0	0.480324	1	0.4883
rs13274763	8	23518785	a	g	0.3387	0.0487	0.0992202	0.0071865	2.327e-43	++	81	5.26968	1	0.0217
rs2955120	3	127888347	t	g	0.7164	0.0147	-0.103541	0.0075008	2.407e-43	--	0	0.527188	1	0.4678
rs59573937	8	128465040	t	c	0.1864	0.0004	-0.123595	0.0089555	2.516e-43	--	93.8	16.2196	1	5.641e-05
rs4857841	3	128046643	a	g	0.2871	0.0164	0.102475	0.0074259	2.558e-43	++	0	0.522049	1	0.47
rs3849531	3	128058617	a	t	0.7129	0.0167	-0.102462	0.0074257	2.607e-43	--	0	0.517811	1	0.4718
rs5751435	22	43513156	t	c	0.1166	0.0082	-0.151786	0.0110005	2.616e-43	--	83.5	6.05128	1	0.0139
rs12666406	7	97790991	a	g	0.5213	0.0269	-0.0938538	0.0068029	2.69e-43	--	47.6	1.90703	1	0.1673
rs11768309	7	97773812	a	c	0.5215	0.027	-0.0938336	0.0068029	2.804e-43	--	47.9	1.92095	1	0.1658
rs6977321	7	97774859	a	g	0.477	0.0276	0.0938248	0.006803	2.862e-43	++	46.2	1.85865	1	0.1728
rs57878744	2	173303047	a	g	0.0603	0	-0.2441	0.0177	2.889e-43	-?	0	0	0	1
rs56892098	2	173303065	t	c	0.0603	0	-0.2441	0.0177	2.889e-43	-?	0	0	0	1
rs34320230	7	97785500	t	c	0.5213	0.0269	-0.0937727	0.006803	3.183e-43	--	47.2	1.89419	1	0.1687
rs872267	3	127888067	a	g	0.2834	0.0146	0.103408	0.007503	3.262e-43	++	0	0.39985	1	0.5272
rs2811529	3	127994160	a	g	0.7169	0.0151	-0.10332	0.0074997	3.529e-43	--	0	0.48926	1	0.4843
rs17435590	7	97784061	t	c	0.4787	0.0269	0.093689	0.0068029	3.765e-43	++	46.9	1.88289	1	0.17
rs11767962	7	97778576	t	c	0.5213	0.0269	-0.0936678	0.0068029	3.93e-43	--	47.3	1.89738	1	0.1684
rs4988417	22	43520258	a	c	0.1174	0.0119	-0.150603	0.0109419	4.204e-43	--	79.5	4.88729	1	0.02706
rs1229240265	11	2208668	t	c	0.1942	0	0.1362	0.0099	4.587e-43	+?	0	0	0	1
rs10934853	3	128038373	a	c	0.287	0.0165	0.102151	0.0074262	4.716e-43	++	0	0.514528	1	0.4732
rs10896444	11	68967247	a	c	0.372	0.0022	-0.0974001	0.0070809	4.725e-43	--	25.8	1.34717	1	0.2458
rs67225004	11	2211162	a	g	0.2225	0.0118	0.111153	0.0080811	4.775e-43	++	38	1.61374	1	0.204
rs2413747	22	43504326	a	t	0.5531	0.0028	0.0956302	0.0069527	4.791e-43	++	74.1	3.86478	1	0.04931
rs189026887	8	127994890	a	g	0.7948	0	0.1375	0.01	5.093e-43	+?	0	0	0	1
rs9643223	8	128467164	a	g	0.1834	0.0015	-0.124359	0.0090457	5.246e-43	--	94.2	17.118	1	3.513e-05
rs10808555	8	128409511	a	g	0.671	0.0036	-0.0982981	0.0071514	5.439e-43	--	0	0.18219	1	0.6695
rs75166599	2	173297783	a	g	0.0524	0.0063	-0.22548	0.0164088	5.731e-43	--	0	0.713984	1	0.3981
rs78181761	2	173303531	a	g	0.9398	0	0.2431	0.0177	6.312e-43	+?	0	0	0	1
rs11829997	12	53315659	a	g	0.9042	0.0115	-0.155852	0.0113484	6.407e-43	--	0	0.14484	1	0.7035
rs2013863	22	43504588	t	c	0.5525	0.003	0.0954403	0.0069519	6.834e-43	++	73.4	3.75885	1	0.05253
rs78534109	2	173374424	c	g	0.9469	0.0052	0.219875	0.0160203	7.219e-43	++	0	0.19557	1	0.6583
rs4988372	22	43506635	t	c	0.1169	0.0075	-0.149941	0.0109312	8.053e-43	--	79.4	4.85511	1	0.02756
rs59252806	4	106116214	a	at	0.6507	0	0.1152	0.0084	8.338e-43	+?	0	0	0	1
rs114997784	2	173373831	c	g	0.9471	0.0051	0.219706	0.0160207	8.382e-43	++	0	0.202858	1	0.6524
rs1020749313	8	128108418	t	g	0.9839	0	-0.5033	0.0367	8.383e-43	-?	0	0	0	1
rs10896445	11	68967641	t	c	0.3724	0.0023	-0.097089	0.0070805	8.587e-43	--	22.9	1.29738	1	0.2547
rs5759171	22	43503973	a	g	0.4472	0.0017	-0.0952867	0.0069505	8.925e-43	--	76.7	4.28822	1	0.03838
rs17449442	8	128267743	t	g	0.0171	0	0.3962	0.0289	8.926e-43	+?	0	0	0	1
rs35049703	8	128342114	a	c	0.3093	0	-0.199454	0.0145531	9.443e-43	?-	0	0	0	1
rs742136	22	43518822	a	g	0.117	0.0118	-0.149947	0.0109426	9.739e-43	--	80.3	5.08566	1	0.02412
rs4870985	8	127855936	t	c	0.5376	0.0168	0.0939734	0.0068607	1.052e-42	++	94.4	17.827	1	2.419e-05
rs1391407358	2	173314670	a	g	0.9412	0	0.2438	0.0178	1.063e-42	+?	0	0	0	1
rs847560	7	97687986	a	g	0.5099	0.0258	-0.0931505	0.0068068	1.25e-42	--	67.6	3.09103	1	0.07872
rs4555544	3	127978795	a	g	0.7171	0.0152	-0.102591	0.0074997	1.35e-42	--	0	0.574973	1	0.4483
rs872842	22	43530631	a	t	0.8814	0.0124	0.14872	0.0108727	1.368e-42	++	76.2	4.1953	1	0.04054
rs2999049	3	127878817	t	c	0.7201	0.0091	-0.102856	0.0075215	1.434e-42	--	24.5	1.32403	1	0.2499
rs386678063	4	106148758	c	g	0.6265	0	0.1121	0.0082	1.519e-42	+?	0	0	0	1
rs10840516	11	2209967	a	g	0.2271	0.0131	0.110333	0.0080736	1.624e-42	++	28.7	1.40277	1	0.2363
rs148644163	2	173309330	a	g	0.0586	0	-0.2432	0.0178	1.691e-42	-?	0	0	0	1
rs28489926	8	128453248	t	c	0.1785	0.025	0.120625	0.0088339	1.889e-42	++	59.7	2.4794	1	0.1153
rs28537112	8	128453111	a	g	0.821	0.0247	-0.120612	0.0088341	1.935e-42	--	59.6	2.47288	1	0.1158
rs4988366	22	43505695	a	g	0.8817	0.0082	0.148288	0.010862	1.965e-42	++	78.2	4.58827	1	0.03219
rs67451924	3	127867397	a	g	0.2798	0.0091	0.102684	0.0075218	1.973e-42	++	25.3	1.33853	1	0.2473
rs9791862	7	27950760	a	g	0.2228	0.007	-0.113515	0.0083184	2.127e-42	--	84.4	6.39234	1	0.01146
rs7808528	7	97721425	t	g	0.5142	0.0283	-0.0928289	0.0068048	2.26e-42	--	68.7	3.19303	1	0.07395
rs6969384	7	97732842	t	c	0.514	0.0282	-0.0927958	0.0068033	2.322e-42	--	68.9	3.21863	1	0.0728
rs115463731	2	241960750	a	g	0.9617	0.0179	0.368526	0.0270185	2.323e-42	++	0	0.547897	1	0.4592
rs2999048	3	127878416	a	g	0.2866	0.0136	0.101416	0.0074363	2.38e-42	++	0	0.790962	1	0.3738
rs6967926	7	97715088	t	c	0.5153	0.0283	-0.0927425	0.0068061	2.788e-42	--	65.8	2.9231	1	0.08732
rs2413748	22	43530982	a	g	0.1185	0.0123	-0.148122	0.0108732	2.938e-42	--	75.3	4.05442	1	0.04406
rs2955117	3	127881613	a	g	0.2917	0.0119	0.101223	0.0074314	3.01e-42	++	35.3	1.54492	1	0.2139
rs67110785	11	2207905	c	g	0.2295	0.0142	0.109075	0.0080081	3.018e-42	++	4.1	1.04277	1	0.3072
rs13221758	7	97719806	a	c	0.4858	0.0283	0.0926817	0.0068049	3.053e-42	++	68.2	3.14661	1	0.07609
rs6414310	3	127856573	a	t	0.72	0.009	-0.102415	0.0075218	3.224e-42	--	28.9	1.40553	1	0.2358
rs909667	22	43532156	a	g	0.1179	0.0121	-0.148956	0.0109441	3.461e-42	--	76.2	4.19716	1	0.04049
rs897433851	12	53308932	a	c	0.1277	0	0.1578	0.0116	3.82e-42	+?	0	0	0	1
rs6465650	7	97724503	a	c	0.5139	0.0281	-0.0925508	0.0068046	3.938e-42	--	67.6	3.085	1	0.07902
rs34307903	7	97728449	a	c	0.514	0.0282	-0.0925226	0.0068039	4.084e-42	--	67.8	3.10774	1	0.07792
rs75621600	7	97712537	t	c	0.51	0.0137	0.0942887	0.0069342	4.131e-42	++	70.5	3.3926	1	0.06549
rs80353656	2	173309402	t	c	0.9415	0	0.242	0.0178	4.258e-42	+?	0	0	0	1
rs980171	8	128054522	a	g	0.6259	0.0291	0.0960185	0.0070626	4.264e-42	++	84	6.25405	1	0.01239
rs1295390187	2	173308194	t	g	0.0585	0	-0.2419	0.0178	4.598e-42	-?	0	0	0	1
rs7831606	8	128455694	a	t	0.1824	0.0229	0.118357	0.0087109	4.771e-42	++	70.5	3.38714	1	0.06571
rs6557705	8	23496546	t	c	0.6585	0.0484	-0.0976459	0.0071882	4.968e-42	--	83.4	6.03655	1	0.01401
rs7804318	7	97796635	t	c	0.5173	0.0261	-0.0924162	0.0068041	5.089e-42	--	44.4	1.79872	1	0.1799
rs74869773	3	170004599	ct	c	0.8196	0	0.1466	0.0108	5.706e-42	+?	0	0	0	1
rs4988364	22	43505444	a	c	0.117	0.0076	-0.148292	0.0109289	6.129e-42	--	78.6	4.66756	1	0.03074
rs11995647	8	128250570	a	g	0.9816	0	-0.3677	0.0271	6.177e-42	-?	0	0	0	1
rs11775448	8	128047278	c	g	0.3753	0.0294	-0.0956561	0.0070512	6.375e-42	--	81.8	5.50873	1	0.01892
rs760699	22	43523188	t	c	0.1196	0.0122	-0.147304	0.0108589	6.432e-42	--	76.4	4.24029	1	0.03948
rs2955118	3	127882064	a	g	0.2879	0.0157	0.100824	0.0074357	6.956e-42	++	0	0.541642	1	0.4618
rs705308	7	97695363	a	c	0.4865	0.0277	0.0922879	0.0068062	6.966e-42	++	66.3	2.9701	1	0.08482
rs12168319	22	43504556	t	c	0.1175	0.0077	-0.148911	0.0109881	7.708e-42	--	79.1	4.78562	1	0.0287
rs6946915	7	97711340	c	g	0.4873	0.0273	0.0921804	0.0068057	8.526e-42	++	63.3	2.72292	1	0.09892
rs7641133	3	127822320	t	c	0.2796	0.0084	0.101867	0.0075234	9.081e-42	++	43.4	1.76646	1	0.1838
rs742134	22	43518275	a	g	0.1169	0.0117	-0.148086	0.0109371	9.108e-42	--	81.6	5.42898	1	0.01981
rs10098941	8	127994063	t	c	0.2055	0	-0.1353	0.01	1.04e-41	-?	0	0	0	1
rs62532375	8	128050136	a	g	0.1443	0.0047	0.128838	0.0095465	1.652e-41	++	93.8	16.0137	1	6.289e-05
rs12666447	7	27937267	t	c	0.2183	0.0044	-0.1126	0.0083456	1.742e-41	--	77	4.34059	1	0.03721
rs72598552	7	27939961	a	g	0.2182	0.0044	-0.112579	0.0083462	1.823e-41	--	77.8	4.49465	1	0.034
rs72853921	11	2206651	t	c	0.7693	0.014	-0.107853	0.0080031	2.152e-41	--	0	0.718773	1	0.3965
rs7355887	3	127808502	c	g	0.281	0.0089	0.101344	0.0075205	2.175e-41	++	34.5	1.52565	1	0.2168
rs11564706	11	2206829	t	c	0.7693	0.014	-0.107842	0.0080029	2.184e-41	--	0	0.722748	1	0.3952
rs4871896	8	23490172	a	g	0.6568	0.0489	-0.0968406	0.0071866	2.19e-41	--	83.4	6.02408	1	0.01411
rs12666442	7	27937203	t	c	0.2183	0.0044	-0.112432	0.0083457	2.293e-41	--	77.1	4.36794	1	0.03662
rs62451112	7	27933856	t	c	0.2012	0.0084	-0.116444	0.0086442	2.325e-41	--	71.3	3.47973	1	0.06212
rs11564707	11	2206387	c	g	0.7693	0.014	-0.10778	0.0080031	2.438e-41	--	0	0.708739	1	0.3999
rs11564705	11	2207046	t	c	0.7692	0.014	-0.107774	0.008003	2.454e-41	--	0	0.710837	1	0.3992
rs11135762	8	23491191	a	g	0.658	0.0487	-0.0967174	0.0071868	2.779e-41	--	83.9	6.21794	1	0.01265
rs11345518	7	27941280	a	at	0.2183	0.0044	-0.112305	0.0083453	2.791e-41	--	77.4	4.42836	1	0.03535
rs72598551	7	27939885	t	c	0.2181	0.0045	-0.112298	0.0083454	2.829e-41	--	77.4	4.4231	1	0.03546
rs11043016	11	2206027	t	c	0.7702	0.0135	-0.10766	0.0080036	3.021e-41	--	0	0.608928	1	0.4352
rs1420968899	19	51350791	a	g	0.9047	0	0.1909	0.0142	3.354e-41	+?	0	0	0	1
rs62451116	7	27938980	a	g	0.7812	0.0041	0.112145	0.0083455	3.625e-41	++	77.6	4.46374	1	0.03462
rs4857866	3	127819062	c	g	0.7193	0.009	-0.101051	0.0075206	3.687e-41	--	36.9	1.58404	1	0.2082
rs7632756	3	127817508	t	c	0.7192	0.009	-0.101045	0.0075205	3.725e-41	--	36.7	1.58065	1	0.2087
rs76264695	2	173296252	a	g	0.0534	0.0069	-0.215461	0.0160364	3.731e-41	--	0	0.873108	1	0.3501
rs12169371	22	43498412	t	c	0.0587	0.0122	-0.214266	0.0159487	3.787e-41	--	61	2.5613	1	0.1095
rs60278179	8	128493703	a	at	0.5516	0	-0.1128	0.0084	4.113e-41	-?	0	0	0	1
rs4641025	8	128331636	t	c	0.3216	0	-0.193652	0.0144235	4.25e-41	?-	0	0	0	1
rs13410889	2	63087778	t	c	0.6356	0.0215	-0.0944641	0.007036	4.27e-41	--	57.6	2.3594	1	0.1245
rs4857836	3	127836287	t	c	0.7194	0.0091	-0.100899	0.0075205	4.844e-41	--	37.9	1.61032	1	0.2044
rs4857837	3	127836319	a	g	0.2806	0.0091	0.100825	0.0075205	5.528e-41	++	38.5	1.62489	1	0.2024
rs62451117	7	27942357	t	c	0.7808	0.0039	0.111865	0.0083452	5.67e-41	++	78.1	4.56594	1	0.03261
rs386729823	8	128491792	t	g	0.4977	0	0.1058	0.0079	6.698e-41	+?	0	0	0	1
rs6465654	7	97786282	a	g	0.5091	0.0234	-0.0911262	0.0068058	6.962e-41	--	19.6	1.24385	1	0.2647
rs12053442	2	173295405	c	g	0.0535	0.0069	-0.214618	0.0160358	7.53e-41	--	0	0.837317	1	0.3602
rs6958572	7	97789351	a	g	0.4897	0.0239	0.0910769	0.0068056	7.648e-41	++	17.7	1.21565	1	0.2702
rs10896441	11	68953908	a	g	0.5724	0.0108	0.0929264	0.0069463	8.156e-41	++	69.7	3.30438	1	0.0691
rs266849	19	51349090	a	g	0.8252	0.0247	0.123792	0.0092547	8.342e-41	++	0	0.325787	1	0.5682
rs12713469	2	63059927	a	g	0.6281	0.0154	-0.0937578	0.0070107	8.645e-41	--	59.3	2.45579	1	0.1171
rs796256513	8	128060412	c	g	0.6507	0	0.1123	0.0084	9.171e-41	+?	0	0	0	1
rs7128814	11	68953054	a	g	0.5725	0.0109	0.0928669	0.0069467	9.236e-41	++	69.4	3.27006	1	0.07056
rs1182082502	3	87141396	a	g	0.0695	0	0.2002	0.015	1.239e-40	+?	0	0	0	1
rs12334903	8	128050513	t	c	0.6237	0.03	0.094064	0.0070519	1.378e-40	++	83.3	6.00352	1	0.01428
rs59916252	2	63107481	g	ga	0.5285	0	0.108	0.0081	1.481e-40	+?	0	0	0	1
rs6003057	22	43499451	t	c	0.0676	0	-0.224	0.0168	1.481e-40	-?	0	0	0	1
rs7838351	8	128052027	a	c	0.6241	0.0298	0.0940074	0.0070529	1.573e-40	++	83.2	5.93922	1	0.01481
rs1375225789	11	68888049	a	g	0.4596	0	0.1066	0.008	1.656e-40	+?	0	0	0	1
rs10100721	8	128282996	t	g	0.1947	0.009	-0.116087	0.0087162	1.807e-40	--	96	24.9541	1	5.871e-07
rs710886	8	128026860	t	c	0.3735	0.0069	-0.0939794	0.0070575	1.86e-40	--	68	3.12385	1	0.07715
rs201558873	3	87146306	t	ttc	0.9303	0	-0.1997	0.015	1.936e-40	-?	0	0	0	1
rs1010099530	3	87141369	ctt	c	0.0696	0	0.1997	0.015	1.936e-40	+?	0	0	0	1
rs12668668	7	27936709	t	g	0.7816	0.0043	0.111028	0.0083459	2.217e-40	++	79.2	4.7978	1	0.0285
rs36087448	3	87137387	a	t	0.0698	0	0.1995	0.015	2.315e-40	+?	0	0	0	1
rs1013037695	3	87132698	a	g	0.9302	0	-0.1994	0.015	2.53e-40	-?	0	0	0	1
rs7951222	11	2205245	t	c	0.2306	0.0141	0.107262	0.0080692	2.548e-40	++	0	0.653595	1	0.4188
rs571554540	8	128011823	t	c	0.7913	0	0.1315	0.0099	2.912e-40	+?	0	0	0	1
rs1249430469	19	51342838	g	gggaggaggggctggggtcctggactcctgggtctgaa	0.2525	0	-0.1315	0.0099	2.912e-40	-?	0	0	0	1
rs5759182	22	43539651	a	g	0.8821	0.0122	0.146364	0.0110239	3.151e-40	++	76	4.17222	1	0.04109
rs12670686	7	97708397	a	g	0.5008	0.03	0.0903284	0.0068128	4.019e-40	++	59.3	2.4589	1	0.1169
rs201587618	8	23504068	t	c	0.5046	0	-0.11	0.0083	4.335e-40	-?	0	0	0	1
rs3105751	6	160822675	a	g	0.731	0.0118	-0.100095	0.0075556	4.642e-40	--	67.8	3.10868	1	0.07788
rs139653137	12	53260717	a	g	0.0913	0.0081	0.153449	0.0116021	6.21e-40	++	0	0.177669	1	0.6734
rs17024046	3	87263497	t	c	0.3596	0.002	0.0933803	0.007061	6.309e-40	++	0	0.190498	1	0.6625
rs57095099	8	128115076	g	gacac	0.796	0	0.1348	0.0102	7.123e-40	+?	0	0	0	1
rs6465647	7	97704822	a	g	0.5003	0.0302	0.0900269	0.0068136	7.394e-40	++	59.4	2.46176	1	0.1166
rs1436534595	22	43503547	t	c	0.5741	0	0.107	0.0081	7.695e-40	+?	0	0	0	1
rs117412892	12	53333309	a	g	0.1692	0.0202	0.121097	0.0091674	7.731e-40	++	20	1.25014	1	0.2635
rs12674083	7	97696334	t	c	0.5001	0.0303	-0.0899706	0.0068136	8.268e-40	--	57.5	2.35039	1	0.1253
rs35101190	7	97695888	a	g	0.4996	0.0303	-0.0899166	0.006813	9.036e-40	--	59.5	2.46865	1	0.1161
rs13240869	7	97694493	a	g	0.4996	0.0303	-0.0899098	0.0068131	9.178e-40	--	59.6	2.47418	1	0.1157
rs62451084	7	27929380	a	g	0.8005	0.0087	0.115743	0.0087747	9.951e-40	++	39.8	1.65976	1	0.1976
rs1252910838	3	87267420	a	at	0.5237	0	-0.1042	0.0079	1.004e-39	-?	0	0	0	1
rs34675530	7	97697513	a	c	0.5002	0.0301	-0.0898616	0.006813	1.007e-39	--	58.9	2.43352	1	0.1188
rs1490934488	7	97688440	a	g	0.4604	0	0.1055	0.008	1.036e-39	+?	0	0	0	1
rs7931342	11	68994497	t	g	0.5222	0	-0.175833	0.0133359	1.071e-39	?-	0	0	0	1
rs7129483	11	2204717	t	c	0.2294	0.0137	0.106416	0.0080718	1.088e-39	++	0	0.568796	1	0.4507
rs12790802	11	68986495	a	c	0.5218	0	-0.175804	0.013336	1.104e-39	?-	0	0	0	1
rs7108915	11	2204726	t	c	0.7706	0.0136	-0.1064	0.0080712	1.105e-39	--	0	0.57383	1	0.4487
rs34796934	7	97701575	a	g	0.5002	0.0301	-0.0898013	0.006813	1.132e-39	--	58.4	2.40263	1	0.1211
rs111671981	22	43498587	a	g	0.0592	0.0139	-0.214549	0.0162794	1.156e-39	--	66.7	3.00587	1	0.08296
rs35510410	8	23522767	ct	c	0.4743	0	-0.112	0.0085	1.199e-39	-?	0	0	0	1
rs2394817	7	97690438	t	c	0.4999	0.03	-0.0897146	0.0068136	1.358e-39	--	58.2	2.3934	1	0.1218
rs7836840	8	128491792	t	g	0.5913	0	0.179703	0.0136514	1.42e-39	?+	0	0	0	1
rs5945632	X	51277653	t	g	0.786	0	-0.0879	0.0067	2.549e-39	-?	0	0	0	1
rs2721996	X	51344359	t	c	0.1959	0	0.0904	0.0069	3.23e-39	+?	0	0	0	1
rs12653946	5	1895829	t	c	0.43	0.0089	0.0916313	0.0070043	4.161e-39	++	89.3	9.3405	1	0.002241
rs77282844	2	173297871	a	g	0.0661	0.0082	-0.190129	0.0145381	4.401e-39	--	0	0.0325091	1	0.8569
rs77635744	8	128538370	g	gccacttaacgaat	0.5987	0	0.1072	0.0082	4.687e-39	+?	0	0	0	1
rs16902048	8	128243131	a	c	0.9812	0	-0.3529	0.027	4.863e-39	-?	0	0	0	1
rs10792032	11	68984602	a	g	0.4686	0	0.174492	0.0133536	5.081e-39	?+	0	0	0	1
rs10804842	3	170135700	t	c	0.7396	0.0093	0.10427	0.0079803	5.16e-39	++	79.7	4.9307	1	0.02638
rs5792472	11	68998188	a	ag	0.4683	0	0.174377	0.0133508	5.488e-39	?+	0	0	0	1
rs3131306	X	51281089	t	c	0.7831	0	-0.0862	0.0066	5.529e-39	-?	0	0	0	1
rs530482936	10	51449190	t	c	0.1479	0	0.1971	0.0151	6.111e-39	+?	0	0	0	1
rs376592364	11	69011693	a	t	0.5305	0	-0.174439	0.0133671	6.365e-39	?-	0	0	0	1
rs111451137	11	69011692	g	gt	0.5307	0	-0.174494	0.0133715	6.38e-39	?-	0	0	0	1
rs3037723	8	128068835	a	aatt	0.6036	0	0.1057	0.0081	6.406e-39	+?	0	0	0	1
rs5945653	X	51344509	t	c	0.1888	0	0.09	0.0069	6.923e-39	+?	0	0	0	1
rs7652846	3	87229486	c	g	0.527	0.0161	0.0889306	0.0068187	7.036e-39	++	30	1.4292	1	0.2319
rs12788188	11	69003581	a	t	0.4693	0	0.174086	0.0133484	7.085e-39	?+	0	0	0	1
rs73351748	8	128237606	a	g	0.9808	0	-0.3493	0.0268	7.882e-39	-?	0	0	0	1
rs6805890	3	87228472	t	c	0.4728	0.0161	-0.0888743	0.0068191	7.929e-39	--	28.8	1.40367	1	0.2361
rs5945636	X	51283693	t	c	0.7826	0	-0.086	0.0066	8.228e-39	-?	0	0	0	1
rs1370165273	12	53275049	t	g	0.874	0	-0.151	0.0116	9.763e-39	-?	0	0	0	1
rs4988434	22	43523921	a	act	0.1242	0	-0.1614	0.0124	9.907e-39	-?	0	0	0	1
rs6614446	X	51305732	t	c	0.2168	0	0.0859	0.0066	1.003e-38	+?	0	0	0	1
rs10046971	X	51276025	t	c	0.2173	0	0.0859	0.0066	1.003e-38	+?	0	0	0	1
rs73142696	3	87205427	a	g	0.4604	0.0099	-0.0887414	0.0068183	1.003e-38	--	63	2.70184	1	0.1002
rs35055535	11	68887382	ct	c	0.5358	0	-0.1028	0.0079	1.037e-38	-?	0	0	0	1
rs199842118	8	128013376	a	c	0.3844	0	0.1054	0.0081	1.041e-38	+?	0	0	0	1
rs998379399	8	128019817	a	g	0.6155	0	-0.1054	0.0081	1.041e-38	-?	0	0	0	1
rs1405382459	11	69030622	t	c	0.3532	0	0.1067	0.0082	1.043e-38	+?	0	0	0	1
rs112676730	12	53258471	c	g	0.9081	0.0078	-0.150936	0.0116042	1.117e-38	--	0	0.32164	1	0.5706
rs879976951	X	51291424	t	c	0.7832	0	-0.0858	0.0066	1.223e-38	-?	0	0	0	1
rs3131303	X	51297745	t	g	0.2167	0	0.0858	0.0066	1.223e-38	+?	0	0	0	1
rs28861716	X	51295805	t	c	0.2167	0	0.0858	0.0066	1.223e-38	+?	0	0	0	1
rs200293522	X	51294676	ct	c	0.2167	0	0.0858	0.0066	1.223e-38	+?	0	0	0	1
rs368223118	X	51293508	t	c	0.2167	0	0.0858	0.0066	1.223e-38	+?	0	0	0	1
rs1287609713	X	51255131	g	gtt	0.7825	0	-0.0858	0.0066	1.223e-38	-?	0	0	0	1
rs1110404	X	51299747	t	g	0.2169	0	0.0858	0.0066	1.223e-38	+?	0	0	0	1
rs6614421	X	51255066	c	g	0.7825	0	-0.0858	0.0066	1.223e-38	-?	0	0	0	1
rs10127076	X	51258539	a	g	0.7826	0	-0.0858	0.0066	1.223e-38	-?	0	0	0	1
rs28408060	X	51274040	t	c	0.7825	0	-0.0858	0.0066	1.223e-38	-?	0	0	0	1
rs5945603	X	51188544	a	g	0.319	0	0.0793	0.0061	1.223e-38	+?	0	0	0	1
rs1844097	3	87200635	c	g	0.5395	0.0099	0.0886249	0.0068183	1.254e-38	++	63.2	2.71546	1	0.09938
rs1553662771	3	87192521	a	ag	0.0666	0	0.1988	0.0153	1.333e-38	+?	0	0	0	1
rs775580739	3	170118603	t	ttttc	0.7156	0	0.1208	0.0093	1.408e-38	+?	0	0	0	1
rs796548103	17	69128079	g	gc	0.5608	0	0.1078	0.0083	1.432e-38	+?	0	0	0	1
rs59967002	17	69128075	t	tgtgtgtgtgg	0.5608	0	0.1078	0.0083	1.432e-38	+?	0	0	0	1
rs35349840	11	69020990	a	ag	0.6477	0	-0.1065	0.0082	1.435e-38	-?	0	0	0	1
rs3131302	X	51310854	t	c	0.7833	0	-0.0857	0.0066	1.491e-38	-?	0	0	0	1
rs1110405	X	51299974	a	c	0.7832	0	-0.0857	0.0066	1.491e-38	-?	0	0	0	1
rs184071870	X	51275034	c	g	0.217	0	0.0857	0.0066	1.491e-38	+?	0	0	0	1
rs6614445	X	51294484	t	c	0.2169	0	0.0857	0.0066	1.491e-38	+?	0	0	0	1
rs3131304	X	51292251	t	c	0.2166	0	0.0857	0.0066	1.491e-38	+?	0	0	0	1
rs73142665	3	87196561	t	c	0.4603	0.0099	-0.0885229	0.0068183	1.524e-38	--	62	2.635	1	0.1045
rs989481	7	97684131	t	c	0.5045	0.028	0.0884536	0.0068138	1.557e-38	++	53.2	2.13866	1	0.1436
rs7001895	8	128103679	c	g	0.4628	0.0099	0.0889923	0.0068559	1.579e-38	++	88.8	8.88984	1	0.002868
rs5945620	X	51242670	a	g	0.2183	0	0.0856	0.0066	1.817e-38	+?	0	0	0	1
rs7888313	X	51296381	a	t	0.7839	0	-0.0856	0.0066	1.817e-38	-?	0	0	0	1
rs283712	8	128291198	t	c	0.721	0.0258	-0.097864	0.0075459	1.832e-38	--	90.3	10.3259	1	0.001312
rs12670578	7	27580767	t	c	0.6191	0.0038	0.0912889	0.0070397	1.864e-38	++	0	0.112611	1	0.7372
rs2811413	3	127991149	a	c	0.6695	0.0145	-0.0931337	0.0071844	1.975e-38	--	75.7	4.11916	1	0.0424
rs11603288	11	68996782	a	g	0.1954	0.0272	-0.114607	0.0088415	1.998e-38	--	29.6	1.41989	1	0.2334
rs7212237	17	69097293	t	c	0.3749	0.0182	0.0908622	0.0070145	2.244e-38	++	0	0.0002147	1	0.9883
rs1557321391	X	51181343	a	atg	0.6831	0	-0.079	0.0061	2.325e-38	-?	0	0	0	1
rs200549597	3	87201881	t	c	0.0666	0	0.1981	0.0153	2.421e-38	+?	0	0	0	1
rs77715132	3	87237882	a	t	0.9326	0.0083	-0.171489	0.013245	2.43e-38	--	0	0.0150934	1	0.9022
rs986621273	3	87171929	a	t	0.9322	0	-0.1968	0.0152	2.431e-38	-?	0	0	0	1
rs80188054	3	87239143	a	c	0.9326	0.0083	-0.171488	0.013245	2.433e-38	--	0	0.0151304	1	0.9021
rs283710	8	128289591	t	c	0.7223	0.0261	-0.0977171	0.0075482	2.484e-38	--	89	9.09059	1	0.002569
rs34249863	7	97682908	a	g	0.4955	0.028	-0.0882064	0.0068139	2.504e-38	--	52.4	2.10034	1	0.1473
rs78622099	3	87238116	t	g	0.0674	0.0083	0.171409	0.013245	2.63e-38	++	0	0.0143617	1	0.9046
rs10098867	8	128119257	a	g	0.8085	0.0032	-0.109546	0.0084679	2.796e-38	--	90.1	10.0697	1	0.001507
rs35440286	8	128369973	a	g	0.3612	0.0056	-0.0914539	0.0070724	3.004e-38	--	93.4	15.1526	1	9.916e-05
rs935984433	8	127917208	a	g	0.4905	0	0.1021	0.0079	3.293e-38	+?	0	0	0	1
rs869043994	3	87184134	a	ac	0.0667	0	0.1977	0.0153	3.401e-38	+?	0	0	0	1
rs79286004	3	87237268	a	g	0.0675	0.0084	0.171082	0.013245	3.623e-38	++	0	0.0118125	1	0.9135
rs1440205010	17	36088530	t	c	0.3771	0	0.1085	0.0084	3.625e-38	+?	0	0	0	1
rs1419037	X	51349807	t	g	0.8092	0	-0.0904	0.007	3.739e-38	-?	0	0	0	1
rs71043501	11	68907724	catt	c	0.1077	0	0.173	0.0134	3.93e-38	+?	0	0	0	1
rs10953238	7	97676259	t	c	0.4956	0.028	-0.0879623	0.006814	4.006e-38	--	51.5	2.06029	1	0.1512
rs10866527	5	1891800	t	c	0.4859	0.0201	0.0896178	0.0069447	4.242e-38	++	88	8.30915	1	0.003945
rs4975758	5	1891174	c	g	0.5134	0.0196	-0.0896115	0.006945	4.332e-38	--	88	8.30296	1	0.003958
rs17023969	3	87189024	t	c	0.4567	0.0114	-0.087993	0.0068208	4.46e-38	--	73.3	3.7388	1	0.05316
rs11766457	7	27712104	t	c	0.4434	0.0021	-0.0886814	0.0068745	4.501e-38	--	0	0.378901	1	0.5382
rs138287183	8	128011021	t	g	0.0104	0	0.4976	0.0386	5.046e-38	+?	0	0	0	1
rs145743608	3	87237111	a	ac	0.9324	0.0084	-0.170682	0.013245	5.36e-38	--	0	0.0087462	1	0.9255
rs138348628	2	173353000	a	at	0.9449	0	0.2358	0.0183	5.45e-38	+?	0	0	0	1
rs7825340	8	128109129	a	g	0.81	0.0038	-0.109216	0.0084795	5.833e-38	--	90.4	10.4527	1	0.001225
rs1524531	7	27622005	a	t	0.6139	0.0012	0.0906191	0.007039	6.321e-38	++	0	0.0438653	1	0.8341
rs7805086	7	27678667	t	c	0.3852	0.0001	-0.0906155	0.0070428	6.958e-38	--	0	0.0133076	1	0.9082
rs58080293	17	69159653	t	tta	0.5296	0	0.1042	0.0081	7.158e-38	+?	0	0	0	1
rs12679832	8	128300936	a	c	0.1859	0.01	-0.114382	0.0088929	7.347e-38	--	89.3	9.35868	1	0.002219
rs9364554	6	160833664	t	c	0.2747	0.0138	0.0970784	0.0075487	7.527e-38	++	57.3	2.34377	1	0.1258
rs723699	7	27629476	t	c	0.6157	0.0019	0.0904916	0.0070401	8.186e-38	++	0	0.0094373	1	0.9226
rs12531952	7	27703830	c	g	0.3874	0.0007	-0.0904724	0.0070402	8.5e-38	--	0	0.048673	1	0.8254
rs72930277	11	69049014	a	g	0.0548	0.0085	0.1886	0.0146779	8.689e-38	++	40.6	1.68446	1	0.1943
rs62257767	3	87180527	a	g	0.5433	0.0115	0.0876186	0.0068211	9.149e-38	++	70.8	3.4305	1	0.064
rs6961429	7	27704400	t	c	0.6125	0.0005	0.090417	0.0070402	9.428e-38	++	0	0.0663525	1	0.7967
rs1323597824	X	51373599	a	c	0.8115	0	-0.0899	0.007	9.433e-38	-?	0	0	0	1
rs4544871	X	51407341	t	c	0.1896	0	0.0886	0.0069	9.714e-38	+?	0	0	0	1
rs34886410	7	27624846	c	g	0.3863	0.0011	-0.0903775	0.0070391	9.861e-38	--	0	0.0382374	1	0.845
rs1524530	7	27620780	t	c	0.6136	0.0011	0.0903423	0.0070393	1.059e-37	++	0	0.0324603	1	0.857
rs145463827	2	173400156	t	ttaa	0.0556	0	-0.2348	0.0183	1.105e-37	-?	0	0	0	1
rs1112444	6	160835192	a	c	0.2747	0.0139	0.0968189	0.0075513	1.242e-37	++	55.6	2.25001	1	0.1336
rs7006251	8	128111343	a	g	0.0427	0	0.396922	0.0309607	1.264e-37	?+	0	0	0	1
rs7005862	8	128111342	a	g	0.9573	0	-0.396922	0.0309607	1.264e-37	?-	0	0	0	1
rs57010632	8	128111717	a	g	0.9573	0	-0.396922	0.0309607	1.264e-37	?-	0	0	0	1
rs16901967	8	128110277	a	g	0.9573	0	-0.396922	0.0309607	1.264e-37	?-	0	0	0	1
rs7013255	8	128130487	a	g	0.9573	0	-0.396927	0.0309613	1.265e-37	?-	0	0	0	1
rs1971376	8	23528659	a	g	0.7169	0.045	-0.0968629	0.0075556	1.268e-37	--	0	0.319236	1	0.5721
rs723700	7	27629201	t	c	0.6137	0.0011	0.0902304	0.0070391	1.292e-37	++	0	0.0334824	1	0.8548
rs200488072	8	128108414	t	g	0.0427	0	0.396912	0.0309643	1.294e-37	?+	0	0	0	1
rs6946075	7	27620644	t	g	0.3863	0.0011	-0.0902275	0.0070391	1.298e-37	--	0	0.0337331	1	0.8543
rs35730841	22	43504327	a	c	0.5514	0	0.1038	0.0081	1.355e-37	+?	0	0	0	1
rs16901949	8	128107153	a	c	0.9573	0	-0.396679	0.0309552	1.358e-37	?-	0	0	0	1
rs5945588	X	51404441	a	g	0.1896	0	0.0884	0.0069	1.412e-37	+?	0	0	0	1
rs6990420	8	128108725	t	c	0.0426	0	0.397302	0.0310122	1.42e-37	?+	0	0	0	1
rs201176904	X	51187826	ca	c	0.6637	0	-0.0781	0.0061	1.572e-37	-?	0	0	0	1
rs2722003	X	51361924	a	g	0.8113	0	-0.0896	0.007	1.64e-37	-?	0	0	0	1
rs12194182	6	160834515	t	c	0.725	0.014	-0.0965854	0.0075504	1.814e-37	--	54.6	2.20255	1	0.1378
rs28651248	8	128304099	a	g	0.1732	0.0103	-0.117373	0.0091772	1.875e-37	--	93	14.2701	1	0.0001584
rs60669142	8	128104055	t	g	0.2589	0	0.1138	0.0089	1.95e-37	+?	0	0	0	1
rs1304870229	5	1284135	t	c	0.3395	0	-0.1125	0.0088	2.012e-37	-?	0	0	0	1
rs5945667	X	51397563	t	c	0.1897	0	0.0882	0.0069	2.051e-37	+?	0	0	0	1
rs4320714	X	51409587	t	g	0.1897	0	0.0882	0.0069	2.051e-37	+?	0	0	0	1
rs1278937625	2	173402847	t	c	0.0546	0	-0.2351	0.0184	2.199e-37	-?	0	0	0	1
rs17035310	4	106064754	t	c	0.14	0.0137	-0.129191	0.0101118	2.225e-37	--	0	0.311888	1	0.5765
rs7882038	X	51388156	t	c	0.1888	0	0.0894	0.007	2.368e-37	+?	0	0	0	1
rs1524526	7	27643141	a	c	0.3862	0.0012	-0.0898622	0.0070394	2.551e-37	--	0	0.0307775	1	0.8607
rs78809737	8	128104218	a	g	0.0475	0.0005	-0.21381	0.016751	2.604e-37	--	78.6	4.67773	1	0.03056
rs7740824	6	160808901	t	g	0.2748	0.0139	0.0963469	0.0075506	2.739e-37	++	55.1	2.2295	1	0.1354
rs1311222559	11	68968815	a	g	0.5359	0	-0.1008	0.0079	2.76e-37	-?	0	0	0	1
rs1986243	7	27593785	a	c	0.6151	0.0013	0.0898058	0.0070394	2.83e-37	++	0	0.0452133	1	0.8316
rs200280770	X	51375521	g	gagagaa	0.1887	0	0.0893	0.007	2.844e-37	+?	0	0	0	1
rs1282280883	X	51372726	t	c	0.1888	0	0.0893	0.007	2.844e-37	+?	0	0	0	1
rs1541242	X	51353553	a	g	0.8112	0	-0.0893	0.007	2.844e-37	-?	0	0	0	1
rs8180916	8	127855241	c	g	0.3946	0.0237	-0.0893848	0.0070073	2.888e-37	--	90.9	10.9375	1	0.0009424
rs11388098	11	68888385	t	tg	0.5571	0	-0.1007	0.0079	3.247e-37	-?	0	0	0	1
rs6614307	X	51276616	a	g	0.2147	0	0.0854	0.0067	3.27e-37	+?	0	0	0	1
rs5945584	X	51393828	t	c	0.1889	0	0.0892	0.007	3.416e-37	+?	0	0	0	1
rs6501449	17	69192845	c	g	0.55	0.0341	0.0880707	0.0069114	3.421e-37	++	77.7	4.48182	1	0.03426
rs74354314	8	128044861	ca	c	0.3175	0	-0.1134	0.0089	3.473e-37	-?	0	0	0	1
rs58547955	3	87251362	t	c	0.0688	0.0089	0.167772	0.0131703	3.606e-37	++	0	0.0003834	1	0.9844
rs74791426	3	87251368	t	c	0.9313	0.0089	-0.167772	0.0131703	3.606e-37	--	0	0.0003834	1	0.9844
rs58747588	7	27655470	a	g	0.6136	0.001	0.0896561	0.0070396	3.732e-37	++	0	0.0234473	1	0.8783
rs1357760	7	27587183	c	g	0.6157	0.0016	0.0896312	0.0070397	3.911e-37	++	0	0.0530753	1	0.8178
rs5987432	X	51277290	t	c	0.2143	0	0.0853	0.0067	3.96e-37	+?	0	0	0	1
rs12391701	X	51295356	c	g	0.2155	0	0.0853	0.0067	3.96e-37	+?	0	0	0	1
rs1962471	8	128281708	a	g	0.8009	0.0098	0.109892	0.0086326	4.032e-37	++	95.6	22.5063	1	2.095e-06
rs12707923	8	128300999	t	c	0.1745	0.0108	-0.115901	0.0091052	4.079e-37	--	93.3	14.9041	1	0.0001131
rs1541239	X	51372346	a	c	0.8112	0	-0.0891	0.007	4.103e-37	-?	0	0	0	1
rs7067016	X	51369779	t	c	0.8112	0	-0.0891	0.007	4.103e-37	-?	0	0	0	1
rs13252265	8	128203859	a	t	0.1022	0.0006	0.140602	0.0110583	4.907e-37	++	98.3	59.0072	1	1.571e-14
rs78069344	17	46990075	a	g	0.9655	0.0059	-0.236271	0.0185839	4.962e-37	--	99.3	144.587	1	2.644e-33
rs78624573	3	87254218	a	c	0.9313	0.0088	-0.167333	0.0131706	5.542e-37	--	0	0.0006534	1	0.9796
rs12655062	5	1890877	a	g	0.3632	0.0281	0.0932724	0.0073415	5.563e-37	++	89.3	9.34748	1	0.002233
rs12365981	11	68877592	a	g	0.7139	0.0139	0.0967459	0.0076161	5.705e-37	++	74.6	3.9447	1	0.04702
rs73846696	3	87251850	a	c	0.9312	0.0089	-0.167363	0.0131764	5.782e-37	--	0	0.0006266	1	0.98
rs6501450	17	69193055	c	g	0.5498	0.0342	0.0877722	0.0069114	5.947e-37	++	77.1	4.37582	1	0.03645
rs1165555976	8	128070317	c	g	0.6074	0	0.1041	0.0082	6.293e-37	+?	0	0	0	1
rs58864504	3	87226783	a	t	0.4786	0.0078	-0.0864652	0.006811	6.305e-37	--	62.5	2.66557	1	0.1025
rs76842137	3	87253903	a	g	0.0687	0.0089	0.16719	0.0131705	6.357e-37	++	0	2.2e-06	1	0.9988
rs7794292	7	27650127	t	c	0.6136	0.001	0.0893594	0.0070394	6.364e-37	++	0	0.0165224	1	0.8977
rs150081366	3	87254047	a	ag	0.0687	0.0089	0.167189	0.0131705	6.365e-37	++	0	2.8e-06	1	0.9987
rs6956484	7	27564862	a	c	0.6153	0.0015	0.0893383	0.0070393	6.604e-37	++	0	0.120785	1	0.7282
rs879305933	2	173402460	t	c	0.0542	0	-0.2335	0.0184	6.7e-37	-?	0	0	0	1
rs4241555	3	87237221	a	t	0.4599	0.012	-0.0873438	0.0068852	7.102e-37	--	35.1	1.54068	1	0.2145
rs6968704	7	27966984	t	c	0.3392	0.0254	-0.0918962	0.0072469	7.566e-37	--	0	0.485836	1	0.4858
rs11228502	11	68877588	t	c	0.7135	0.0136	0.0965479	0.0076162	7.967e-37	++	74.7	3.94673	1	0.04696
rs56193509	8	23525075	a	t	0.2822	0.0451	0.0957809	0.0075562	8.053e-37	++	0	0.347197	1	0.5557
rs150850937	3	87238160	a	agtaacatttctt	0.0683	0.0088	0.16795	0.01325	8.087e-37	++	0	0.0028198	1	0.9577
rs73846693	3	87250003	t	c	0.0689	0.0089	0.166887	0.0131703	8.505e-37	++	0	0.0001792	1	0.9893
rs1556502830	X	51440126	a	c	0.8112	0	-0.0887	0.007	8.515e-37	-?	0	0	0	1
rs283720	8	128309965	a	g	0.2938	0.025	0.0939338	0.0074134	8.575e-37	++	0	0.240689	1	0.6237
rs781369847	8	128539523	a	g	0.649	0	0.1064	0.0084	9.048e-37	+?	0	0	0	1
rs1446387589	10	51536884	a	c	0.7722	0	-0.1203	0.0095	9.462e-37	-?	0	0	0	1
rs1551304	11	68876587	t	c	0.7136	0.0134	0.0964437	0.0076171	9.676e-37	++	76.2	4.20897	1	0.04021
rs56229168	8	23532496	t	c	0.2804	0.0461	0.0964469	0.0076182	9.839e-37	++	0	0.222333	1	0.6373
rs202016281	8	128539231	a	t	0.6486	0	0.1063	0.0084	1.053e-36	+?	0	0	0	1
rs57802797	3	87252719	a	at	0.931	0.009	-0.166635	0.0131704	1.087e-36	--	0	0.0004284	1	0.9835
rs7225025	17	69197674	a	g	0.5509	0.0335	0.0874173	0.0069114	1.143e-36	++	76.3	4.22621	1	0.0398
rs11728350	4	106078097	a	g	0.8608	0.0123	0.128191	0.0101365	1.17e-36	++	0	0.219492	1	0.6394
rs6501455	17	69201811	a	g	0.5513	0.0332	0.087406	0.0069116	1.172e-36	++	75.8	4.1368	1	0.04196
rs11781886	8	23540417	t	c	0.7182	0.0454	-0.0963273	0.0076181	1.198e-36	--	0	0.218625	1	0.6401
rs10503733	8	23534018	t	g	0.2801	0.0464	0.0963099	0.0076177	1.225e-36	++	0	0.215311	1	0.6426
rs146822939	8	128539228	ct	c	0.3506	0	-0.1062	0.0084	1.225e-36	-?	0	0	0	1
rs73202172	X	51207093	t	c	0.2146	0	0.0847	0.0067	1.242e-36	+?	0	0	0	1
rs75004821	3	87239874	t	c	0.069	0.009	0.16647	0.0131699	1.268e-36	++	0	0.000677	1	0.9792
rs59389126	8	23533634	a	g	0.2802	0.0463	0.0962815	0.0076176	1.281e-36	++	0	0.228865	1	0.6324
rs11228601	11	69029433	t	c	0.6613	0.026	-0.090453	0.0071572	1.304e-36	--	94	16.6869	1	4.408e-05
rs11651123	17	69147591	a	g	0.4354	0.0254	-0.0873394	0.0069125	1.354e-36	--	84.6	6.49179	1	0.01084
rs11564693	11	2213995	t	tc	0.7404	0.0107	-0.100523	0.0079561	1.358e-36	--	81.1	5.29083	1	0.02144
rs76061534	3	87243584	a	t	0.0688	0.0089	0.166398	0.0131701	1.362e-36	++	0	0.000915	1	0.9759
rs34316731	4	106078344	a	atat	0.1392	0.0123	-0.128048	0.0101365	1.4e-36	--	0	0.211213	1	0.6458
rs11656242	17	69147522	a	g	0.5644	0.0255	0.0873121	0.0069126	1.426e-36	++	84.7	6.52673	1	0.01063
rs56206939	17	69152825	a	c	0.5648	0.0253	0.0873052	0.0069124	1.439e-36	++	84.4	6.40841	1	0.01136
rs12270978	11	2222815	c	g	0.386	0.0072	0.0887604	0.0070298	1.512e-36	++	1.8	1.01847	1	0.3129
rs72866787	17	69147122	a	c	0.4352	0.0252	-0.0872657	0.0069126	1.554e-36	--	84.5	6.45908	1	0.01104
rs17178530	17	69236112	c	g	0.4538	0.0382	-0.0872214	0.0069126	1.687e-36	--	84.7	6.51534	1	0.01069
rs13227873	7	27578405	a	g	0.3835	0.0021	-0.0888139	0.0070396	1.717e-36	--	0	0.0444047	1	0.8331
rs11657298	17	69147636	t	c	0.5645	0.0254	0.0871892	0.0069125	1.785e-36	++	84.4	6.42903	1	0.01123
rs34230907	8	128543134	t	ta	0.6523	0	0.1072	0.0085	1.819e-36	+?	0	0	0	1
rs141240724	3	87245341	g	gc	0.0688	0.0089	0.166077	0.0131701	1.858e-36	++	0	0.0017948	1	0.9662
rs4872177	8	23538426	a	g	0.2807	0.046	0.0960635	0.0076182	1.867e-36	++	0	0.244981	1	0.6206
rs11077550	17	69155430	a	g	0.4352	0.0253	-0.0871566	0.0069124	1.891e-36	--	84.2	6.34393	1	0.01178
rs4316800	17	69156386	t	c	0.4352	0.0253	-0.0871116	0.0069124	2.053e-36	--	84.4	6.4002	1	0.01141
rs113607956	11	2212723	a	ag	0.74	0.011	-0.100273	0.0079572	2.073e-36	--	80.6	5.15296	1	0.02321
rs73846688	3	87247182	t	c	0.0689	0.0089	0.165919	0.0131698	2.154e-36	++	0	0.002385	1	0.961
rs73846673	3	87240876	a	c	0.931	0.009	-0.165909	0.01317	2.179e-36	--	0	0.0022338	1	0.9623
rs266876	19	51360818	t	c	0.7426	0.03	0.0999615	0.0079359	2.22e-36	++	8.5	1.09318	1	0.2958
rs60591302	3	87240155	a	g	0.069	0.009	0.165882	0.0131698	2.232e-36	++	0	0.0018624	1	0.9656
rs1277528111	5	1284976	t	c	0.3741	0	0.1083	0.0086	2.307e-36	+?	0	0	0	1
rs7648290	3	87244670	t	c	0.9311	0.0089	-0.165837	0.0131701	2.339e-36	--	0	0.0026576	1	0.9589
rs13221897	7	97719699	a	g	0.5683	0.0044	-0.0865657	0.0068757	2.392e-36	--	76.5	4.25329	1	0.03917
rs72866795	17	69148917	t	c	0.565	0.0252	0.0870304	0.0069127	2.401e-36	++	84.3	6.37845	1	0.01155
rs35641135	7	97718378	t	c	0.4317	0.0044	0.0865619	0.0068758	2.415e-36	++	76.5	4.25751	1	0.03908
rs55784506	7	97718201	a	g	0.5683	0.0044	-0.0865609	0.0068758	2.421e-36	--	76.5	4.25865	1	0.03905
rs73846691	3	87248483	a	t	0.0689	0.0089	0.165759	0.0131702	2.524e-36	++	0	0.0030277	1	0.9561
rs940430	7	97716540	a	g	0.4318	0.0044	0.0865094	0.006876	2.676e-36	++	76.3	4.21063	1	0.04017
rs41373744	3	87247758	t	c	0.9311	0.0089	-0.165679	0.0131702	2.725e-36	--	0	0.003373	1	0.9537
rs73846678	3	87242514	t	c	0.9311	0.0089	-0.165671	0.01317	2.741e-36	--	0	0.0032309	1	0.9547
rs73846675	3	87241443	t	g	0.9311	0.0089	-0.165671	0.01317	2.741e-36	--	0	0.0032207	1	0.9547
rs940431	7	97716495	t	c	0.5682	0.0044	-0.0864863	0.0068758	2.777e-36	--	76.4	4.233	1	0.03965
rs10464490	7	97715319	t	g	0.4319	0.0043	0.0864845	0.0068758	2.789e-36	++	76.4	4.23494	1	0.0396
rs1014760840	7	97728917	a	at	0.5308	0	-0.1006	0.008	2.898e-36	-?	0	0	0	1
rs12164139	7	27658801	a	g	0.616	0.0025	0.0885295	0.0070403	2.909e-36	++	0	0.0016456	1	0.9676
rs116525622	3	87244327	t	c	0.0689	0.0089	0.165595	0.0131701	2.95e-36	++	0	0.0036672	1	0.9517
rs1562928089	7	97840144	cag	c	0.465	0	0.0993	0.0079	3.102e-36	+?	0	0	0	1
rs201862726	3	87225543	a	g	0.0664	0	0.1923	0.0153	3.141e-36	+?	0	0	0	1
rs2710641	2	63149265	a	g	0.3471	0.0102	0.0891488	0.0070932	3.154e-36	++	55.2	2.23357	1	0.135
rs8182284	17	69161391	a	t	0.4368	0.0257	-0.0868588	0.0069113	3.181e-36	--	83.9	6.21079	1	0.0127
rs73846687	3	87246907	a	g	0.0689	0.0089	0.165518	0.0131702	3.181e-36	++	0	0.0040961	1	0.949
rs940432	7	97716483	a	g	0.5682	0.0044	-0.0864049	0.0068758	3.229e-36	--	76.3	4.21448	1	0.04008
rs1567843546	17	69164895	c	g	0.4685	0	-0.1005	0.008	3.394e-36	-?	0	0	0	1
rs719615	17	69149910	a	g	0.4349	0.0251	-0.0868358	0.0069124	3.399e-36	--	84	6.24491	1	0.01246
rs9612011	22	43521950	a	g	0.1402	0.0065	-0.126581	0.0100826	3.76e-36	--	90.5	10.5369	1	0.00117
rs763480	4	106071597	a	t	0.1396	0.0121	-0.127137	0.0101366	4.38e-36	--	0	0.159309	1	0.6898
rs11228588	11	69019969	a	g	0.6617	0.0258	-0.0897273	0.0071561	4.589e-36	--	93.9	16.5184	1	4.818e-05
rs72609852	8	128193303	a	g	0.0951	0.0018	0.143212	0.0114304	5.179e-36	++	96.9	31.9669	1	1.568e-08
rs1558119	17	69151972	t	c	0.4344	0.0255	-0.0865933	0.0069133	5.408e-36	--	84.4	6.42817	1	0.01123
rs1452208677	11	2217544	ctctg	c	0.3166	0	0.1077	0.0086	5.57e-36	+?	0	0	0	1
rs316001	6	160642719	a	c	0.7905	0.0129	-0.102794	0.0082111	5.883e-36	--	0	0.192091	1	0.6612
rs2928034	6	160640714	t	g	0.2096	0.013	0.10275	0.0082123	6.443e-36	++	0	0.163618	1	0.6858
rs9905278	17	69211683	t	c	0.4415	0.039	-0.0865776	0.0069233	6.987e-36	--	82.3	5.64325	1	0.01752
rs73846677	3	87241467	t	c	0.931	0.009	-0.164676	0.0131701	7.117e-36	--	0	0.0077857	1	0.9297
rs2108336	17	69216112	a	g	0.5479	0.0372	0.0864219	0.0069117	7.118e-36	++	84	6.25843	1	0.01236
rs1947521	8	128054409	a	c	0.6224	0.0336	0.0891528	0.0071306	7.209e-36	++	86.3	7.31756	1	0.006828
rs11870806	17	69158360	a	g	0.5644	0.0255	0.086398	0.0069123	7.544e-36	++	83.5	6.04492	1	0.01395
rs4793537	17	69214890	a	c	0.5475	0.0375	0.0863602	0.0069118	7.981e-36	++	83.9	6.21147	1	0.01269
rs4671448	2	62981798	t	c	0.626	0.012	-0.0874778	0.0070039	8.475e-36	--	40.6	1.68254	1	0.1946
rs13281765	8	128499749	t	g	0.3164	0	-0.1073	0.0086	9.999e-36	-?	0	0	0	1
rs141020575	7	97754097	t	ta	0.4615	0	0.0998	0.008	1.022e-35	+?	0	0	0	1
rs316000	6	160642528	a	g	0.7904	0.013	-0.102432	0.008211	1.023e-35	--	0	0.166665	1	0.6831
rs710885	8	128026128	a	c	0.7054	0.023	-0.0924783	0.0074152	1.069e-35	--	0	0.44711	1	0.5037
rs74368663	8	128040945	t	taactc	0.1694	0.0119	-0.114454	0.009178	1.083e-35	--	83.5	6.05824	1	0.01384
rs17035311	4	106066293	a	c	0.8246	0.0314	0.115664	0.0092752	1.086e-35	++	0	0.924544	1	0.3363
rs3123636	6	160842537	t	c	0.682	0.0163	-0.0899369	0.0072134	1.116e-35	--	68.9	3.21635	1	0.07291
rs2028330	X	51478215	a	c	0.1779	0	0.0885	0.0071	1.162e-35	+?	0	0	0	1
rs11796743	X	51486195	a	c	0.8206	0	-0.0885	0.0071	1.162e-35	-?	0	0	0	1
rs6465648	7	97714458	a	g	0.4344	0.0028	0.0857007	0.0068761	1.18e-35	++	73.2	3.73222	1	0.05337
rs4362738	3	127926045	t	c	0.6108	0.0014	-0.0868996	0.0069723	1.181e-35	--	0	0.0023623	1	0.9612
rs11729069	4	106066820	c	g	0.8247	0.0315	0.115572	0.0092753	1.231e-35	++	0	0.891791	1	0.345
rs2955103	3	128015236	t	c	0.6119	0.0008	-0.0868705	0.0069722	1.24e-35	--	0	0.0002924	1	0.9864
rs11774449	8	128111032	t	g	0.1856	0.0085	0.107199	0.0086043	1.252e-35	++	92.5	13.3645	1	0.0002564
rs1875754	X	51178386	t	c	0.317	0	0.0735	0.0059	1.271e-35	+?	0	0	0	1
rs590726	6	160630122	a	g	0.7902	0.0132	-0.103157	0.0082813	1.288e-35	--	0	0.156786	1	0.6921
rs2108535	17	69161145	t	g	0.5641	0.0257	0.0861026	0.0069123	1.29e-35	++	83.1	5.91789	1	0.01499
rs143875052	4	106150555	t	c	0.1363	0.0138	-0.127893	0.0102683	1.311e-35	--	0	0.122646	1	0.7262
rs4859044	3	87236790	t	c	0.4409	0.0277	-0.0861033	0.0069139	1.336e-35	--	12.3	1.13974	1	0.2857
rs7790479	7	97713101	c	g	0.4347	0.0026	0.0855786	0.006876	1.47e-35	++	72.7	3.65856	1	0.05578
rs12704963	7	97713514	t	c	0.5657	0.0029	-0.0855679	0.006876	1.5e-35	--	72.7	3.66871	1	0.05544
rs9913260	17	36105897	a	g	0.2534	0	-0.1182	0.0095	1.544e-35	-?	0	0	0	1
rs651164	6	160581374	a	g	0.3155	0.0021	-0.0935084	0.0075203	1.704e-35	--	92.9	13.9867	1	0.0001841
rs6465649	7	97714474	a	g	0.5658	0.0029	-0.0854866	0.0068759	1.735e-35	--	72.6	3.65083	1	0.05604
rs605564	6	160631095	a	g	0.7902	0.0133	-0.10297	0.0082823	1.739e-35	--	0	0.13819	1	0.7101
rs75625682	4	106152037	a	g	0.136	0.0138	-0.127696	0.0102714	1.75e-35	--	0	0.0751254	1	0.784
rs6825684	4	106084643	a	g	0.1416	0.0148	-0.125557	0.0100995	1.752e-35	--	0	0.449068	1	0.5028
rs2553041	2	63238346	c	g	0.1746	0.0151	0.110533	0.008891	1.753e-35	++	76.3	4.21131	1	0.04016
rs477674	6	160631102	t	c	0.2098	0.0133	0.102964	0.0082823	1.754e-35	++	0	0.139156	1	0.7091
rs2190456	17	69211366	t	c	0.4401	0.0381	-0.0860531	0.0069233	1.809e-35	--	81.6	5.43736	1	0.01971
rs1809631	3	87246371	a	t	0.5039	0.002	-0.0846514	0.0068114	1.843e-35	--	39.6	1.65516	1	0.1983
rs7790736	7	97713039	a	g	0.5658	0.0029	-0.0854301	0.006876	1.926e-35	--	72.3	3.61055	1	0.05741
rs12392286	X	51554254	a	g	0.1771	0	0.0882	0.0071	1.972e-35	+?	0	0	0	1
rs10455782	6	160839350	t	c	0.3177	0.0164	0.0904067	0.007279	2.031e-35	++	70.3	3.36755	1	0.06649
rs139972066	2	173370689	t	ta	0.9442	0	0.2247	0.0181	2.184e-35	+?	0	0	0	1
rs12150098	17	69155834	t	c	0.5649	0.0252	0.0858132	0.0069124	2.184e-35	++	82.7	5.78562	1	0.01616
rs79700700	8	128010175	a	att	0.6776	0	0.1055	0.0085	2.256e-35	+?	0	0	0	1
rs2774218	6	160635728	a	g	0.7897	0.0133	-0.101928	0.0082135	2.313e-35	--	0	0.103745	1	0.7474
rs2634654	6	160635579	a	c	0.7897	0.0133	-0.101924	0.0082136	2.328e-35	--	0	0.104247	1	0.7468
rs150934079	X	51561551	a	c	0.1772	0	0.0881	0.0071	2.352e-35	+?	0	0	0	1
rs1487241	8	128021488	a	t	0.2941	0.023	0.0920029	0.0074162	2.437e-35	++	0	0.455445	1	0.4998
rs370312964	X	51170716	t	g	0.6836	0	-0.0744	0.006	2.613e-35	-?	0	0	0	1
rs7790120	7	97712831	a	c	0.5656	0.0029	-0.0852494	0.0068763	2.697e-35	--	71.4	3.5016	1	0.06131
rs6521819	X	51328341	a	g	0.7934	0	-0.0843	0.0068	2.711e-35	-?	0	0	0	1
rs5991818	X	51491860	a	g	0.1768	0	0.088	0.0071	2.804e-35	+?	0	0	0	1
rs140091497	X	51507791	a	g	0.1768	0	0.088	0.0071	2.804e-35	+?	0	0	0	1
rs7114709	11	2228935	a	g	0.5846	0.0192	-0.0859621	0.0069366	2.871e-35	--	0	0.312453	1	0.5762
rs6951277	7	97711783	a	g	0.4344	0.0028	0.0852039	0.006876	2.907e-35	++	71.8	3.5424	1	0.05982
rs1013886	7	97709861	a	g	0.5658	0.0029	-0.0851955	0.0068761	2.954e-35	--	71.8	3.55027	1	0.05954
rs1013887	7	97709345	t	g	0.5658	0.0029	-0.0851943	0.0068761	2.961e-35	--	71.8	3.55138	1	0.0595
rs2886911	17	69099380	a	g	0.5333	0.0009	-0.0842637	0.0068013	2.986e-35	--	0	0.742747	1	0.3888
rs13276380	8	128175538	t	c	0.0917	0.0025	0.143534	0.0115865	3.032e-35	++	96.9	31.969	1	1.567e-08
rs595374	6	160637562	a	g	0.2104	0.0134	0.101712	0.0082131	3.187e-35	++	0	0.105945	1	0.7448
rs12834008	X	51165422	t	c	0.3139	0	0.0743	0.006	3.217e-35	+?	0	0	0	1
rs12844299	X	51175938	c	g	0.6833	0	-0.0743	0.006	3.217e-35	-?	0	0	0	1
rs619017	6	160631830	c	g	0.7898	0.0134	-0.102545	0.008281	3.224e-35	--	0	0.126315	1	0.7223
rs2619264	6	160635258	a	g	0.7895	0.0135	-0.101697	0.0082136	3.289e-35	--	0	0.094149	1	0.759
rs7801301	7	27848963	t	c	0.7315	0.0189	0.0961559	0.0077668	3.339e-35	++	0	0.0693086	1	0.7923
rs150767800	X	51513667	t	c	0.1769	0	0.0879	0.0071	3.342e-35	+?	0	0	0	1
rs147557122	X	51510127	t	c	0.1769	0	0.0879	0.0071	3.342e-35	+?	0	0	0	1
rs5991821	X	51514150	t	c	0.8231	0	-0.0879	0.0071	3.342e-35	-?	0	0	0	1
rs2450975	6	160637975	t	g	0.2107	0.0135	0.101652	0.0082126	3.458e-35	++	0	0.146054	1	0.7023
rs13264236	8	128448695	a	t	0.3179	0.0202	-0.0923669	0.0074676	3.846e-35	--	34.8	1.53436	1	0.2155
rs145367362	X	51549260	a	g	0.1772	0	0.0878	0.0071	3.982e-35	+?	0	0	0	1
rs17765273	17	69094568	a	g	0.4659	0.0013	0.0840935	0.0068007	4.017e-35	++	0	0.63104	1	0.427
rs141012440	3	170084203	t	c	0.0866	0.0227	-0.168047	0.0135937	4.186e-35	--	0	0.620029	1	0.431
rs909666	22	43525176	t	c	0.8577	0.0077	0.124606	0.0100822	4.356e-35	++	89.7	9.72959	1	0.001813
rs12107900	3	87253551	t	c	0.503	0.0015	-0.0841832	0.0068116	4.37e-35	--	36.4	1.5719	1	0.2099
rs75321784	4	106125022	a	g	0.8638	0.0139	0.126899	0.0102682	4.383e-35	++	0	0.0922016	1	0.7614
rs34286906	17	69212726	g	gc	0.4409	0.0384	-0.0855453	0.0069231	4.494e-35	--	80.4	5.1017	1	0.0239
rs149123978	X	51547342	t	c	0.8229	0	-0.0877	0.0071	4.745e-35	-?	0	0	0	1
rs200169135	X	51515855	a	at	0.823	0	-0.0877	0.0071	4.745e-35	-?	0	0	0	1
rs1439461	X	51498226	t	g	0.177	0	0.0877	0.0071	4.745e-35	+?	0	0	0	1
rs5991733	X	51527272	a	t	0.177	0	0.0877	0.0071	4.745e-35	+?	0	0	0	1
rs17430251	4	106115708	a	g	0.8638	0.0138	0.126842	0.0102689	4.746e-35	++	0	0.0795242	1	0.7779
rs17508261	4	106108902	t	c	0.8638	0.0139	0.126822	0.0102678	4.79e-35	++	0	0.0812712	1	0.7756
rs1213539416	8	128514398	a	g	0.6447	0	0.1025	0.0083	4.908e-35	+?	0	0	0	1
rs7758229	6	160840252	t	g	0.3182	0.0164	0.0890601	0.0072125	4.992e-35	++	67.8	3.10707	1	0.07795
rs4629714	6	160633325	t	c	0.7898	0.0135	-0.102226	0.0082806	5.169e-35	--	0	0.114292	1	0.7353
rs3847133	8	128264705	c	g	0.1791	0.0046	-0.11212	0.0090846	5.395e-35	--	94.8	19.2845	1	1.126e-05
rs610206	6	160636563	a	g	0.7895	0.0135	-0.101341	0.0082133	5.613e-35	--	0	0.088388	1	0.7662
rs5991820	X	51514120	a	g	0.823	0	-0.0876	0.0071	5.652e-35	-?	0	0	0	1
rs5991822	X	51527157	a	g	0.1771	0	0.0876	0.0071	5.652e-35	+?	0	0	0	1
rs114531697	3	87177413	a	g	0.0398	0.009	0.218649	0.0177222	5.685e-35	++	2.4	1.02494	1	0.3114
rs2481032	6	160633512	t	c	0.7898	0.0135	-0.102148	0.0082805	5.806e-35	--	0	0.111144	1	0.7388
rs2999051	3	127889404	t	c	0.6136	0.0035	-0.0860706	0.0069784	5.957e-35	--	0	5.12e-05	1	0.9943
rs7014448	8	127990833	t	g	0.2934	0.0238	0.0914922	0.0074184	6.006e-35	++	0	0.749457	1	0.3866
rs2007197	8	128311559	t	c	0.8527	0.0103	0.122135	0.0099072	6.413e-35	++	91	11.134	1	0.0008476
rs12393443	X	51528092	t	g	0.8228	0	-0.0875	0.0071	6.732e-35	-?	0	0	0	1
rs5991824	X	51535417	t	c	0.8229	0	-0.0875	0.0071	6.732e-35	-?	0	0	0	1
rs11796701	X	51523334	a	g	0.8229	0	-0.0875	0.0071	6.732e-35	-?	0	0	0	1
rs5991823	X	51535049	t	c	0.8229	0	-0.0875	0.0071	6.732e-35	-?	0	0	0	1
rs78632895	4	106123638	a	t	0.864	0.014	0.126502	0.0102683	7.105e-35	++	0	0.0745096	1	0.7849
rs79121204	2	173293562	t	c	0.9509	0.0054	0.204173	0.0165828	7.78e-35	++	0	0.841311	1	0.359
rs961023	8	128005150	a	c	0.2966	0.0247	0.0913035	0.0074164	7.903e-35	++	0	0.595031	1	0.4405
rs5987443	X	51332474	t	g	0.2051	0	0.0837	0.0068	8.12e-35	+?	0	0	0	1
rs2722000	X	51332056	a	g	0.795	0	-0.0837	0.0068	8.12e-35	-?	0	0	0	1
rs35515275	11	68894562	t	c	0.1616	0.027	0.113427	0.0092155	8.173e-35	++	16.1	1.19187	1	0.275
rs3798160	6	160639492	c	g	0.7895	0.0135	-0.101073	0.0082127	8.319e-35	--	0	0.0842397	1	0.7716
rs1378897	8	128122659	t	c	0.0653	0.0006	-0.17668	0.0143569	8.383e-35	--	0	0.217666	1	0.6408
rs1563815627	8	128070332	g	gaaaaaa	0.4251	0	-0.1046	0.0085	8.421e-35	-?	0	0	0	1
rs1406496479	3	170090776	a	att	0.3983	0	-0.1046	0.0085	8.421e-35	-?	0	0	0	1
rs16967044	17	69089434	t	g	0.4658	0.0014	0.0836761	0.0068006	8.596e-35	++	0	0.747663	1	0.3872
rs34402524	4	106196829	t	g	0.8632	0.0138	0.125597	0.0102091	8.783e-35	++	0	0.0609243	1	0.805
rs12844637	X	51175756	a	c	0.6824	0	-0.0738	0.006	9.057e-35	-?	0	0	0	1
rs4871006	8	128017316	c	g	0.7052	0.0228	-0.091189	0.0074147	9.243e-35	--	0	0.330444	1	0.5654
rs116001054	4	106107109	t	c	0.1361	0.014	-0.126261	0.0102678	9.421e-35	--	0	0.0545276	1	0.8154
rs7937915	11	2214388	c	g	0.7393	0.0109	-0.0946949	0.0077009	9.445e-35	--	70.4	3.38203	1	0.06591
rs7947138	11	2214467	t	c	0.7395	0.0108	-0.0946918	0.0077008	9.471e-35	--	70.5	3.38427	1	0.06582
rs138904640	4	106101620	cttttaag	c	0.8641	0.0137	0.126299	0.0102713	9.482e-35	++	0	0.101901	1	0.7496
rs6521818	X	51328338	t	c	0.7948	0	-0.0836	0.0068	9.741e-35	-?	0	0	0	1
rs11564700	11	2213579	c	g	0.7395	0.0108	-0.0946466	0.0077016	1.036e-34	--	70.1	3.3415	1	0.06755
rs11564701	11	2213492	c	g	0.2605	0.0108	0.0946451	0.0077017	1.04e-34	++	70.1	3.34298	1	0.06749
rs60042129	11	2214016	a	g	0.2606	0.0109	0.0946288	0.0077013	1.058e-34	++	70.2	3.35513	1	0.067
rs7107390	11	2214811	c	g	0.2605	0.0108	0.0946048	0.0077005	1.082e-34	++	70.4	3.37274	1	0.06628
rs7887184	X	51175364	a	g	0.6824	0	-0.0737	0.006	1.113e-34	-?	0	0	0	1
rs7883537	X	51170818	t	c	0.3177	0	0.0737	0.006	1.113e-34	+?	0	0	0	1
rs59412689	3	170123972	a	at	0.541	0	-0.1007	0.0082	1.153e-34	-?	0	0	0	1
rs4907781	X	51338963	a	g	0.2051	0	0.0835	0.0068	1.168e-34	+?	0	0	0	1
rs16874395	7	27907164	c	g	0.2283	0.0172	-0.101103	0.0082338	1.175e-34	--	0	0.175071	1	0.6756
rs68037604	11	2212487	t	g	0.261	0.0111	0.0945266	0.0077025	1.278e-34	++	69.5	3.27848	1	0.07019
rs2661839	6	160849140	a	t	0.682	0.0162	-0.0885099	0.0072152	1.36e-34	--	65.6	2.90308	1	0.08841
rs11564696	11	2213694	c	g	0.7395	0.011	-0.094465	0.0077026	1.413e-34	--	70.7	3.4112	1	0.06476
rs7111341	11	2213166	t	c	0.2609	0.0111	0.0944436	0.0077024	1.455e-34	++	70.1	3.3458	1	0.06738
rs7110836	11	2212765	a	c	0.261	0.0111	0.0944433	0.0077023	1.455e-34	++	69.4	3.26441	1	0.0708
rs7129293	11	2212858	t	g	0.261	0.011	0.0944075	0.0077022	1.536e-34	++	68.9	3.21228	1	0.07309
rs17826519	3	170062936	a	g	0.5755	0.0092	-0.0845108	0.0068948	1.538e-34	--	0	0.177801	1	0.6733
rs76361611	11	2212584	a	g	0.7389	0.0112	-0.0943731	0.0077024	1.632e-34	--	69.1	3.24064	1	0.07183
rs34042220	X	51321799	ca	c	0.2057	0	0.0833	0.0068	1.68e-34	+?	0	0	0	1
rs7121197	11	2213258	t	c	0.7392	0.011	-0.094293	0.0077023	1.85e-34	--	69.7	3.30524	1	0.06906
rs1107305	17	69200643	t	g	0.439	0.0377	-0.0847524	0.0069236	1.876e-34	--	79.5	4.87321	1	0.02728
rs371360403	X	51174993	a	g	0.3257	0	0.0734	0.006	2.063e-34	+?	0	0	0	1
rs972635	X	51167688	a	t	0.317	0	0.0734	0.006	2.063e-34	+?	0	0	0	1
rs315999	6	160642103	c	g	0.2114	0.0139	0.10045	0.0082119	2.09e-34	++	0	0.0871181	1	0.7679
rs76862931	2	173293584	t	g	0.0487	0.0053	-0.203645	0.0166526	2.175e-34	--	0	0.810511	1	0.368
rs67957462	11	2212448	a	g	0.261	0.011	0.0941235	0.0077027	2.442e-34	++	68	3.12079	1	0.0773
rs1735546	3	128075398	t	g	0.7392	0.0077	-0.0932877	0.0076344	2.448e-34	--	0	0.008123	1	0.9282
rs7116054	11	68891695	t	c	0.1603	0.0267	0.113449	0.0092904	2.703e-34	++	38.1	1.61475	1	0.2038
rs9887044	X	51588325	a	g	0.1783	0	0.0867	0.0071	2.706e-34	+?	0	0	0	1
rs10804839	3	170071783	a	t	0.5637	0.0129	-0.0840961	0.0068887	2.822e-34	--	0	0.173869	1	0.6767
rs11564691	11	2214039	t	g	0.7379	0.0116	-0.0940014	0.0077005	2.845e-34	--	68.9	3.21295	1	0.07306
rs76102714	8	128355940	a	g	0.537	0.0142	0.0830765	0.0068066	2.911e-34	++	97	32.8298	1	1.006e-08
rs1825899	3	87295368	a	t	0.499	0.0011	0.0830893	0.0068078	2.921e-34	++	21	1.26659	1	0.2604
rs1217206439	8	128024314	ctt	c	0.7573	0	0.1135	0.0093	2.948e-34	+?	0	0	0	1
rs3786877	19	38759180	t	c	0.5237	0.0467	0.083867	0.0068721	2.96e-34	++	84.4	6.40711	1	0.01137
rs7928306	11	69025063	t	c	0.2497	0.0006	0.0947615	0.0077648	2.962e-34	++	91.1	11.2139	1	0.0008119
rs56188399	7	97698000	g	gaa	0.4822	0	0.0964	0.0079	3.013e-34	+?	0	0	0	1
rs10804840	3	170071807	a	g	0.4363	0.0129	0.0840221	0.0068887	3.22e-34	++	0	0.179226	1	0.672
rs71128191	3	87278588	catacttgatgt	c	0.499	0.0012	0.0830298	0.0068081	3.278e-34	++	23.1	1.30062	1	0.2541
rs1158882564	X	51471782	t	c	0.8202	0	-0.0902	0.0074	3.549e-34	-?	0	0	0	1
rs78559104	8	128484837	t	c	0.959	0.005	0.223808	0.0183735	3.925e-34	++	79.8	4.94772	1	0.02613
rs79941666	3	87160356	g	gt	0.9138	0	-0.1741	0.0143	4.233e-34	-?	0	0	0	1
rs12806580	11	69020842	t	c	0.2498	0.0006	0.0945199	0.0077641	4.276e-34	++	91.1	11.2689	1	0.0007881
rs7479701	11	2219465	t	c	0.6513	0.0009	-0.0867767	0.0071296	4.42e-34	--	0	0.339684	1	0.56
rs11673591	19	41985931	a	t	0.2703	0.0086	-0.0955086	0.0078477	4.473e-34	--	0	0.158002	1	0.691
rs1001926	2	173289239	t	c	0.9495	0.0037	0.197377	0.0162205	4.58e-34	++	8.9	1.0982	1	0.2947
rs4793335	17	69168691	a	g	0.4387	0.0268	-0.0840916	0.0069114	4.65e-34	--	79.1	4.77958	1	0.0288
rs11228594	11	69023087	a	g	0.2501	0.0004	0.0944577	0.0077646	4.768e-34	++	91	11.0712	1	0.0008768
rs12792211	11	69025553	a	g	0.25	0.0005	0.0944407	0.0077649	4.927e-34	++	91	11.0987	1	0.0008639
rs17155950	7	27892416	t	g	0.7604	0.0176	0.0980375	0.0080616	5.009e-34	++	0	0.41696	1	0.5185
rs9811071	3	170156832	t	c	0.5049	0.0116	0.0828069	0.0068101	5.115e-34	++	0	0.0497558	1	0.8235
rs201025969	10	51465138	t	c	0.1956	0	0.1301	0.0107	5.146e-34	+?	0	0	0	1
rs578229174	19	51342875	a	g	0.6964	0	0.1082	0.0089	5.246e-34	+?	0	0	0	1
rs35112951	8	128370271	a	g	0.3492	0.0157	-0.0872539	0.0071775	5.294e-34	--	89.3	9.36283	1	0.002214
rs12293276	11	69019254	a	g	0.2502	0.0003	0.0943387	0.0077637	5.652e-34	++	91.1	11.2382	1	0.0008013
rs11083450	19	38754239	t	c	0.4895	0	0.0959	0.0079	6.543e-34	+?	0	0	0	1
rs13262081	8	128284766	c	g	0.1763	0.0111	-0.110417	0.0090971	6.68e-34	--	93.8	16.0891	1	6.043e-05
rs55986178	8	127880198	t	g	0.5437	0.005	-0.0832255	0.0068572	6.729e-34	--	95.7	23.1493	1	1.499e-06
rs2272496	2	173290287	t	c	0.0504	0.0037	-0.197699	0.0162896	6.766e-34	--	14.3	1.16746	1	0.2799
rs2079811	19	41986217	t	c	0.2702	0.0087	-0.0952049	0.0078477	7.186e-34	--	0	0.174366	1	0.6763
rs17765632	17	69178704	a	g	0.4316	0.0344	-0.084073	0.0069314	7.39e-34	--	80	4.9946	1	0.02543
rs1292607985	17	69157508	a	g	0.4502	0	-0.097	0.008	7.786e-34	-?	0	0	0	1
rs3922756	11	2219962	t	c	0.6512	0.0009	-0.0864184	0.0071293	8.111e-34	--	0	0.351116	1	0.5535
rs721048	2	63131731	a	g	0.1741	0.0149	0.1077	0.0088884	8.593e-34	++	79.5	4.88365	1	0.02711
rs7591708	2	63022050	t	c	0.3505	0.0069	0.0858852	0.0070892	8.811e-34	++	25.8	1.3483	1	0.2456
rs766504747	19	38735804	a	t	0.4881	0	0.0957	0.0079	8.913e-34	+?	0	0	0	1
rs11043003	11	2203154	t	c	0.7673	0.0144	-0.0969257	0.0080033	9.262e-34	--	0	0.553035	1	0.4571
rs10936633	3	170158128	a	g	0.4907	0.0113	-0.0825005	0.0068126	9.361e-34	--	0	0.0755658	1	0.7834
rs12716529	8	23504117	a	g	0.4806	0	-0.1017	0.0084	9.681e-34	-?	0	0	0	1
rs76058534	2	173290562	a	g	0.0504	0.0037	-0.197151	0.0162899	1.022e-33	--	11.6	1.13128	1	0.2875
rs1412202913	7	27989343	t	c	0.7305	0	0.1089	0.009	1.056e-33	+?	0	0	0	1
rs1567841624	17	69157991	a	g	0.4503	0	-0.0968	0.008	1.056e-33	-?	0	0	0	1
rs2710646	2	63134879	a	c	0.1742	0.015	0.107532	0.0088893	1.098e-33	++	79.3	4.82455	1	0.02806
rs72869461	17	69178447	t	c	0.5682	0.0344	0.083838	0.0069309	1.105e-33	++	79.7	4.91986	1	0.02655
rs11716458	3	87151340	a	g	0.5364	0.006	-0.0824519	0.0068177	1.14e-33	--	77.1	4.37524	1	0.03646
rs140189316	2	173288615	g	gccaccacgt	0.0508	0.0038	-0.195961	0.0162061	1.167e-33	--	17.8	1.21593	1	0.2702
rs7107784	11	2215089	a	g	0.7232	0.0165	-0.0913523	0.0075554	1.179e-33	--	50.8	2.0313	1	0.1541
rs2316974	19	41986536	a	g	0.729	0.0083	0.0947968	0.0078469	1.334e-33	++	0	0.172854	1	0.6776
rs1464439496	3	170109434	c	g	0.5568	0	-0.0966	0.008	1.432e-33	-?	0	0	0	1
rs72869463	17	69179369	t	g	0.4316	0.0345	-0.0836812	0.0069312	1.464e-33	--	79.5	4.87325	1	0.02728
rs782256830	X	51330917	cta	c	0.1985	0	0.0833	0.0069	1.476e-33	+?	0	0	0	1
rs1468331002	8	128116480	t	g	0.1847	0	0.1207	0.01	1.521e-33	+?	0	0	0	1
rs740408	17	69181096	a	c	0.5681	0.0344	0.0835967	0.0069306	1.678e-33	++	79.4	4.85378	1	0.02759
rs7118966	11	69019272	t	c	0.7494	0.0001	-0.0936451	0.007764	1.688e-33	--	90.9	10.9386	1	0.0009418
rs17765644	17	69179492	t	c	0.5681	0.0345	0.0835954	0.0069308	1.689e-33	++	79.4	4.85608	1	0.02755
rs16901898	8	128015092	t	c	0.7191	0	0.180113	0.0149358	1.736e-33	?+	0	0	0	1
rs17178377	17	69198133	a	g	0.431	0.034	-0.0835878	0.0069316	1.739e-33	--	78.5	4.64922	1	0.03107
rs2158905	17	69216041	t	c	0.4419	0.0381	-0.0834606	0.006922	1.774e-33	--	78.9	4.74801	1	0.02933
rs11658666	17	69202014	a	t	0.5688	0.0339	0.0835404	0.0069308	1.858e-33	++	78.7	4.69725	1	0.03021
rs17178293	17	69183998	t	c	0.5681	0.0344	0.0835375	0.0069306	1.86e-33	++	79.2	4.80874	1	0.02832
rs17181079	3	87162301	a	g	0.5331	0.0037	-0.0821389	0.0068156	1.901e-33	--	78.7	4.70072	1	0.03015
rs17765886	17	69236205	c	g	0.5568	0.0389	0.0834384	0.0069235	1.904e-33	++	79.5	4.88796	1	0.02704
rs200639783	3	170109613	t	tta	0.4431	0	0.0964	0.008	1.939e-33	+?	0	0	0	1
rs11655567	17	69216687	t	c	0.5576	0.0384	0.0834012	0.006922	1.971e-33	++	78.7	4.70412	1	0.03009
rs5894878	8	128308917	g	ga	0.852	0.0105	0.118509	0.0098392	2.072e-33	++	91.8	12.2261	1	0.0004713
rs11564697	11	2213646	g	gc	0.7339	0	-0.112	0.0093	2.111e-33	-?	0	0	0	1
rs9898150	17	69185195	t	g	0.5672	0.0349	0.0834624	0.0069306	2.121e-33	++	79.1	4.78148	1	0.02877
rs11653243	17	69184314	a	g	0.4319	0.0344	-0.0833874	0.0069306	2.418e-33	--	79	4.75415	1	0.02923
rs4495899	11	68958660	t	g	0.5092	0.0015	-0.0818815	0.0068055	2.421e-33	--	27.7	1.38324	1	0.2395
rs10896442	11	68960213	a	g	0.491	0.0014	0.0818711	0.0068056	2.473e-33	++	31	1.4489	1	0.2287
rs150276297	X	51572937	c	g	0.1728	0	0.0866	0.0072	2.539e-33	+?	0	0	0	1
rs7844107	8	128023386	a	g	0.2802	0	-0.179866	0.0149542	2.539e-33	?-	0	0	0	1
rs17432497	2	63027337	t	g	0.8244	0.0153	-0.1061	0.0088232	2.62e-33	--	80.3	5.07217	1	0.02431
rs6981397	8	128455654	a	g	0.6771	0.0178	0.0882214	0.0073374	2.674e-33	++	5.8	1.06137	1	0.3029
rs12282656	11	69015728	a	g	0.7493	0.0002	-0.093318	0.0077627	2.746e-33	--	90.5	10.5355	1	0.001171
rs11658483	17	69184727	a	g	0.5681	0.0345	0.0833123	0.0069306	2.757e-33	++	78.8	4.72699	1	0.02969
rs13280181	8	128286516	a	t	0.823	0.0115	0.109345	0.0090967	2.781e-33	++	93.5	15.4979	1	8.26e-05
rs7842175	8	128026317	t	c	0.7198	0	0.1797	0.0149534	2.881e-33	?+	0	0	0	1
rs150152842	X	51655741	t	g	0.1777	0	0.0853	0.0071	2.997e-33	+?	0	0	0	1
rs28671644	8	128299592	t	c	0.824	0.0111	0.109295	0.0090975	3.012e-33	++	93.5	15.43	1	8.562e-05
rs1341194269	3	87182604	a	g	0.4627	0	-0.0949	0.0079	3.049e-33	-?	0	0	0	1
rs1555713830	19	38746272	a	c	0.4928	0	0.0961	0.008	3.055e-33	+?	0	0	0	1
rs386711574	7	27989403	t	g	0.7306	0	0.1081	0.009	3.106e-33	+?	0	0	0	1
rs7015383	8	127877650	t	g	0.4487	0.0027	0.0816114	0.0067967	3.243e-33	++	96.1	25.6937	1	4.001e-07
rs4793541	17	69227595	t	c	0.5565	0.0391	0.0830807	0.0069226	3.492e-33	++	80.2	5.05956	1	0.02449
rs386798839	17	69193287	a	g	0.4699	0	-0.096	0.008	3.553e-33	-?	0	0	0	1
rs11564695	11	2213900	a	ac	0.7339	0	-0.1116	0.0093	3.553e-33	-?	0	0	0	1
rs17450865	8	128307797	t	c	0.8539	0.01	0.118939	0.0099117	3.558e-33	++	90.4	10.4459	1	0.001229
rs976258014	17	36115166	c	g	0.6179	0	-0.0983	0.0082	4.117e-33	-?	0	0	0	1
rs781809195	X	51172210	a	g	0.2962	0	0.0743	0.0062	4.317e-33	+?	0	0	0	1
rs1702122	3	128083332	a	g	0.7393	0.0082	-0.0914549	0.0076331	4.451e-33	--	0	0.0060141	1	0.9382
rs6989445	8	127867579	a	g	0.2725	0.0117	-0.0921619	0.0076933	4.554e-33	--	95.7	23.1304	1	1.514e-06
rs73216762	8	23501692	t	c	0.7369	0.0477	-0.0929584	0.0077607	4.632e-33	--	18	1.21922	1	0.2695
rs10896430	11	68877162	a	g	0.7541	0.0074	0.0956322	0.0079875	4.94e-33	++	80.3	5.07636	1	0.02425
rs2008518	2	173288337	a	t	0.0509	0.0036	-0.193833	0.0161918	5.036e-33	--	16.1	1.19119	1	0.2751
rs360808	2	62927475	t	c	0.3565	0.0049	0.0846682	0.0070746	5.23e-33	++	48.3	1.93547	1	0.1642
rs6984900	8	128304269	t	c	0.8235	0.0116	0.108929	0.0091042	5.446e-33	++	93.8	16.0316	1	6.229e-05
rs76709934	2	173286318	a	t	0.0515	0.0033	-0.193225	0.0161581	5.869e-33	--	0	0.823358	1	0.3642
rs2237342	7	27796242	c	g	0.3694	0.0021	-0.0844507	0.0070622	5.89e-33	--	0	0.898183	1	0.3433
rs35603878	8	128343341	c	g	0.2001	0.0119	-0.104084	0.0087074	6.225e-33	--	91	11.1012	1	0.0008627
rs2178476	2	173288817	t	c	0.0513	0.0038	-0.192728	0.0161276	6.478e-33	--	2.5	1.02591	1	0.3111
rs3120137	6	160771192	a	g	0.1411	0.0081	0.113777	0.0095216	6.546e-33	++	24.9	1.33189	1	0.2485
rs146951630	11	68996520	a	aaac	0.1006	0	0.252412	0.0211274	6.72e-33	?+	0	0	0	1
rs58274614	3	87260632	t	c	0.0696	0.0084	0.155952	0.0130554	6.86e-33	++	0	0.0005106	1	0.982
rs17024050	3	87264378	t	c	0.0696	0.0084	0.155919	0.0130557	7.097e-33	++	0	0.0007664	1	0.9779
rs1400463	8	127866976	a	c	0.2727	0.0116	-0.0918761	0.0076933	7.125e-33	--	95.7	23.3665	1	1.339e-06
rs13387602	2	173315717	a	g	0.8988	0.0189	0.142575	0.0119439	7.589e-33	++	21.5	1.27461	1	0.2589
rs139810107	3	87259879	a	g	0.0696	0.0084	0.155794	0.0130554	7.935e-33	++	0	0.0002621	1	0.9871
rs2012363	8	127878153	c	g	0.7273	0.0116	0.0918027	0.0076931	7.951e-33	++	95.7	23.4172	1	1.304e-06
rs76752640	3	87266526	t	c	0.0696	0.0084	0.155798	0.0130562	7.973e-33	++	0	0.0009529	1	0.9754
rs266861	19	51356165	t	c	0.792	0.0333	0.103385	0.0086643	8.031e-33	++	21.3	1.27018	1	0.2597
rs77666757	3	87266986	a	g	0.9304	0.0084	-0.155778	0.0130563	8.136e-33	--	0	0.0011514	1	0.9729
rs1407411658	X	51612293	a	g	0.8188	0	-0.0847	0.0071	8.299e-33	-?	0	0	0	1
rs1274288160	8	128307955	t	c	0.2364	0	0.1097	0.0092	8.884e-33	+?	0	0	0	1
rs11649743	17	36074979	a	g	0.1945	0	-0.1216	0.0102	9.137e-33	-?	0	0	0	1
rs17024052	3	87266077	t	c	0.9303	0.0084	-0.155647	0.013056	9.153e-33	--	0	0.0005514	1	0.9813
rs11796891	X	51633963	t	c	0.8187	0	-0.0846	0.0071	9.828e-33	-?	0	0	0	1
rs36026087	6	160780883	a	at	0.1409	0.0074	0.114128	0.0095819	1.039e-32	++	28.1	1.39092	1	0.2382
rs56014938	8	23519135	a	t	0.263	0.0474	0.0924327	0.007761	1.051e-32	++	17.2	1.20833	1	0.2717
rs266859	19	51356800	a	g	0.7918	0.0334	0.103144	0.0086638	1.112e-32	++	19.3	1.23907	1	0.2657
rs17296662	8	23509858	t	g	0.263	0.0474	0.0923937	0.0077613	1.122e-32	++	19	1.23486	1	0.2665
rs76592385	3	87258826	t	g	0.0697	0.0084	0.155396	0.0130554	1.144e-32	++	0	4e-07	1	0.9995
rs200050986	X	51592040	g	gt	0.8196	0	-0.0857	0.0072	1.145e-32	-?	0	0	0	1
rs11600334	11	2225364	c	g	0.5757	0.0139	-0.0825635	0.006937	1.158e-32	--	0	0.31219	1	0.5763
rs1375969853	17	69212061	a	g	0.5376	0	0.0952	0.008	1.183e-32	+?	0	0	0	1
rs201293781	17	69210452	ca	c	0.5377	0	0.0952	0.008	1.183e-32	+?	0	0	0	1
rs13253010	8	23542893	a	c	0.7353	0.0465	-0.0923439	0.0077611	1.209e-32	--	20.4	1.25663	1	0.2623
rs10947980	6	41525739	a	g	0.7248	0.0191	-0.0900286	0.0075686	1.256e-32	--	50.1	2.00388	1	0.1569
rs11672691	19	41985587	a	g	0.2688	0.0091	-0.0933577	0.0078489	1.265e-32	--	0	0.134128	1	0.7142
rs1424149538	19	51363026	t	c	0.7385	0	0.1094	0.0092	1.313e-32	+?	0	0	0	1
rs60128410	3	87257097	t	c	0.0698	0.0085	0.155241	0.0130554	1.319e-32	++	0	3.91e-05	1	0.995
rs74844384	3	87260049	t	c	0.9303	0.0084	-0.155234	0.0130554	1.327e-32	--	0	2.78e-05	1	0.9958
rs2285931	7	27884237	a	c	0.2656	0.0187	-0.0925089	0.0077802	1.329e-32	--	0	0.135535	1	0.7128
rs16860416	2	173316788	a	g	0.0995	0.0183	-0.142925	0.0120208	1.337e-32	--	15.3	1.18032	1	0.2773
rs111536484	8	128538370	g	gccacttaacgaat	0.6622	0	0.169615	0.0142672	1.359e-32	?+	0	0	0	1
rs9365164	6	160856843	t	c	0.3474	0.0242	0.084679	0.0071232	1.37e-32	++	71.6	3.51998	1	0.06063
rs73847807	3	87264304	a	c	0.0697	0.0084	0.155199	0.0130557	1.375e-32	++	0	0	1	1
rs28538558	X	51626534	a	g	0.1813	0	0.0844	0.0071	1.377e-32	+?	0	0	0	1
rs73846701	3	87255334	t	c	0.93	0.0086	-0.155193	0.0130554	1.379e-32	--	0	0.0002007	1	0.9887
rs17024051	3	87265902	t	c	0.9303	0.0084	-0.155165	0.0130559	1.422e-32	--	0	2.91e-05	1	0.9957
rs7006278	8	23518058	t	c	0.263	0.0474	0.0922232	0.0077611	1.454e-32	++	19.8	1.24754	1	0.264
rs55893390	3	87257774	t	c	0.9319	0.0078	-0.15762	0.0132686	1.517e-32	--	0	0.0073098	1	0.9319
rs142704287	3	87260579	ca	c	0.9303	0.0084	-0.155073	0.0130554	1.539e-32	--	0	0.0001246	1	0.9911
rs73847808	3	87266812	t	c	0.9303	0.0084	-0.155063	0.0130562	1.567e-32	--	0	3.22e-05	1	0.9955
rs73846702	3	87255358	t	g	0.0698	0.0085	0.155033	0.0130554	1.596e-32	++	0	0.0004133	1	0.9838
rs3088442	6	160872652	a	g	0.3511	0.0212	0.0836661	0.0070461	1.613e-32	++	70.3	3.36948	1	0.06641
rs1488366	3	87256536	t	c	0.0698	0.0085	0.155005	0.0130554	1.637e-32	++	0	0.0002581	1	0.9872
rs2121631	8	128386556	a	g	0.2685	0.0222	-0.0922077	0.007767	1.661e-32	--	87.1	7.76338	1	0.005332
rs2048327	6	160863532	t	c	0.6485	0.0214	-0.0836439	0.007046	1.671e-32	--	69.7	3.29801	1	0.06936
rs11228514	11	68903584	t	c	0.5098	0.0019	0.0830623	0.0069977	1.696e-32	++	0	0.734025	1	0.3916
rs11228503	11	68879044	t	c	0.2694	0.0063	-0.0926353	0.0078045	1.706e-32	--	58.2	2.3904	1	0.1221
rs10210544	2	173314339	a	g	0.8998	0.0184	0.141732	0.0119423	1.735e-32	++	27.7	1.383	1	0.2396
rs3918285	6	160868654	t	c	0.3508	0.0211	0.083599	0.0070461	1.808e-32	++	70.1	3.33933	1	0.06764
rs10652797	19	38747449	a	att	0.5251	0	0.0949	0.008	1.854e-32	+?	0	0	0	1
rs11464001	17	69163510	g	ga	0.5567	0	0.0949	0.008	1.854e-32	+?	0	0	0	1
rs1866342	8	23543429	t	c	0.735	0.0464	-0.0920232	0.0077603	1.95e-32	--	19.8	1.24695	1	0.2641
rs1512270	8	23520043	a	t	0.263	0.0474	0.092029	0.0077608	1.95e-32	++	22.7	1.29385	1	0.2553
rs149090958	3	87267877	ctt	c	0.9304	0.0084	-0.155668	0.013128	1.962e-32	--	0	0.0012261	1	0.9721
rs3918286	6	160868668	a	g	0.6492	0.0211	-0.0835318	0.0070461	2.028e-32	--	69.8	3.30953	1	0.06888
rs1810126	6	160872151	t	c	0.3511	0.0212	0.0835259	0.0070461	2.047e-32	++	69.8	3.31484	1	0.06866
rs386798844	17	69212739	t	ta	0.5369	0	0.0948	0.008	2.152e-32	+?	0	0	0	1
rs9355288	6	160867159	a	g	0.3509	0.0211	0.0834556	0.0070461	2.305e-32	++	69.6	3.28778	1	0.0698
rs1702119	3	128094493	t	c	0.7396	0.0085	-0.0911652	0.007697	2.305e-32	--	0	0.0061296	1	0.9376
rs73847805	3	87255684	t	c	0.9302	0.0085	-0.154608	0.0130554	2.353e-32	--	0	0.0010169	1	0.9746
rs73846699	3	87255277	t	c	0.9303	0.0084	-0.154553	0.0130554	2.476e-32	--	0	0.0014973	1	0.9691
rs73847803	3	87255613	a	g	0.9302	0.0085	-0.154529	0.0130554	2.53e-32	--	0	0.0012261	1	0.9721
rs11868953	17	69174496	t	c	0.5704	0.0316	0.0819443	0.0069231	2.531e-32	++	82.4	5.6817	1	0.01714
rs73216756	8	23494194	t	c	0.264	0.0482	0.0917946	0.0077601	2.762e-32	++	19	1.23439	1	0.2666
rs17138469	17	36080165	c	g	0.186	0	-0.123	0.0104	2.833e-32	-?	0	0	0	1
rs62529471	8	128268715	t	c	0.1738	0.0055	-0.110278	0.0093248	2.854e-32	--	93.7	15.8279	1	6.937e-05
rs13421350	2	173318571	a	g	0.0993	0.0181	-0.142163	0.0120225	2.907e-32	--	28.9	1.40652	1	0.2356
rs7769879	6	160865645	c	g	0.3509	0.0211	0.0833135	0.0070461	2.932e-32	++	69.1	3.2355	1	0.07206
rs1468481	17	69139979	t	c	0.7395	0.0211	-0.0913104	0.0077247	3.057e-32	--	89.1	9.19919	1	0.002421
rs3199687	X	51644748	a	c	0.1764	0	0.0839	0.0071	3.192e-32	+?	0	0	0	1
rs1735538	3	128092102	a	g	0.7394	0.0084	-0.0909088	0.0076968	3.415e-32	--	0	0.0118981	1	0.9131
rs17024019	3	87257423	a	g	0.9302	0.0085	-0.1542	0.0130553	3.415e-32	--	0	0.0021041	1	0.9634
rs62177751	2	62953910	t	c	0.1762	0.0155	0.104173	0.0088203	3.44e-32	++	74.7	3.95724	1	0.04667
rs11653132	17	69129832	t	g	0.3912	0.0171	-0.0826847	0.0070015	3.485e-32	--	73.5	3.77679	1	0.05197
rs4072598	11	68959689	a	c	0.5047	0.0027	-0.0803564	0.0068059	3.594e-32	--	39.2	1.64427	1	0.1997
rs73846698	3	87255194	a	g	0.0697	0.0086	0.154368	0.0130744	3.598e-32	++	0	0.0270146	1	0.8694
rs7887005	X	51175253	a	g	0.6988	0	-0.0732	0.0062	3.615e-32	-?	0	0	0	1
rs140335444	X	51735341	c	g	0.8271	0	-0.085	0.0072	3.654e-32	-?	0	0	0	1
rs35902790	8	128539523	a	g	0.708	0	0.175579	0.0148743	3.714e-32	?+	0	0	0	1
rs11798674	X	51648178	a	g	0.8198	0	-0.0838	0.0071	3.775e-32	-?	0	0	0	1
rs913074	6	41538545	t	c	0.7084	0.0215	-0.0874785	0.0074137	3.919e-32	--	49.1	1.96286	1	0.1612
rs75127456	8	128008134	a	c	0.9099	0.0058	0.144504	0.0122472	3.953e-32	++	73.9	3.83621	1	0.05016
rs785004	8	128030208	a	g	0.2905	0.0221	0.0875527	0.0074204	3.953e-32	++	0	0.955601	1	0.3283
rs62179314	2	63010349	t	c	0.8302	0.0145	-0.106078	0.0089925	4.083e-32	--	53.7	2.16174	1	0.1415
rs4793534	17	69168293	t	c	0.4298	0.0317	-0.0816581	0.006923	4.132e-32	--	82	5.54683	1	0.01851
rs28796706	X	51656425	a	g	0.1727	0	0.0849	0.0072	4.309e-32	+?	0	0	0	1
rs12302939	12	53335216	c	g	0.7907	0.014	-0.0981202	0.0083231	4.454e-32	--	40.7	1.68725	1	0.194
rs12395481	X	51659342	t	c	0.8201	0	-0.0837	0.0071	4.462e-32	-?	0	0	0	1
rs35958432	3	170093539	a	at	0.5579	0	-0.0943	0.008	4.528e-32	-?	0	0	0	1
rs7005012	8	23487874	a	g	0.2642	0.0485	0.0914522	0.0077588	4.559e-32	++	20.5	1.25852	1	0.2619
rs3106164	6	160850273	t	c	0.3345	0.0204	0.0840651	0.0071341	4.741e-32	++	72	3.56627	1	0.05896
rs388170	6	160853286	a	g	0.3358	0.0193	0.0839995	0.007129	4.792e-32	++	70.8	3.42686	1	0.06414
rs1846050	3	87228835	t	c	0.9605	0.009	-0.209778	0.0178077	4.936e-32	--	27.5	1.3786	1	0.2403
rs6786026	3	87265277	a	g	0.9301	0.0085	-0.15376	0.0130558	5.12e-32	--	0	0.0030351	1	0.9561
rs34105531	11	68900779	a	g	0.8513	0.0244	0.117066	0.0099419	5.256e-32	++	79.8	4.95961	1	0.02595
rs10284221	X	51660339	t	g	0.8201	0	-0.0836	0.0071	5.274e-32	-?	0	0	0	1
rs2292334	6	160858188	a	g	0.3518	0.0217	0.0829314	0.0070463	5.608e-32	++	67.1	3.04282	1	0.0811
rs11762534	7	97797778	a	g	0.4633	0.0244	-0.0811637	0.006899	5.947e-32	--	16.7	1.19982	1	0.2734
rs1008348	17	69191316	a	g	0.4216	0.0385	-0.0816747	0.0069452	6.285e-32	--	82.3	5.63542	1	0.0176
rs9369290	6	41533046	t	c	0.2902	0.0225	0.0878848	0.0074752	6.511e-32	++	41.8	1.71716	1	0.1901
rs4714485	6	41536587	t	g	0.709	0.0221	-0.087872	0.0074752	6.65e-32	--	45.2	1.82449	1	0.1768
rs17178251	17	69176879	c	g	0.5777	0.0388	0.0816031	0.0069453	7.119e-32	++	82.5	5.72197	1	0.01675
rs4714483	6	41528214	a	g	0.2903	0.0225	0.0878137	0.0074752	7.289e-32	++	42.3	1.73352	1	0.188
rs4313845	17	69205148	t	c	0.5778	0.0386	0.0815786	0.006945	7.364e-32	++	82.2	5.6294	1	0.01766
rs146723727	17	36079111	a	atat	0.8035	0	0.1198	0.0102	7.484e-32	+?	0	0	0	1
rs965271	8	128275692	t	g	0.1952	0.0009	-0.102956	0.0087662	7.525e-32	--	92.9	14.0639	1	0.0001767
rs2271494	3	113300183	a	t	0.5524	0.0226	0.0806721	0.006869	7.548e-32	++	21.5	1.27358	1	0.2591
rs2886914	17	69173813	c	g	0.5709	0.0313	0.0812878	0.006923	7.788e-32	++	81.5	5.39545	1	0.02019
rs1983891	6	41536427	t	c	0.2911	0.0222	0.0877692	0.007475	7.789e-32	++	43.3	1.76488	1	0.184
rs7816535	8	128137668	a	g	0.183	0.0061	0.101766	0.0086672	7.81e-32	++	91.5	11.8	1	0.0005923
rs4714482	6	41528199	a	g	0.2901	0.0226	0.0877415	0.0074752	8.171e-32	++	42.8	1.74935	1	0.186
rs1557370856	X	51729681	a	g	0.8277	0	-0.0845	0.0072	8.323e-32	-?	0	0	0	1
rs5991745	X	51661320	t	g	0.1723	0	0.0845	0.0072	8.323e-32	+?	0	0	0	1
rs62179277	2	62961179	a	g	0.1755	0.0153	0.104326	0.0088899	8.394e-32	++	73.6	3.78484	1	0.05172
rs7223387	17	36082473	t	g	0.7286	0	0.1056	0.009	8.6e-32	+?	0	0	0	1
rs9296365	6	41535379	a	g	0.709	0.0221	-0.0877087	0.0074752	8.61e-32	--	45.8	1.84593	1	0.1743
rs72873967	17	69212318	a	g	0.4215	0.0384	-0.0814858	0.0069455	8.72e-32	--	82.2	5.62355	1	0.01772
rs796294474	7	97676379	ct	c	0.4845	0	-0.0962	0.0082	8.767e-32	-?	0	0	0	1
rs1038822	2	43738173	t	c	0.3208	0.014	0.0852914	0.0072704	8.803e-32	++	0	0.994489	1	0.3186
rs1886816	6	41544494	a	g	0.7084	0.0218	-0.0876773	0.0074756	9.111e-32	--	47	1.88674	1	0.1696
rs8066924	17	69209694	t	c	0.5789	0.0385	0.0814447	0.0069462	9.478e-32	++	82.4	5.67619	1	0.0172
rs977280992	17	69208375	a	atccagcctt	0.4607	0	-0.0938	0.008	9.49e-32	-?	0	0	0	1
rs201069342	X	51685996	cat	c	0.8251	0	-0.0844	0.0072	9.807e-32	-?	0	0	0	1
rs17178370	17	69195541	a	t	0.4219	0.0386	-0.0813896	0.0069451	1.019e-31	--	81.8	5.49843	1	0.01903
rs3103347	6	160746512	t	c	0.1364	0.0071	0.113457	0.0096822	1.03e-31	++	58.7	2.41948	1	0.1198
rs6998881	8	23483957	t	c	0.7352	0.0481	-0.0909029	0.0077594	1.065e-31	--	19.2	1.23744	1	0.266
rs11650277	17	69212795	a	t	0.4219	0.0387	-0.0813595	0.0069457	1.084e-31	--	81.9	5.53664	1	0.01862
rs2104506	6	41533579	a	c	0.2901	0.0226	0.0875623	0.0074753	1.086e-31	++	41.3	1.70464	1	0.1917
rs4714486	6	41542417	t	c	0.2913	0.0219	0.0875642	0.0074755	1.087e-31	++	46.8	1.87885	1	0.1705
rs8079912	17	69209805	a	g	0.421	0.0383	-0.0813411	0.0069456	1.117e-31	--	82.4	5.67741	1	0.01718
rs1380191778	11	68911500	a	c	0.4975	0	-0.0925	0.0079	1.148e-31	-?	0	0	0	1
rs375471920	X	51735907	t	g	0.1718	0	0.0843	0.0072	1.155e-31	+?	0	0	0	1
rs368811347	X	51735909	t	g	0.8282	0	-0.0843	0.0072	1.155e-31	-?	0	0	0	1
rs5991725	X	51737574	c	g	0.1636	0	0.0878	0.0075	1.178e-31	+?	0	0	0	1
rs11654068	17	69172536	t	c	0.429	0.0313	-0.08104	0.0069232	1.194e-31	--	81.3	5.33628	1	0.02089
rs57966944	8	128539231	a	t	0.7075	0	0.174066	0.014871	1.201e-31	?+	0	0	0	1
rs34695572	5	1892876	a	g	0.4048	0.0229	0.0827991	0.0070748	1.224e-31	++	93.5	15.3399	1	8.98e-05
rs72869449	17	69173367	a	t	0.4291	0.0315	-0.081039	0.0069249	1.236e-31	--	81.7	5.46105	1	0.01944
rs1516938	8	127981586	t	c	0.5498	0.0039	-0.0811566	0.0069354	1.249e-31	--	0	0.0764038	1	0.7822
rs6969285	7	27997214	c	g	0.2273	0.0005	-0.0967359	0.0082669	1.251e-31	--	22.3	1.28667	1	0.2567
rs4714487	6	41547312	t	c	0.7075	0.021	-0.0867384	0.0074139	1.284e-31	--	54.4	2.19102	1	0.1388
rs200201302	X	51741500	a	atttttc	0.8275	0	-0.0842	0.0072	1.361e-31	-?	0	0	0	1
rs1235907307	X	51755300	a	t	0.8275	0	-0.0842	0.0072	1.361e-31	-?	0	0	0	1
rs151057578	X	51735319	a	g	0.1723	0	0.0842	0.0072	1.361e-31	+?	0	0	0	1
rs5991719	X	51709130	t	c	0.8268	0	-0.0842	0.0072	1.361e-31	-?	0	0	0	1
rs12388902	X	51737597	t	c	0.828	0	-0.0842	0.0072	1.361e-31	-?	0	0	0	1
rs5991723	X	51737195	t	c	0.172	0	0.0842	0.0072	1.361e-31	+?	0	0	0	1
rs5991724	X	51737197	t	g	0.172	0	0.0842	0.0072	1.361e-31	+?	0	0	0	1
rs182373759	X	51752049	a	c	0.1722	0	0.0842	0.0072	1.361e-31	+?	0	0	0	1
rs9381080	6	41527698	c	g	0.291	0.022	0.0874048	0.0074757	1.402e-31	++	42.2	1.72903	1	0.1885
rs3120146	6	160727465	t	c	0.1363	0.007	0.113158	0.0096804	1.444e-31	++	54.4	2.19212	1	0.1387
rs8066934	17	69209923	a	t	0.579	0.0383	0.0811855	0.0069456	1.454e-31	++	82.2	5.62419	1	0.01771
rs3106170	6	160729924	a	g	0.1363	0.0071	0.113125	0.0096807	1.509e-31	++	55.9	2.26599	1	0.1322
rs12192401	6	160731895	t	c	0.1363	0.0071	0.113125	0.0096807	1.509e-31	++	55.9	2.26598	1	0.1322
rs3120149	6	160725769	a	g	0.8638	0.007	-0.113119	0.0096805	1.516e-31	--	54.8	2.2136	1	0.1368
rs1391805422	12	53276395	a	g	0.8474	0	-0.1262	0.0108	1.517e-31	-?	0	0	0	1
rs3125050	6	160740836	a	c	0.8642	0.0068	-0.113121	0.0096807	1.517e-31	--	55.9	2.26802	1	0.1321
rs115756021	12	53275701	a	g	0.8474	0	-0.1262	0.0108	1.517e-31	-?	0	0	0	1
rs1567780	3	113294482	t	c	0.5504	0.0226	0.0802408	0.0068669	1.519e-31	++	25.6	1.34457	1	0.2462
rs4586491	17	69186513	t	g	0.5769	0.0391	0.0811395	0.0069448	1.547e-31	++	81.6	5.43784	1	0.01971
rs4975759	5	1892455	a	g	0.5947	0.0227	-0.0826561	0.0070747	1.552e-31	--	93.5	15.4426	1	8.505e-05
rs386729816	8	128447549	a	g	0.8441	0	-0.125	0.0107	1.571e-31	-?	0	0	0	1
rs12629813	3	113284149	t	c	0.4502	0.022	-0.0802173	0.006867	1.584e-31	--	29.3	1.41538	1	0.2342
rs3103348	6	160745238	t	c	0.8637	0.0071	-0.11309	0.0096811	1.585e-31	--	56.3	2.28605	1	0.1305
rs9381082	6	41542214	t	c	0.7084	0.0217	-0.0873212	0.0074756	1.597e-31	--	49.3	1.97287	1	0.1601
rs5991777	X	51723998	a	g	0.1725	0	0.0841	0.0072	1.602e-31	+?	0	0	0	1
rs180990251	X	51702262	c	g	0.1725	0	0.0841	0.0072	1.602e-31	+?	0	0	0	1
rs200540139	X	51719876	t	tc	0.172	0	0.0841	0.0072	1.602e-31	+?	0	0	0	1
rs10481914	X	51695622	a	g	0.8275	0	-0.0841	0.0072	1.602e-31	-?	0	0	0	1
rs190162965	X	51784092	t	g	0.8273	0	-0.0841	0.0072	1.602e-31	-?	0	0	0	1
rs11795491	X	51776175	a	g	0.1727	0	0.0841	0.0072	1.602e-31	+?	0	0	0	1
rs112162741	12	53274499	t	c	0.1526	0	0.1261	0.0108	1.692e-31	+?	0	0	0	1
rs145020678	X	51379665	t	c	0.1627	0	0.0864	0.0074	1.697e-31	+?	0	0	0	1
rs1176114637	17	69207887	caaacaa	c	0.5393	0	0.0934	0.008	1.711e-31	+?	0	0	0	1
rs12510147	4	95521863	a	g	0.3035	0.014	-0.0870933	0.0074604	1.728e-31	--	0	0.159146	1	0.6899
rs8064966	17	69185800	a	g	0.5768	0.0392	0.0810642	0.0069448	1.757e-31	++	81.5	5.40891	1	0.02003
rs12362872	11	68947328	c	g	0.5097	0.0016	-0.0794494	0.0068076	1.798e-31	--	0	0.741042	1	0.3893
rs34977128	3	127898942	t	tg	0.2677	0	0.1027	0.0088	1.805e-31	+?	0	0	0	1
rs3127597	6	160731104	a	t	0.1362	0.0071	0.112973	0.0096807	1.816e-31	++	55.3	2.23951	1	0.1345
rs187886573	X	51734967	t	c	0.1727	0	0.084	0.0072	1.887e-31	+?	0	0	0	1
rs5991790	X	51738757	t	c	0.8273	0	-0.084	0.0072	1.887e-31	-?	0	0	0	1
rs5991789	X	51736756	t	c	0.1727	0	0.084	0.0072	1.887e-31	+?	0	0	0	1
rs7471066	X	51731317	a	c	0.1727	0	0.084	0.0072	1.887e-31	+?	0	0	0	1
rs5991786	X	51734092	c	g	0.1727	0	0.084	0.0072	1.887e-31	+?	0	0	0	1
rs144435830	X	51702429	t	c	0.8272	0	-0.084	0.0072	1.887e-31	-?	0	0	0	1
rs149983643	X	51729021	c	g	0.8273	0	-0.084	0.0072	1.887e-31	-?	0	0	0	1
rs5991784	X	51727733	a	g	0.8273	0	-0.084	0.0072	1.887e-31	-?	0	0	0	1
rs200543097	X	51730434	t	tc	0.1727	0	0.084	0.0072	1.887e-31	+?	0	0	0	1
rs138361565	X	51736266	a	g	0.8273	0	-0.084	0.0072	1.887e-31	-?	0	0	0	1
rs5991803	X	51742759	c	g	0.1727	0	0.084	0.0072	1.887e-31	+?	0	0	0	1
rs5991779	X	51725879	a	t	0.1727	0	0.084	0.0072	1.887e-31	+?	0	0	0	1
rs5991801	X	51741427	a	g	0.8273	0	-0.084	0.0072	1.887e-31	-?	0	0	0	1
rs12395553	X	51769568	t	c	0.1727	0	0.084	0.0072	1.887e-31	+?	0	0	0	1
rs180823805	X	51735401	t	g	0.1727	0	0.084	0.0072	1.887e-31	+?	0	0	0	1
rs184322597	X	51734788	a	c	0.1727	0	0.084	0.0072	1.887e-31	+?	0	0	0	1
rs5991780	X	51726252	a	g	0.1727	0	0.084	0.0072	1.887e-31	+?	0	0	0	1
rs12387779	X	51737735	a	g	0.8273	0	-0.084	0.0072	1.887e-31	-?	0	0	0	1
rs5991774	X	51718317	t	g	0.1727	0	0.084	0.0072	1.887e-31	+?	0	0	0	1
rs5991772	X	51715346	a	c	0.8274	0	-0.084	0.0072	1.887e-31	-?	0	0	0	1
rs76422076	X	51764161	t	c	0.1727	0	0.084	0.0072	1.887e-31	+?	0	0	0	1
rs1569556521	X	51750233	t	g	0.8264	0	-0.084	0.0072	1.887e-31	-?	0	0	0	1
rs11797030	X	51691586	c	g	0.1725	0	0.084	0.0072	1.887e-31	+?	0	0	0	1
rs146772791	X	51734591	c	g	0.8273	0	-0.084	0.0072	1.887e-31	-?	0	0	0	1
rs370273276	X	51735032	t	c	0.1727	0	0.084	0.0072	1.887e-31	+?	0	0	0	1
rs143342568	X	51718290	c	g	0.1727	0	0.084	0.0072	1.887e-31	+?	0	0	0	1
rs12396502	X	51736350	a	g	0.8273	0	-0.084	0.0072	1.887e-31	-?	0	0	0	1
rs11795416	X	51728763	a	g	0.1727	0	0.084	0.0072	1.887e-31	+?	0	0	0	1
rs5991757	X	51694045	t	c	0.8275	0	-0.084	0.0072	1.887e-31	-?	0	0	0	1
rs4794758	17	36080428	t	c	0.2686	0	-0.105	0.009	1.887e-31	-?	0	0	0	1
rs5991800	X	51740385	t	c	0.1727	0	0.084	0.0072	1.887e-31	+?	0	0	0	1
rs11797121	X	51691508	t	c	0.1725	0	0.084	0.0072	1.887e-31	+?	0	0	0	1
rs12388278	X	51725473	a	g	0.8273	0	-0.084	0.0072	1.887e-31	-?	0	0	0	1
rs5991756	X	51693743	a	c	0.1725	0	0.084	0.0072	1.887e-31	+?	0	0	0	1
rs11796665	X	51720693	t	c	0.1727	0	0.084	0.0072	1.887e-31	+?	0	0	0	1
rs201463590	X	51734508	caaccagtaactagt	c	0.1727	0	0.084	0.0072	1.887e-31	+?	0	0	0	1
rs7472873	X	51732390	a	t	0.1727	0	0.084	0.0072	1.887e-31	+?	0	0	0	1
rs12389920	X	51735769	t	c	0.1727	0	0.084	0.0072	1.887e-31	+?	0	0	0	1
rs12396301	X	51735676	t	g	0.8273	0	-0.084	0.0072	1.887e-31	-?	0	0	0	1
rs144391697	X	51740044	c	g	0.1727	0	0.084	0.0072	1.887e-31	+?	0	0	0	1
rs5991816	X	51778474	a	g	0.1728	0	0.084	0.0072	1.887e-31	+?	0	0	0	1
rs5991794	X	51739077	t	c	0.8273	0	-0.084	0.0072	1.887e-31	-?	0	0	0	1
rs200003665	X	51691809	ct	c	0.8275	0	-0.084	0.0072	1.887e-31	-?	0	0	0	1
rs140395702	X	51692073	a	g	0.1725	0	0.084	0.0072	1.887e-31	+?	0	0	0	1
rs5991793	X	51738873	a	g	0.8273	0	-0.084	0.0072	1.887e-31	-?	0	0	0	1
rs5991792	X	51738863	a	t	0.8273	0	-0.084	0.0072	1.887e-31	-?	0	0	0	1
rs5991791	X	51738774	t	g	0.1727	0	0.084	0.0072	1.887e-31	+?	0	0	0	1
rs199602872	X	51728822	t	tagg	0.8273	0	-0.084	0.0072	1.887e-31	-?	0	0	0	1
rs7471959	X	51693451	c	g	0.8275	0	-0.084	0.0072	1.887e-31	-?	0	0	0	1
rs1449130624	X	51755294	a	ag	0.1727	0	0.084	0.0072	1.887e-31	+?	0	0	0	1
rs140085931	X	51771302	a	c	0.1727	0	0.084	0.0072	1.887e-31	+?	0	0	0	1
rs147106587	X	51718840	c	g	0.8273	0	-0.084	0.0072	1.887e-31	-?	0	0	0	1
rs139002750	X	51741474	t	c	0.8273	0	-0.084	0.0072	1.887e-31	-?	0	0	0	1
rs6933264	6	160750469	a	c	0.8638	0.0071	-0.112962	0.0096827	1.895e-31	--	59.6	2.47504	1	0.1157
rs13092681	3	113290450	t	c	0.5494	0.0217	0.0800957	0.0068675	1.969e-31	++	30	1.42846	1	0.232
rs7483577	11	2224932	a	g	0.566	0.0164	-0.0808622	0.0069343	2.012e-31	--	0	0.192725	1	0.6607
rs932925	6	160719741	a	g	0.1359	0.0072	0.112925	0.0096864	2.087e-31	++	54.9	2.21911	1	0.1363
rs73108457	12	53277367	a	g	0.8473	0	-0.1259	0.0108	2.104e-31	-?	0	0	0	1
rs1172288750	X	51428725	t	ttg	0.6125	0	-0.0746	0.0064	2.132e-31	-?	0	0	0	1
rs62179283	2	62991718	a	g	0.1752	0.0151	0.103609	0.0088898	2.166e-31	++	75.1	4.01778	1	0.04502
rs1364308606	8	23495279	g	gaaaga	0.6516	0	-0.0979	0.0084	2.17e-31	-?	0	0	0	1
rs62073542	17	36079565	a	g	0.1981	0	-0.1177	0.0101	2.203e-31	-?	0	0	0	1
rs77120246	X	51704022	c	g	0.1728	0	0.0839	0.0072	2.221e-31	+?	0	0	0	1
rs191815812	X	51705043	t	g	0.1728	0	0.0839	0.0072	2.221e-31	+?	0	0	0	1
rs192215084	X	51703685	c	g	0.1728	0	0.0839	0.0072	2.221e-31	+?	0	0	0	1
rs192525841	X	51702093	t	c	0.1728	0	0.0839	0.0072	2.221e-31	+?	0	0	0	1
rs1251484566	X	51708903	a	g	0.1728	0	0.0839	0.0072	2.221e-31	+?	0	0	0	1
rs35795293	X	51710539	g	ga	0.1728	0	0.0839	0.0072	2.221e-31	+?	0	0	0	1
rs5991787	X	51734372	t	c	0.1728	0	0.0839	0.0072	2.221e-31	+?	0	0	0	1
rs5991773	X	51716081	a	g	0.1728	0	0.0839	0.0072	2.221e-31	+?	0	0	0	1
rs5991770	X	51711801	a	g	0.1728	0	0.0839	0.0072	2.221e-31	+?	0	0	0	1
rs5991769	X	51709211	c	g	0.1728	0	0.0839	0.0072	2.221e-31	+?	0	0	0	1
rs190618791	X	51702155	t	c	0.1728	0	0.0839	0.0072	2.221e-31	+?	0	0	0	1
rs5991767	X	51701822	a	g	0.1728	0	0.0839	0.0072	2.221e-31	+?	0	0	0	1
rs5991766	X	51701512	a	t	0.8272	0	-0.0839	0.0072	2.221e-31	-?	0	0	0	1
rs5991764	X	51699814	t	c	0.8273	0	-0.0839	0.0072	2.221e-31	-?	0	0	0	1
rs5991761	X	51696794	a	g	0.1727	0	0.0839	0.0072	2.221e-31	+?	0	0	0	1
rs5991760	X	51696771	a	c	0.8272	0	-0.0839	0.0072	2.221e-31	-?	0	0	0	1
rs5991759	X	51694906	t	c	0.8272	0	-0.0839	0.0072	2.221e-31	-?	0	0	0	1
rs5991758	X	51694778	t	c	0.8273	0	-0.0839	0.0072	2.221e-31	-?	0	0	0	1
rs138977471	X	51713791	a	t	0.1728	0	0.0839	0.0072	2.221e-31	+?	0	0	0	1
rs5991720	X	51716256	t	c	0.8272	0	-0.0839	0.0072	2.221e-31	-?	0	0	0	1
rs5991717	X	51708469	a	g	0.8272	0	-0.0839	0.0072	2.221e-31	-?	0	0	0	1
rs5991715	X	51708301	a	c	0.8272	0	-0.0839	0.0072	2.221e-31	-?	0	0	0	1
rs12397252	X	51700679	a	g	0.1727	0	0.0839	0.0072	2.221e-31	+?	0	0	0	1
rs12395133	X	51704271	a	g	0.1728	0	0.0839	0.0072	2.221e-31	+?	0	0	0	1
rs1569556366	X	51710463	t	c	0.1728	0	0.0839	0.0072	2.221e-31	+?	0	0	0	1
rs12391738	X	51704536	t	c	0.8272	0	-0.0839	0.0072	2.221e-31	-?	0	0	0	1
rs12391705	X	51704459	t	c	0.8272	0	-0.0839	0.0072	2.221e-31	-?	0	0	0	1
rs1557368677	X	51702629	c	g	0.8272	0	-0.0839	0.0072	2.221e-31	-?	0	0	0	1
rs1557370151	X	51720329	a	ac	0.8272	0	-0.0839	0.0072	2.221e-31	-?	0	0	0	1
rs11797399	X	51710149	t	c	0.1728	0	0.0839	0.0072	2.221e-31	+?	0	0	0	1
rs10481913	X	51695547	a	g	0.8272	0	-0.0839	0.0072	2.221e-31	-?	0	0	0	1
rs4129866	X	51746675	a	g	0.1724	0	0.0839	0.0072	2.221e-31	+?	0	0	0	1
rs201473323	X	51706419	a	t	0.1728	0	0.0839	0.0072	2.221e-31	+?	0	0	0	1
rs137879480	X	51730563	a	g	0.1728	0	0.0839	0.0072	2.221e-31	+?	0	0	0	1
rs143021517	X	51706518	c	g	0.8272	0	-0.0839	0.0072	2.221e-31	-?	0	0	0	1
rs11796399	X	51708116	t	c	0.1728	0	0.0839	0.0072	2.221e-31	+?	0	0	0	1
rs11796666	X	51708177	c	g	0.1728	0	0.0839	0.0072	2.221e-31	+?	0	0	0	1
rs11796766	X	51708180	a	c	0.1728	0	0.0839	0.0072	2.221e-31	+?	0	0	0	1
rs11798657	X	51708076	t	c	0.8272	0	-0.0839	0.0072	2.221e-31	-?	0	0	0	1
rs147459646	X	51714364	a	g	0.8272	0	-0.0839	0.0072	2.221e-31	-?	0	0	0	1
rs10126641	X	51696847	a	g	0.1728	0	0.0839	0.0072	2.221e-31	+?	0	0	0	1
rs149925073	X	51711103	a	g	0.1728	0	0.0839	0.0072	2.221e-31	+?	0	0	0	1
rs181574889	X	51703571	t	c	0.8272	0	-0.0839	0.0072	2.221e-31	-?	0	0	0	1
rs149417579	X	51713956	t	g	0.8272	0	-0.0839	0.0072	2.221e-31	-?	0	0	0	1
rs3127586	6	160704912	t	c	0.8637	0.0069	-0.112812	0.0096814	2.232e-31	--	61.8	2.6199	1	0.1055
rs7015649	8	128266700	t	c	0.1709	0.0044	-0.107838	0.0092546	2.233e-31	--	93.6	15.6383	1	7.669e-05
rs4611499	17	69188769	t	c	0.5777	0.0389	0.0809208	0.0069452	2.26e-31	++	81.3	5.34496	1	0.02078
rs11921816	3	113288229	a	t	0.5495	0.0218	0.0799982	0.0068668	2.296e-31	++	26.9	1.36867	1	0.242
rs7613082	3	113284745	t	g	0.5495	0.0218	0.0799922	0.0068668	2.318e-31	++	27.1	1.372	1	0.2415
rs4793535	17	69186881	a	t	0.5773	0.0389	0.0808952	0.0069449	2.343e-31	++	81.4	5.37309	1	0.02045
rs9905861	17	69186237	t	c	0.5771	0.039	0.0808859	0.0069449	2.384e-31	++	81	5.2681	1	0.02172
rs9827928	3	113304781	a	g	0.5512	0.0219	0.0799965	0.0068698	2.444e-31	++	13.3	1.15383	1	0.2827
rs201059282	X	51703888	t	g	0.8314	0	-0.085	0.0073	2.467e-31	-?	0	0	0	1
rs199871309	X	51703905	a	g	0.8314	0	-0.085	0.0073	2.467e-31	-?	0	0	0	1
rs6911381	6	160750643	t	c	0.1364	0.0072	0.112733	0.0096827	2.502e-31	++	58.9	2.43413	1	0.1187
rs3127587	6	160703377	a	g	0.1363	0.007	0.112718	0.0096827	2.544e-31	++	62.7	2.67846	1	0.1017
rs4714480	6	41520891	t	c	0.7045	0.028	-0.0867958	0.0074563	2.563e-31	--	22.1	1.28395	1	0.2572
rs3120147	6	160726344	t	c	0.1374	0.0076	0.111911	0.0096141	2.572e-31	++	51.7	2.06949	1	0.1503
rs4632175	17	69186554	a	t	0.4229	0.039	-0.0808381	0.0069448	2.575e-31	--	81.2	5.3227	1	0.02105
rs4570900	17	69186366	a	g	0.4227	0.0389	-0.080839	0.0069451	2.589e-31	--	81.2	5.3233	1	0.02104
rs35044129	4	95512844	a	t	0.303	0.0138	-0.0868325	0.0074601	2.593e-31	--	0	0.117631	1	0.7316
rs11313840	17	69192032	t	ta	0.4212	0.0384	-0.0808363	0.0069453	2.61e-31	--	81.6	5.44415	1	0.01963
rs5991795	X	51739177	a	c	0.8273	0	-0.0838	0.0072	2.614e-31	-?	0	0	0	1
rs147860289	X	51704931	a	g	0.8271	0	-0.0838	0.0072	2.614e-31	-?	0	0	0	1
rs782094447	X	51721155	a	g	0.1727	0	0.0838	0.0072	2.614e-31	+?	0	0	0	1
rs187203262	X	51701994	t	c	0.1728	0	0.0838	0.0072	2.614e-31	+?	0	0	0	1
rs377163897	X	51706865	a	t	0.8276	0	-0.0838	0.0072	2.614e-31	-?	0	0	0	1
rs11799027	X	51676109	t	c	0.1726	0	0.0838	0.0072	2.614e-31	+?	0	0	0	1
rs147491908	X	51741595	t	c	0.1726	0	0.0838	0.0072	2.614e-31	+?	0	0	0	1
rs62177748	2	62908877	t	c	0.1755	0.0156	0.103504	0.0088933	2.628e-31	++	77.1	4.36643	1	0.03665
rs76802117	7	97712664	cg	c	0.4326	0	0.0931	0.008	2.657e-31	+?	0	0	0	1
rs66542996	4	95521086	a	g	0.7	0.0122	0.0867775	0.0074609	2.866e-31	++	0	0.162179	1	0.6872
rs3127580	6	160710851	t	c	0.1363	0.0069	0.11259	0.0096805	2.882e-31	++	62	2.63137	1	0.1048
rs12422130	11	68978175	a	g	0.6657	0.0125	-0.0836445	0.0071934	2.971e-31	--	86.2	7.22028	1	0.007208
rs117940236	11	68918092	a	g	0.8369	0.0376	0.11261	0.0096857	3.028e-31	++	0	0.914041	1	0.339
rs782680816	X	51680178	t	c	0.1725	0	0.0837	0.0072	3.076e-31	+?	0	0	0	1
rs182208000	X	51705912	a	t	0.1733	0	0.0837	0.0072	3.076e-31	+?	0	0	0	1
rs5991750	X	51682537	a	t	0.1725	0	0.0837	0.0072	3.076e-31	+?	0	0	0	1
rs5991748	X	51679894	t	g	0.1725	0	0.0837	0.0072	3.076e-31	+?	0	0	0	1
rs1337195133	X	51683361	a	g	0.8275	0	-0.0837	0.0072	3.076e-31	-?	0	0	0	1
rs34883871	17	69170813	a	aag	0.5452	0	0.093	0.008	3.076e-31	+?	0	0	0	1
rs5991709	X	51683810	a	g	0.1725	0	0.0837	0.0072	3.076e-31	+?	0	0	0	1
rs11797869	X	51710726	t	c	0.1729	0	0.0837	0.0072	3.076e-31	+?	0	0	0	1
rs2063347	6	160882029	a	g	0.3542	0.0214	0.08188	0.0070439	3.106e-31	++	67.5	3.08145	1	0.07919
rs6917029	6	41548540	c	g	0.7072	0.0211	-0.086856	0.0074755	3.312e-31	--	54.1	2.18057	1	0.1398
rs9865021	3	170146881	t	c	0.4915	0.0186	0.0790387	0.006803	3.331e-31	++	0	0.700488	1	0.4026
rs7682375	4	95505592	a	t	0.6969	0.014	0.086689	0.007462	3.363e-31	++	0	0.124914	1	0.7238
rs7639565	3	113277105	t	c	0.45	0.0222	-0.0797705	0.0068668	3.384e-31	--	24.7	1.32772	1	0.2492
rs12193418	6	160713299	c	g	0.8637	0.0069	-0.112408	0.0096799	3.564e-31	--	61.8	2.6198	1	0.1055
rs6794467	3	170147991	a	c	0.4917	0.0184	0.0789934	0.0068029	3.594e-31	++	0	0.719444	1	0.3963
rs5991802	X	51742357	c	g	0.1721	0	0.0836	0.0072	3.619e-31	+?	0	0	0	1
rs200966583	X	51740526	ctg	c	0.8279	0	-0.0836	0.0072	3.619e-31	-?	0	0	0	1
rs28880040	X	51676444	a	t	0.1725	0	0.0836	0.0072	3.619e-31	+?	0	0	0	1
rs138647583	X	51755273	c	g	0.1715	0	0.0836	0.0072	3.619e-31	+?	0	0	0	1
rs1345932422	3	87238354	t	ttattatta	0.0716	0	0.1718	0.0148	3.748e-31	+?	0	0	0	1
rs10792031	11	68977016	a	g	0.3342	0.0126	0.0834976	0.0071934	3.772e-31	++	86	7.15463	1	0.007477
rs3125054	6	160736797	t	c	0.1362	0.007	0.112364	0.0096807	3.793e-31	++	53.2	2.13515	1	0.144
rs547176	6	160729393	t	c	0.4758	0.0146	-0.0790358	0.0068121	4.012e-31	--	44.4	1.7978	1	0.18
rs4714481	6	41521110	t	c	0.7049	0.0282	-0.0865089	0.0074563	4.021e-31	--	25.3	1.33938	1	0.2471
rs847580	7	97670154	a	g	0.4535	0.0247	0.0789223	0.0068029	4.058e-31	++	0	0.411916	1	0.521
rs6917270	6	41548755	a	g	0.7065	0.0206	-0.0867195	0.0074755	4.1e-31	--	55	2.22113	1	0.1361
rs145147456	6	160740822	caaaacaaaaca	c	0.137	0.0075	0.112302	0.009681	4.109e-31	++	52.7	2.11543	1	0.1458
rs13271091	8	23506623	a	g	0.4754	0	0.154656	0.0133324	4.12e-31	?+	0	0	0	1
rs535567	6	160729520	a	g	0.4758	0.0146	-0.0790181	0.0068123	4.155e-31	--	44.8	1.81006	1	0.1785
rs7753653	6	41548430	a	g	0.7072	0.0211	-0.0867078	0.0074755	4.176e-31	--	54.8	2.21363	1	0.1368
rs144536624	X	51679922	g	gc	0.1784	0	0.0835	0.0072	4.257e-31	+?	0	0	0	1
rs146408712	X	51674497	t	c	0.1726	0	0.0835	0.0072	4.257e-31	+?	0	0	0	1
rs3103349	6	160740721	t	c	0.1371	0.0075	0.112248	0.0096807	4.367e-31	++	53.4	2.14415	1	0.1431
rs379678	6	160733285	t	g	0.4758	0.0146	-0.0789607	0.0068121	4.567e-31	--	43.9	1.78121	1	0.182
rs2028900	2	85767735	t	c	0.4311	0.0183	-0.0801459	0.0069153	4.646e-31	--	0	0.212473	1	0.6448
rs2025645	6	41519654	a	g	0.6959	0.0301	-0.0854951	0.0073772	4.678e-31	--	48	1.92301	1	0.1655
rs1460871715	X	51703910	t	c	0.832	0	-0.0846	0.0073	4.683e-31	-?	0	0	0	1
rs1397806742	17	69171226	t	c	0.5444	0	0.0927	0.008	4.768e-31	+?	0	0	0	1
rs138904668	X	51701989	t	c	0.8263	0	-0.0834	0.0072	5.006e-31	-?	0	0	0	1
rs200566119	X	51729032	a	aaataataataataat	0.1741	0	0.0834	0.0072	5.006e-31	+?	0	0	0	1
rs3127591	6	160737802	t	g	0.1369	0.0074	0.112082	0.0096801	5.292e-31	++	51.7	2.07163	1	0.1501
rs4471728	17	69186534	a	t	0.5771	0.0399	0.0804143	0.0069471	5.504e-31	++	83.2	5.96112	1	0.01462
rs3106175	6	160727057	a	g	0.1371	0.0075	0.112043	0.0096806	5.589e-31	++	52.2	2.09316	1	0.148
rs201859647	8	128441226	ct	c	0.5763	0	-0.0949	0.0082	5.636e-31	-?	0	0	0	1
rs76725059	6	160729298	a	g	0.863	0.0075	-0.11199	0.0096806	5.954e-31	--	50.4	2.01532	1	0.1557
rs3106167	6	160737390	t	g	0.863	0.0075	-0.111984	0.0096807	5.999e-31	--	51.7	2.07123	1	0.1501
rs3120148	6	160725895	t	g	0.137	0.0075	0.111984	0.0096807	6e-31	++	51.7	2.07127	1	0.1501
rs3103350	6	160723005	t	c	0.863	0.0075	-0.111984	0.0096807	6e-31	--	51.7	2.07125	1	0.1501
rs11755965	6	160723901	t	c	0.137	0.0075	0.111984	0.0096807	6e-31	++	51.7	2.07124	1	0.1501
rs3106174	6	160727542	a	g	0.1371	0.0075	0.111984	0.0096807	6e-31	++	51.7	2.07127	1	0.1501
rs28674622	3	113292637	a	c	0.5428	0.0185	0.079423	0.0068669	6.126e-31	++	26.2	1.35466	1	0.2445
rs3120151	6	160717472	t	c	0.137	0.0076	0.111997	0.0096834	6.137e-31	++	54	2.17543	1	0.1402
rs3120139	6	160741622	a	g	0.1371	0.0075	0.111961	0.0096809	6.19e-31	++	52	2.08384	1	0.1489
rs3127585	6	160726367	a	g	0.137	0.0075	0.111956	0.0096807	6.204e-31	++	52.1	2.08599	1	0.1487
rs3106168	6	160731503	a	g	0.863	0.0075	-0.111937	0.0096817	6.438e-31	--	51.1	2.04438	1	0.1528
rs11782388	8	23525358	t	c	0.5086	0	-0.15378	0.0133009	6.448e-31	?-	0	0	0	1
rs3127598	6	160730940	t	c	0.137	0.0075	0.111908	0.0096807	6.575e-31	++	51.4	2.05862	1	0.1513
rs61078411	6	160734200	t	tg	0.137	0.0075	0.111908	0.0096807	6.575e-31	++	51.4	2.05856	1	0.1514
rs150625935	6	160731566	ca	c	0.863	0.0075	-0.111908	0.0096807	6.575e-31	--	51.4	2.05862	1	0.1513
rs3120145	6	160727866	a	g	0.8629	0.0075	-0.111908	0.0096807	6.575e-31	--	51.4	2.0586	1	0.1513
rs3106169	6	160730805	a	t	0.137	0.0075	0.111908	0.0096807	6.575e-31	++	51.4	2.05862	1	0.1513
rs1848830	6	160733255	a	g	0.137	0.0075	0.111908	0.0096807	6.575e-31	++	51.4	2.05856	1	0.1514
rs3125051	6	160738730	a	g	0.137	0.0075	0.111904	0.0096807	6.609e-31	++	51.5	2.06068	1	0.1511
rs3125052	6	160738373	t	c	0.863	0.0075	-0.111904	0.0096807	6.609e-31	--	51.5	2.06068	1	0.1511
rs4714479	6	41518807	a	g	0.6959	0.0301	-0.0852901	0.0073786	6.638e-31	--	49.6	1.98253	1	0.1591
rs3106172	6	160727975	a	g	0.8629	0.0075	-0.111898	0.0096805	6.639e-31	--	50.3	2.01112	1	0.1562
rs3103351	6	160716066	a	g	0.863	0.0076	-0.111921	0.0096834	6.723e-31	--	53.8	2.16221	1	0.1414
rs79390162	6	160719592	t	c	0.1369	0.0076	0.111921	0.0096834	6.726e-31	++	53.8	2.16249	1	0.1414
rs13269125	8	23506317	t	c	0.5254	0	-0.153964	0.0133216	6.767e-31	?-	0	0	0	1
rs10896431	11	68887017	t	c	0.2255	0.0033	-0.0959251	0.0082998	6.767e-31	--	83.9	6.21334	1	0.01268
rs62502626	8	23505916	a	g	0.5248	0	-0.154031	0.0133278	6.795e-31	?-	0	0	0	1
rs17765897	17	69236601	t	c	0.5733	0.0396	0.0802382	0.006943	6.826e-31	++	82.7	5.78844	1	0.01613
rs2452597	4	95493246	a	g	0.6959	0.0135	0.0862059	0.0074597	6.864e-31	++	0	0.0914483	1	0.7623
rs3106171	6	160728141	a	t	0.8629	0.0075	-0.111853	0.0096803	6.984e-31	--	52.1	2.08702	1	0.1486
rs2148342	6	41519522	a	g	0.3041	0.0301	0.0852449	0.0073784	7.11e-31	++	45.5	1.83534	1	0.1755
rs34703123	8	23502027	a	ac	0.5254	0	-0.15392	0.0133228	7.118e-31	?-	0	0	0	1
rs3125055	6	160736787	a	t	0.1368	0.0074	0.111832	0.0096807	7.204e-31	++	51.1	2.04593	1	0.1526
rs2183470	6	160715093	t	c	0.1369	0.0076	0.111846	0.0096834	7.36e-31	++	53.5	2.14884	1	0.1427
rs3106165	6	160718756	t	c	0.8631	0.0076	-0.111845	0.0096834	7.37e-31	--	53.5	2.14953	1	0.1426
rs3125057	6	160731672	a	t	0.137	0.0075	0.111834	0.0096825	7.38e-31	++	52.4	2.1006	1	0.1472
rs11564709	11	2201338	t	c	0.0936	0.002	0.133454	0.0115551	7.437e-31	++	0	0.374713	1	0.5404
rs113294309	8	23538533	a	g	0.327	0	0.097	0.0084	7.589e-31	+?	0	0	0	1
rs386798842	17	69206626	g	gcaaaaaagga	0.5848	0	0.097	0.0084	7.589e-31	+?	0	0	0	1
rs1173219300	17	69175194	ca	c	0.4116	0	0.097	0.0084	7.589e-31	+?	0	0	0	1
rs3106173	6	160727950	a	g	0.8629	0.0075	-0.111817	0.0096832	7.604e-31	--	53.8	2.1645	1	0.1412
rs4871009	8	128108416	t	g	0.0516	0	0.332149	0.0287649	7.642e-31	?+	0	0	0	1
rs1228081796	12	53274314	g	gt	0.847	0	-0.1247	0.0108	7.707e-31	-?	0	0	0	1
rs13270754	8	128060412	c	g	0.7017	0	0.171368	0.0148434	7.818e-31	?+	0	0	0	1
rs13270755	8	128060413	t	g	0.7017	0	0.171367	0.0148434	7.824e-31	?+	0	0	0	1
rs3125053	6	160736940	t	c	0.8629	0.0075	-0.111754	0.0096807	7.911e-31	--	50.8	2.03415	1	0.1538
rs3127582	6	160718644	a	g	0.137	0.0076	0.111769	0.0096834	8.075e-31	++	53.2	2.13663	1	0.1438
rs3127581	6	160716153	t	c	0.8631	0.0076	-0.111769	0.0096834	8.075e-31	--	53.2	2.13659	1	0.1438
rs28795409	X	51836390	a	t	0.1618	0	0.0877	0.0076	8.343e-31	+?	0	0	0	1
rs28813505	X	51836380	a	g	0.8382	0	-0.0877	0.0076	8.343e-31	-?	0	0	0	1
rs2452598	4	95493721	a	g	0.6967	0.0133	0.0860775	0.0074599	8.411e-31	++	0	0.143762	1	0.7046
rs144713591	17	69241892	a	ag	0.5726	0.0408	0.080131	0.0069447	8.442e-31	++	84.7	6.55672	1	0.01045
rs7827017	8	127883952	c	g	0.2731	0.0133	-0.0886645	0.0076847	8.505e-31	--	95.9	24.2405	1	8.502e-07
rs9381076	6	41517564	a	g	0.3041	0.03	0.0851263	0.0073787	8.606e-31	++	48.6	1.94386	1	0.1632
rs62257761	3	87154927	a	g	0.4617	0.0006	-0.0793707	0.00688	8.649e-31	--	84.1	6.27887	1	0.01222
rs2452599	4	95495573	t	c	0.3027	0.013	-0.0860646	0.0074603	8.653e-31	--	0	0.146113	1	0.7023
rs381194	6	160712194	a	g	0.4756	0.0148	-0.078588	0.0068126	8.721e-31	--	51	2.03942	1	0.1533
rs77410834	6	160714837	t	c	0.1369	0.0076	0.111708	0.0096838	8.736e-31	++	51.5	2.06272	1	0.1509
rs2063346	6	160884275	t	c	0.3527	0.0231	0.0813281	0.0070521	9.053e-31	++	74.4	3.90273	1	0.04821
rs6985700	8	127881974	a	c	0.2732	0.0132	-0.0886091	0.007684	9.143e-31	--	95.9	24.113	1	9.085e-07
rs12629879	3	113284162	t	g	0.4443	0.0229	-0.0791748	0.0068679	9.514e-31	--	24.6	1.32655	1	0.2494
rs3747744	6	41516351	a	g	0.6929	0.0283	-0.0850656	0.0073794	9.6e-31	--	52.2	2.09242	1	0.148
rs7253820	19	38726076	a	g	0.5058	0.0343	0.0807496	0.0070053	9.658e-31	++	34.1	1.51705	1	0.2181
rs785003	8	128032251	t	c	0.2914	0.0207	0.0862777	0.007486	9.84e-31	++	0	0.796366	1	0.3722
rs78801493	6	160714603	t	c	0.8631	0.0077	-0.111613	0.009685	9.953e-31	--	55	2.22393	1	0.1359
rs12656007	5	1895486	a	c	0.6059	0.0187	-0.0822876	0.0071407	1.001e-30	--	91.3	11.4777	1	0.0007043
rs1261227814	3	127942729	t	ta	0.7296	0	-0.1014	0.0088	1.014e-30	-?	0	0	0	1
rs1559871718	3	127933786	t	c	0.7295	0	-0.1014	0.0088	1.014e-30	-?	0	0	0	1
rs7819209	8	127879570	a	g	0.7237	0.0125	0.0884847	0.0076802	1.032e-30	++	95.9	24.4172	1	7.757e-07
rs5991747	X	51662192	t	c	0.1662	0	0.0841	0.0073	1.039e-30	+?	0	0	0	1
rs3106162	6	160883294	t	c	0.647	0.0232	-0.0811898	0.0070517	1.128e-30	--	74	3.8405	1	0.05003
rs386754600	11	68964574	c	g	0.4871	0	0.0967	0.0084	1.149e-30	+?	0	0	0	1
rs72878010	17	69232599	c	g	0.5736	0.0395	0.0799263	0.006943	1.15e-30	++	82.8	5.80279	1	0.016
rs1467192	8	127882169	t	c	0.7269	0.0133	0.0884536	0.007684	1.155e-30	++	95.9	24.2052	1	8.66e-07
rs8079036	17	69237039	a	g	0.5731	0.0395	0.0799236	0.006943	1.155e-30	++	82.4	5.68539	1	0.01711
rs4871745	8	127883378	t	c	0.7269	0.0132	0.0884154	0.0076841	1.227e-30	++	95.9	24.3379	1	8.083e-07
rs10046732	8	127883132	a	c	0.7269	0.0132	0.0884057	0.0076841	1.246e-30	++	95.9	24.3177	1	8.168e-07
rs995433	8	23522741	t	c	0.491	0	0.153125	0.0133101	1.253e-30	?+	0	0	0	1
rs12334411	8	127882910	t	c	0.2731	0.0132	-0.088397	0.0076842	1.264e-30	--	95.9	24.3012	1	8.239e-07
rs6845201	4	95501719	t	g	0.3029	0.0138	-0.0858453	0.0074625	1.265e-30	--	0	0.0729693	1	0.7871
rs12335215	8	127882967	t	g	0.7268	0.0132	0.0883807	0.007684	1.289e-30	++	95.9	24.2621	1	8.408e-07
rs1467191	8	127882195	a	t	0.7268	0.0132	0.0883807	0.007684	1.289e-30	++	95.9	24.2621	1	8.408e-07
rs10102079	8	127882464	a	g	0.2732	0.0132	-0.0883807	0.007684	1.289e-30	--	95.9	24.2621	1	8.408e-07
rs4871746	8	127883652	t	c	0.7268	0.0132	0.0883807	0.007684	1.289e-30	++	95.9	24.2621	1	8.408e-07
rs11985141	8	127882306	t	c	0.2731	0.0132	-0.088385	0.0076845	1.292e-30	--	95.9	24.28	1	8.33e-07
rs11797706	X	51768226	a	g	0.1746	0	0.0828	0.0072	1.319e-30	+?	0	0	0	1
rs1467193	8	127882075	a	g	0.2731	0.0132	-0.0883649	0.0076844	1.33e-30	--	95.9	24.2358	1	8.523e-07
rs12473819	2	85773061	a	g	0.5395	0.0076	0.0784037	0.0068182	1.331e-30	++	0	0.140618	1	0.7077
rs12334639	8	127882993	a	c	0.2731	0.0132	-0.0883604	0.0076844	1.339e-30	--	95.9	24.2268	1	8.563e-07
rs10956338	8	127881255	a	g	0.7268	0.0133	0.0883415	0.0076837	1.362e-30	++	95.9	24.386	1	7.884e-07
rs10956337	8	127881232	t	c	0.2732	0.0133	-0.0883415	0.0076837	1.362e-30	--	95.9	24.386	1	7.884e-07
rs12700832	7	27705927	a	g	0.5683	0.01	0.0792527	0.0068936	1.373e-30	++	0	0.565519	1	0.452
rs12677423	8	127880042	t	c	0.7267	0.0134	0.0883419	0.0076847	1.385e-30	++	95.9	24.4041	1	7.81e-07
rs10956335	8	127881138	a	g	0.2732	0.0133	-0.0883302	0.0076837	1.386e-30	--	95.9	24.3624	1	7.981e-07
rs11135765	8	23522745	a	g	0.5089	0	-0.153012	0.0133113	1.4e-30	?-	0	0	0	1
rs6985873	8	127882119	a	c	0.2732	0.0132	-0.0883216	0.007684	1.411e-30	--	95.9	24.3497	1	8.034e-07
rs10956334	8	127880141	a	g	0.2732	0.0132	-0.0883123	0.0076842	1.435e-30	--	95.9	24.3324	1	8.106e-07
rs11988555	8	127882448	a	g	0.2732	0.0132	-0.0883078	0.007684	1.439e-30	--	95.9	24.3191	1	8.162e-07
rs5832649	2	85776490	cttta	c	0.4584	0.0065	-0.0783669	0.006819	1.441e-30	--	0	0.147716	1	0.7007
rs112378229	17	69223018	t	c	0.4245	0.0392	-0.0797726	0.006944	1.516e-30	--	83	5.87341	1	0.01537
rs2452009	4	95495908	a	g	0.6967	0.0133	0.0856962	0.0074598	1.522e-30	++	0	0.140478	1	0.7078
rs56378129	6	160712811	a	g	0.1371	0.0074	0.111198	0.0096801	1.528e-30	++	58.2	2.3925	1	0.1219
rs12194962	6	160713704	t	c	0.1371	0.0074	0.111185	0.0096798	1.546e-30	++	58.3	2.39947	1	0.1214
rs35918827	X	51722836	a	g	0.8255	0	-0.0827	0.0072	1.549e-30	-?	0	0	0	1
rs11755806	6	160714127	t	g	0.8629	0.0074	-0.111179	0.0096798	1.557e-30	--	58.4	2.40275	1	0.1211
rs7605975	2	85772548	t	c	0.4601	0.0073	-0.0783064	0.0068181	1.569e-30	--	0	0.1401	1	0.7082
rs1551510	8	128093478	t	c	0.5411	0.0062	0.0781933	0.0068089	1.589e-30	++	93.4	15.1511	1	9.924e-05
rs6986096	8	127881989	a	g	0.7268	0.0132	0.0882302	0.007684	1.619e-30	++	95.9	24.3673	1	7.961e-07
rs6935737	6	41514411	c	g	0.6933	0.0281	-0.0847438	0.0073816	1.654e-30	--	58.5	2.40692	1	0.1208
rs184618647	17	47768010	a	t	0.9888	0	-0.632552	0.0551005	1.663e-30	?-	0	0	0	1
rs1326322	6	41512462	t	g	0.3073	0.0278	0.0847608	0.0073834	1.664e-30	++	58.7	2.42157	1	0.1197
rs12206585	6	160713524	a	g	0.1371	0.0074	0.111114	0.0096799	1.684e-30	++	58	2.383	1	0.1227
rs35586191	6	160714323	t	ta	0.8629	0.0074	-0.111107	0.0096798	1.696e-30	--	58.1	2.38673	1	0.1224
rs10956336	8	127881183	t	g	0.2731	0.0133	-0.0881955	0.0076837	1.697e-30	--	95.9	24.4999	1	7.431e-07
rs1224675587	3	127918955	t	c	0.2746	0	0.101	0.0088	1.716e-30	+?	0	0	0	1
rs391640	8	128347124	a	g	0.8126	0.0147	0.101571	0.0088498	1.718e-30	++	87.9	8.2388	1	0.0041
rs371924587	X	51737885	t	g	0.146	0	0.0941	0.0082	1.749e-30	+?	0	0	0	1
rs782569059	X	51737881	a	g	0.854	0	-0.0941	0.0082	1.749e-30	-?	0	0	0	1
rs7674144	4	95554249	a	t	0.6539	0.0073	0.0822422	0.0071671	1.764e-30	++	0	0.569109	1	0.4506
rs10505493	8	127883114	t	c	0.7268	0.0133	0.0881741	0.0076842	1.767e-30	++	95.9	24.252	1	8.452e-07
rs6997140	8	127880871	a	g	0.2732	0.0132	-0.088161	0.007684	1.795e-30	--	95.9	24.4311	1	7.702e-07
rs3125060	6	160711018	a	g	0.1372	0.0074	0.111064	0.0096803	1.8e-30	++	57.5	2.3556	1	0.1248
rs930783	11	68871592	c	g	0.2479	0.0212	-0.0924257	0.0080558	1.8e-30	--	58.6	2.41553	1	0.1201
rs10808552	8	127879946	a	g	0.7266	0.0136	0.0881448	0.0076844	1.855e-30	++	95.9	24.6168	1	6.994e-07
rs6769767	3	113282326	a	g	0.4581	0.0179	-0.0787586	0.0068669	1.882e-30	--	18.3	1.22432	1	0.2685
rs12203303	6	160713696	t	c	0.8628	0.0074	-0.11101	0.0096797	1.903e-30	--	60	2.50018	1	0.1138
rs782371021	X	51743278	ct	c	0.1729	0	0.0837	0.0073	1.96e-30	+?	0	0	0	1
rs376814196	X	51705012	t	g	0.1677	0	0.0837	0.0073	1.96e-30	+?	0	0	0	1
rs7215307	17	69226367	a	t	0.4257	0.0396	-0.0795977	0.0069433	2.003e-30	--	83.2	5.96164	1	0.01462
rs6501459	17	69213455	t	c	0.4249	0.039	-0.0795778	0.0069431	2.062e-30	--	81.4	5.38524	1	0.02031
rs2452600	4	95496882	t	c	0.3011	0.0133	-0.0855419	0.0074647	2.108e-30	--	0	0.116569	1	0.7328
rs1078004	2	85769711	c	g	0.5398	0.0074	0.0781173	0.0068182	2.164e-30	++	0	0.120065	1	0.729
rs1402772388	19	38757315	ca	c	0.5068	0	0.0928	0.0081	2.174e-30	+?	0	0	0	1
rs11654184	17	69225336	c	g	0.4251	0.0395	-0.0795506	0.0069437	2.182e-30	--	83	5.89878	1	0.01515
rs13311684	7	97680080	a	t	0.4028	0.0336	0.0794228	0.0069326	2.182e-30	++	82	5.55907	1	0.01839
rs10175792	2	85761654	a	g	0.5389	0.0076	0.0780928	0.0068173	2.217e-30	++	0	0.228278	1	0.6328
rs6743030	2	85763520	t	c	0.4611	0.0076	-0.0780914	0.0068173	2.221e-30	--	0	0.228605	1	0.6326
rs1415195493	3	127961396	a	t	0.2744	0	0.1008	0.0088	2.231e-30	+?	0	0	0	1
rs4793538	17	69215928	t	c	0.4244	0.0387	-0.079518	0.0069428	2.262e-30	--	81.3	5.3367	1	0.02088
rs6547621	2	85774676	a	g	0.46	0.0073	-0.0780829	0.0068181	2.291e-30	--	0	0.126109	1	0.7225
rs7679542	4	95547467	a	g	0.6528	0.0071	0.0820604	0.0071656	2.298e-30	++	0	0.755031	1	0.3849
rs72873975	17	69215816	c	g	0.425	0.0391	-0.0795034	0.0069427	2.316e-30	--	80.9	5.23771	1	0.0221
rs201552936	X	51863686	g	ga	0.1784	0	0.0813	0.0071	2.332e-30	+?	0	0	0	1
rs7819108	8	127879636	t	c	0.7259	0.0124	0.0880055	0.0076856	2.332e-30	++	95.8	23.714	1	1.118e-06
rs13177232	5	1896263	c	g	0.6051	0.0177	-0.0810529	0.0070786	2.341e-30	--	91.9	12.3861	1	0.0004325
rs2395779	6	41511950	t	c	0.308	0.0274	0.0845496	0.0073841	2.343e-30	++	59.7	2.4831	1	0.1151
rs1316468832	X	51306910	ca	c	0.7265	0	0.1019	0.0089	2.367e-30	+?	0	0	0	1
rs6705971	2	85761417	a	c	0.5389	0.0077	0.0780524	0.0068175	2.383e-30	++	0	0.214261	1	0.6434
rs11798982	X	51690985	t	c	0.8254	0	-0.0824	0.0072	2.507e-30	-?	0	0	0	1
rs3755015	2	85764041	a	g	0.4615	0.0078	-0.0780138	0.0068173	2.534e-30	--	0	0.223282	1	0.6366
rs6738645	2	85783128	t	g	0.54	0.0073	0.0780085	0.0068181	2.599e-30	++	0	0.121609	1	0.7273
rs6997559	8	128097578	t	c	0.5393	0.0057	0.0786167	0.0068715	2.611e-30	++	93.9	16.4531	1	4.987e-05
rs4714476	6	41513740	t	c	0.6931	0.028	-0.0844566	0.0073823	2.628e-30	--	59.8	2.48492	1	0.1149
rs66534130	12	53330595	a	g	0.7759	0.0208	-0.0944277	0.0082551	2.677e-30	--	17.9	1.21753	1	0.2698
rs5991721	X	51736526	t	c	0.167	0	0.0835	0.0073	2.689e-30	+?	0	0	0	1
rs5991722	X	51736528	c	g	0.8329	0	-0.0835	0.0073	2.689e-30	-?	0	0	0	1
rs2190457	17	69216409	a	t	0.4246	0.0388	-0.0794116	0.0069434	2.733e-30	--	80.9	5.23149	1	0.02218
rs17765868	17	69234808	t	c	0.574	0.0396	0.0793921	0.0069435	2.83e-30	++	81.4	5.37048	1	0.02048
rs6714157	2	85763274	a	g	0.5385	0.0079	0.0779425	0.0068173	2.857e-30	++	0	0.216536	1	0.6417
rs3755014	2	85764006	t	c	0.4615	0.0079	-0.0779424	0.0068173	2.858e-30	--	0	0.216554	1	0.6417
rs146851087	8	127846930	a	g	0.0109	0	0.447	0.0391	2.886e-30	+?	0	0	0	1
rs869128277	3	127919045	a	t	0.2745	0	0.1006	0.0088	2.9e-30	+?	0	0	0	1
rs374661234	X	51877770	a	g	0.1765	0	0.0823	0.0072	2.942e-30	+?	0	0	0	1
rs6731005	2	85760395	t	c	0.4616	0.008	-0.0779112	0.0068177	3.038e-30	--	0	0.223977	1	0.636
rs3823946	7	27823017	a	g	0.6473	0.0015	0.0815841	0.0071395	3.061e-30	++	0	0.577204	1	0.4474
rs782301160	X	51837181	a	c	0.8346	0	-0.0857	0.0075	3.077e-30	-?	0	0	0	1
rs781931707	X	51837180	t	g	0.1654	0	0.0857	0.0075	3.077e-30	+?	0	0	0	1
rs11650797	17	69231174	a	g	0.5737	0.0393	0.0793255	0.0069426	3.104e-30	++	81.6	5.44402	1	0.01964
rs782512739	X	51836581	a	at	0.8231	0	-0.0811	0.0071	3.227e-30	-?	0	0	0	1
rs11091782	X	51870817	a	g	0.1776	0	0.0811	0.0071	3.227e-30	+?	0	0	0	1
rs200659787	X	51823960	g	ga	0.823	0	-0.0811	0.0071	3.227e-30	-?	0	0	0	1
rs185156149	X	51854529	c	g	0.8231	0	-0.0811	0.0071	3.227e-30	-?	0	0	0	1
rs190014934	X	51854639	t	c	0.177	0	0.0811	0.0071	3.227e-30	+?	0	0	0	1
rs148114760	X	51833368	t	c	0.1772	0	0.0811	0.0071	3.227e-30	+?	0	0	0	1
rs11091768	X	51852651	t	c	0.1785	0	0.0811	0.0071	3.227e-30	+?	0	0	0	1
rs12392777	X	51855581	t	c	0.1769	0	0.0811	0.0071	3.227e-30	+?	0	0	0	1
rs4698932	4	106049147	a	g	0.5385	0.026	-0.0780338	0.0068317	3.238e-30	--	38.7	1.63093	1	0.2016
rs10179195	2	85762761	a	g	0.5389	0.0076	0.077868	0.0068173	3.24e-30	++	0	0.210618	1	0.6463
rs1563647425	8	128293992	t	tgag	0.7849	0	-0.1085	0.0095	3.282e-30	-?	0	0	0	1
rs1008588712	3	127913263	a	g	0.7231	0	-0.1005	0.0088	3.305e-30	-?	0	0	0	1
rs150297845	X	51705247	t	c	0.1681	0	0.0845	0.0074	3.364e-30	+?	0	0	0	1
rs5991713	X	51705248	a	g	0.8319	0	-0.0845	0.0074	3.364e-30	-?	0	0	0	1
rs7818978	8	127879659	a	c	0.273	0.013	-0.0877435	0.0076855	3.451e-30	--	95.8	23.7925	1	1.073e-06
rs13245339	7	27562097	t	c	0.7455	0.0093	0.0900373	0.0078867	3.463e-30	++	0	0.248408	1	0.6182
rs3101820	6	160630020	t	c	0.884	0.0047	-0.11897	0.0104219	3.505e-30	--	28.4	1.39677	1	0.2373
rs7224058	17	69225779	c	g	0.4244	0.0395	-0.0792644	0.0069446	3.565e-30	--	81.9	5.52552	1	0.01874
rs74367143	11	69031273	t	c	0.1502	0.0305	0.109677	0.0096112	3.671e-30	++	0	0.356212	1	0.5506
rs141305137	X	51730450	t	c	0.83	0	-0.0833	0.0073	3.686e-30	-?	0	0	0	1
rs7472003	X	51731796	a	g	0.83	0	-0.0833	0.0073	3.686e-30	-?	0	0	0	1
rs12670250	7	27577103	a	g	0.7457	0.0091	0.0899849	0.0078863	3.714e-30	++	0	0.216997	1	0.6413
rs7818898	8	127879385	a	g	0.727	0.013	0.0876935	0.0076857	3.728e-30	++	95.8	23.8991	1	1.015e-06
rs1557381022	X	51888584	a	c	0.8207	0	-0.081	0.0071	3.794e-30	-?	0	0	0	1
rs12392742	X	51915700	c	g	0.8221	0	-0.081	0.0071	3.794e-30	-?	0	0	0	1
rs13441229	X	51828652	t	c	0.1769	0	0.081	0.0071	3.794e-30	+?	0	0	0	1
rs142810039	X	51853074	c	g	0.8227	0	-0.081	0.0071	3.794e-30	-?	0	0	0	1
rs147499194	X	51840482	t	c	0.1772	0	0.081	0.0071	3.794e-30	+?	0	0	0	1
rs191994131	X	51878068	a	g	0.178	0	0.081	0.0071	3.794e-30	+?	0	0	0	1
rs12390696	X	51866978	a	g	0.1767	0	0.081	0.0071	3.794e-30	+?	0	0	0	1
rs10855236	X	51832522	a	g	0.8217	0	-0.081	0.0071	3.794e-30	-?	0	0	0	1
rs10750844	11	68948043	a	c	0.5033	0.0044	-0.0776423	0.0068068	3.878e-30	--	19.1	1.23597	1	0.2662
rs2279720	3	87276699	t	c	0.0684	0.0082	0.150704	0.0132131	3.916e-30	++	0	0.0579139	1	0.8098
rs3840194	3	87283186	g	gc	0.0684	0.0082	0.150703	0.0132131	3.921e-30	++	0	0.0577831	1	0.81
rs283716	8	128305167	a	c	0.2685	0.0164	0.0894667	0.0078442	3.929e-30	++	85.6	6.94613	1	0.0084
rs12388677	X	51838297	a	c	0.8448	0	-0.0901	0.0079	3.945e-30	-?	0	0	0	1
rs11228504	11	68881384	t	c	0.2143	0.005	-0.0966784	0.008478	4.016e-30	--	79.6	4.89734	1	0.0269
rs7567607	2	43638185	t	c	0.6603	0.01	-0.0812706	0.0071268	4.018e-30	--	0	0.365133	1	0.5457
rs368824897	X	51819863	a	g	0.1765	0	0.0821	0.0072	4.05e-30	+?	0	0	0	1
rs5792473	11	69031486	g	gca	0.6015	0	-0.0923	0.0081	4.425e-30	-?	0	0	0	1
rs192365078	X	51844348	a	c	0.1772	0	0.0809	0.0071	4.461e-30	+?	0	0	0	1
rs201747147	X	51820057	t	g	0.1773	0	0.0809	0.0071	4.461e-30	+?	0	0	0	1
rs147372562	X	51844325	t	c	0.8228	0	-0.0809	0.0071	4.461e-30	-?	0	0	0	1
rs145167377	X	51837374	a	g	0.8228	0	-0.0809	0.0071	4.461e-30	-?	0	0	0	1
rs9723607	X	51842282	c	g	0.8228	0	-0.0809	0.0071	4.461e-30	-?	0	0	0	1
rs13440979	X	51826790	a	g	0.1772	0	0.0809	0.0071	4.461e-30	+?	0	0	0	1
rs12396986	X	51821765	a	g	0.8226	0	-0.0809	0.0071	4.461e-30	-?	0	0	0	1
rs148094137	X	51820775	a	g	0.1773	0	0.0809	0.0071	4.461e-30	+?	0	0	0	1
rs35628633	X	51831558	a	at	0.1772	0	0.0809	0.0071	4.461e-30	+?	0	0	0	1
rs11797972	X	51902467	a	c	0.822	0	-0.0809	0.0071	4.461e-30	-?	0	0	0	1
rs10217920	X	51850190	t	c	0.8226	0	-0.0809	0.0071	4.461e-30	-?	0	0	0	1
rs5985992	X	51904071	a	t	0.8206	0	-0.0809	0.0071	4.461e-30	-?	0	0	0	1
rs144689502	X	51820675	c	g	0.8227	0	-0.0809	0.0071	4.461e-30	-?	0	0	0	1
rs140969111	X	51833592	t	g	0.1773	0	0.0809	0.0071	4.461e-30	+?	0	0	0	1
rs28845238	X	51838402	c	g	0.1773	0	0.0809	0.0071	4.461e-30	+?	0	0	0	1
rs782159257	X	51828937	a	att	0.1773	0	0.0809	0.0071	4.461e-30	+?	0	0	0	1
rs145117130	X	51822637	a	g	0.1783	0	0.0809	0.0071	4.461e-30	+?	0	0	0	1
rs140809836	X	51820968	t	c	0.1773	0	0.0809	0.0071	4.461e-30	+?	0	0	0	1
rs143817776	X	51820807	t	c	0.8227	0	-0.0809	0.0071	4.461e-30	-?	0	0	0	1
rs12392857	X	51855824	c	g	0.823	0	-0.0809	0.0071	4.461e-30	-?	0	0	0	1
rs4893617	X	51910576	t	c	0.8206	0	-0.0809	0.0071	4.461e-30	-?	0	0	0	1
rs10481918	X	51902470	a	c	0.1781	0	0.0809	0.0071	4.461e-30	+?	0	0	0	1
rs13440632	X	51827093	a	g	0.8228	0	-0.0809	0.0071	4.461e-30	-?	0	0	0	1
rs193030512	X	51822431	a	t	0.8227	0	-0.0809	0.0071	4.461e-30	-?	0	0	0	1
rs149986141	X	51837245	a	g	0.8228	0	-0.0809	0.0071	4.461e-30	-?	0	0	0	1
rs12397014	X	51821774	a	c	0.8228	0	-0.0809	0.0071	4.461e-30	-?	0	0	0	1
rs12388992	X	51737867	a	t	0.1467	0	0.0934	0.0082	4.677e-30	+?	0	0	0	1
rs146452789	X	51906989	a	g	0.8246	0	-0.082	0.0072	4.75e-30	-?	0	0	0	1
rs57932688	7	27795081	a	g	0.7447	0.0206	0.0897368	0.0078796	4.768e-30	++	0	0.830499	1	0.3621
rs74789551	3	87284990	t	c	0.0685	0.0082	0.150464	0.0132131	4.826e-30	++	0	0.0622567	1	0.803
rs1044499	3	87299075	a	c	0.9315	0.0082	-0.15045	0.0132127	4.871e-30	--	0	0.0611942	1	0.8046
rs6501457	17	69209252	t	c	0.7494	0.0163	-0.0890881	0.0078246	4.932e-30	--	88.7	8.87039	1	0.002898
rs6944913	7	27826523	a	g	0.7453	0.0206	0.0897357	0.0078821	4.984e-30	++	0	0.750829	1	0.3862
rs4793540	17	69227194	t	c	0.5736	0.0399	0.0790343	0.0069433	5.093e-30	++	82.4	5.67424	1	0.01722
rs17021918	4	95562877	t	c	0.3452	0.007	-0.0816141	0.00717	5.095e-30	--	0	0.735541	1	0.3911
rs13440787	X	51849211	c	g	0.8226	0	-0.0808	0.0071	5.243e-30	-?	0	0	0	1
rs147161185	X	51836195	t	g	0.1774	0	0.0808	0.0071	5.243e-30	+?	0	0	0	1
rs150355463	X	51833999	t	c	0.8226	0	-0.0808	0.0071	5.243e-30	-?	0	0	0	1
rs145474115	X	51864664	t	c	0.1774	0	0.0808	0.0071	5.243e-30	+?	0	0	0	1
rs138607101	X	51859478	a	t	0.1774	0	0.0808	0.0071	5.243e-30	+?	0	0	0	1
rs12387752	X	51855577	a	g	0.8226	0	-0.0808	0.0071	5.243e-30	-?	0	0	0	1
rs12388802	X	51862515	t	c	0.8226	0	-0.0808	0.0071	5.243e-30	-?	0	0	0	1
rs149132281	X	51837696	a	g	0.8227	0	-0.0808	0.0071	5.243e-30	-?	0	0	0	1
rs12389310	X	51835461	t	c	0.1774	0	0.0808	0.0071	5.243e-30	+?	0	0	0	1
rs139275997	X	51863847	t	c	0.1772	0	0.0808	0.0071	5.243e-30	+?	0	0	0	1
rs13440704	X	51848998	c	g	0.8226	0	-0.0808	0.0071	5.243e-30	-?	0	0	0	1
rs141219156	X	51860423	a	g	0.8226	0	-0.0808	0.0071	5.243e-30	-?	0	0	0	1
rs150809240	X	51825973	a	g	0.8227	0	-0.0808	0.0071	5.243e-30	-?	0	0	0	1
rs28753143	X	51845568	a	t	0.1774	0	0.0808	0.0071	5.243e-30	+?	0	0	0	1
rs12387431	X	51846830	c	g	0.8226	0	-0.0808	0.0071	5.243e-30	-?	0	0	0	1
rs12387800	X	51855724	a	g	0.8226	0	-0.0808	0.0071	5.243e-30	-?	0	0	0	1
rs181599422	X	51849412	t	c	0.8226	0	-0.0808	0.0071	5.243e-30	-?	0	0	0	1
rs12390764	X	51873724	t	c	0.1774	0	0.0808	0.0071	5.243e-30	+?	0	0	0	1
rs142770004	X	51850202	a	g	0.1774	0	0.0808	0.0071	5.243e-30	+?	0	0	0	1
rs12390725	X	51873636	t	c	0.1772	0	0.0808	0.0071	5.243e-30	+?	0	0	0	1
rs145504146	X	51827478	t	g	0.1774	0	0.0808	0.0071	5.243e-30	+?	0	0	0	1
rs146493577	X	51864665	a	g	0.8226	0	-0.0808	0.0071	5.243e-30	-?	0	0	0	1
rs12388726	X	51847897	c	g	0.1774	0	0.0808	0.0071	5.243e-30	+?	0	0	0	1
rs140992241	X	51864714	a	t	0.8226	0	-0.0808	0.0071	5.243e-30	-?	0	0	0	1
rs181276588	X	51871706	a	g	0.8226	0	-0.0808	0.0071	5.243e-30	-?	0	0	0	1
rs149049514	X	51849505	a	g	0.1774	0	0.0808	0.0071	5.243e-30	+?	0	0	0	1
rs1352321907	X	51858404	a	t	0.1774	0	0.0808	0.0071	5.243e-30	+?	0	0	0	1
rs11091774	X	51858993	t	c	0.1774	0	0.0808	0.0071	5.243e-30	+?	0	0	0	1
rs200026965	X	51821392	t	c	0.1774	0	0.0808	0.0071	5.243e-30	+?	0	0	0	1
rs138990885	X	51876227	a	g	0.8222	0	-0.0808	0.0071	5.243e-30	-?	0	0	0	1
rs11091776	X	51862373	a	g	0.8226	0	-0.0808	0.0071	5.243e-30	-?	0	0	0	1
rs138976728	X	51849681	t	c	0.1774	0	0.0808	0.0071	5.243e-30	+?	0	0	0	1
rs369309343	X	51874308	a	at	0.1774	0	0.0808	0.0071	5.243e-30	+?	0	0	0	1
rs200000396	X	51875789	t	ta	0.8224	0	-0.0808	0.0071	5.243e-30	-?	0	0	0	1
rs11091770	X	51858030	t	c	0.1772	0	0.0808	0.0071	5.243e-30	+?	0	0	0	1
rs146406321	X	51850013	t	c	0.1774	0	0.0808	0.0071	5.243e-30	+?	0	0	0	1
rs145074640	X	51853584	t	c	0.1771	0	0.0808	0.0071	5.243e-30	+?	0	0	0	1
rs12394407	X	51851650	c	g	0.1774	0	0.0808	0.0071	5.243e-30	+?	0	0	0	1
rs148783985	X	51845006	t	c	0.1774	0	0.0808	0.0071	5.243e-30	+?	0	0	0	1
rs12394415	X	51856898	c	g	0.8226	0	-0.0808	0.0071	5.243e-30	-?	0	0	0	1
rs11091783	X	51872314	t	c	0.8226	0	-0.0808	0.0071	5.243e-30	-?	0	0	0	1
rs146598684	X	51854473	t	g	0.1774	0	0.0808	0.0071	5.243e-30	+?	0	0	0	1
rs12390458	X	51873718	a	g	0.1774	0	0.0808	0.0071	5.243e-30	+?	0	0	0	1
rs1176997045	X	51821393	a	g	0.8226	0	-0.0808	0.0071	5.243e-30	-?	0	0	0	1
rs1557377651	X	51848225	t	g	0.8226	0	-0.0808	0.0071	5.243e-30	-?	0	0	0	1
rs142360101	X	51860262	a	t	0.8226	0	-0.0808	0.0071	5.243e-30	-?	0	0	0	1
rs11091772	X	51858322	a	g	0.1774	0	0.0808	0.0071	5.243e-30	+?	0	0	0	1
rs13440631	X	51851024	t	c	0.8226	0	-0.0808	0.0071	5.243e-30	-?	0	0	0	1
rs11796903	X	51831894	t	c	0.1773	0	0.0808	0.0071	5.243e-30	+?	0	0	0	1
rs144866090	X	51867118	c	g	0.8228	0	-0.0808	0.0071	5.243e-30	-?	0	0	0	1
rs11091771	X	51858046	t	c	0.1774	0	0.0808	0.0071	5.243e-30	+?	0	0	0	1
rs139010423	X	51829841	t	c	0.8227	0	-0.0808	0.0071	5.243e-30	-?	0	0	0	1
rs10218169	X	51850640	a	g	0.1774	0	0.0808	0.0071	5.243e-30	+?	0	0	0	1
rs180725698	X	51845192	t	c	0.8226	0	-0.0808	0.0071	5.243e-30	-?	0	0	0	1
rs1466385825	X	51824168	a	g	0.1773	0	0.0808	0.0071	5.243e-30	+?	0	0	0	1
rs12396379	X	51840614	c	g	0.1774	0	0.0808	0.0071	5.243e-30	+?	0	0	0	1
rs142978593	X	51829972	a	c	0.1773	0	0.0808	0.0071	5.243e-30	+?	0	0	0	1
rs12394834	X	51869508	a	g	0.1774	0	0.0808	0.0071	5.243e-30	+?	0	0	0	1
rs142130049	X	51849886	a	g	0.8226	0	-0.0808	0.0071	5.243e-30	-?	0	0	0	1
rs12394835	X	51869512	a	g	0.1772	0	0.0808	0.0071	5.243e-30	+?	0	0	0	1
rs200747645	X	51861096	g	ga	0.8226	0	-0.0808	0.0071	5.243e-30	-?	0	0	0	1
rs12393208	X	51841820	a	t	0.8226	0	-0.0808	0.0071	5.243e-30	-?	0	0	0	1
rs143297420	X	51827418	a	c	0.8227	0	-0.0808	0.0071	5.243e-30	-?	0	0	0	1
rs11091781	X	51870641	t	c	0.1774	0	0.0808	0.0071	5.243e-30	+?	0	0	0	1
rs144062845	X	51825162	t	c	0.1773	0	0.0808	0.0071	5.243e-30	+?	0	0	0	1
rs11091773	X	51858448	a	g	0.1774	0	0.0808	0.0071	5.243e-30	+?	0	0	0	1
rs12390060	X	51848712	a	g	0.1774	0	0.0808	0.0071	5.243e-30	+?	0	0	0	1
rs143077372	X	51824974	a	t	0.8227	0	-0.0808	0.0071	5.243e-30	-?	0	0	0	1
rs12395065	X	51830505	a	t	0.8227	0	-0.0808	0.0071	5.243e-30	-?	0	0	0	1
rs148058725	X	51843172	t	c	0.8226	0	-0.0808	0.0071	5.243e-30	-?	0	0	0	1
rs28762767	X	51838403	a	t	0.8226	0	-0.0808	0.0071	5.243e-30	-?	0	0	0	1
rs9724204	X	51842111	t	c	0.8226	0	-0.0808	0.0071	5.243e-30	-?	0	0	0	1
rs11798070	X	51903078	a	g	0.8216	0	-0.0808	0.0071	5.243e-30	-?	0	0	0	1
rs148643096	X	51860292	c	g	0.8226	0	-0.0808	0.0071	5.243e-30	-?	0	0	0	1
rs12396152	X	51846082	a	g	0.1774	0	0.0808	0.0071	5.243e-30	+?	0	0	0	1
rs28781587	X	51837918	t	c	0.1774	0	0.0808	0.0071	5.243e-30	+?	0	0	0	1
rs12396064	X	51845934	a	g	0.1772	0	0.0808	0.0071	5.243e-30	+?	0	0	0	1
rs9724403	X	51830951	t	c	0.1775	0	0.0808	0.0071	5.243e-30	+?	0	0	0	1
rs12387563	X	51854977	t	c	0.8226	0	-0.0808	0.0071	5.243e-30	-?	0	0	0	1
rs9724401	X	51836982	a	c	0.8226	0	-0.0808	0.0071	5.243e-30	-?	0	0	0	1
rs13441004	X	51826723	t	c	0.1773	0	0.0808	0.0071	5.243e-30	+?	0	0	0	1
rs11797561	X	51858612	t	c	0.8226	0	-0.0808	0.0071	5.243e-30	-?	0	0	0	1
rs9724393	X	51836808	a	g	0.8226	0	-0.0808	0.0071	5.243e-30	-?	0	0	0	1
rs9724108	X	51868494	t	c	0.1774	0	0.0808	0.0071	5.243e-30	+?	0	0	0	1
rs139375508	X	51844327	t	c	0.8226	0	-0.0808	0.0071	5.243e-30	-?	0	0	0	1
rs10126605	X	51839271	t	c	0.8225	0	-0.0808	0.0071	5.243e-30	-?	0	0	0	1
rs12395838	X	51852762	a	g	0.1774	0	0.0808	0.0071	5.243e-30	+?	0	0	0	1
rs146696887	X	51854278	t	c	0.1772	0	0.0808	0.0071	5.243e-30	+?	0	0	0	1
rs11091769	X	51857812	a	c	0.1774	0	0.0808	0.0071	5.243e-30	+?	0	0	0	1
rs12387065	X	51867322	a	g	0.8226	0	-0.0808	0.0071	5.243e-30	-?	0	0	0	1
rs13441206	X	51849130	t	c	0.8226	0	-0.0808	0.0071	5.243e-30	-?	0	0	0	1
rs151322833	X	51863783	t	c	0.1774	0	0.0808	0.0071	5.243e-30	+?	0	0	0	1
rs12395604	X	51852242	a	g	0.1774	0	0.0808	0.0071	5.243e-30	+?	0	0	0	1
rs12395566	X	51848590	a	g	0.8226	0	-0.0808	0.0071	5.243e-30	-?	0	0	0	1
rs186813550	X	51874367	t	c	0.1772	0	0.0808	0.0071	5.243e-30	+?	0	0	0	1
rs12391298	X	51852775	a	g	0.8228	0	-0.0808	0.0071	5.243e-30	-?	0	0	0	1
rs140043358	X	51872880	a	t	0.8226	0	-0.0808	0.0071	5.243e-30	-?	0	0	0	1
rs186744471	X	51853970	t	c	0.1774	0	0.0808	0.0071	5.243e-30	+?	0	0	0	1
rs12392931	X	51871294	a	g	0.8226	0	-0.0808	0.0071	5.243e-30	-?	0	0	0	1
rs11091780	X	51869436	a	g	0.1774	0	0.0808	0.0071	5.243e-30	+?	0	0	0	1
rs12395233	X	51839715	t	c	0.1774	0	0.0808	0.0071	5.243e-30	+?	0	0	0	1
rs12395098	X	51840080	c	g	0.1774	0	0.0808	0.0071	5.243e-30	+?	0	0	0	1
rs12389439	X	51857035	a	g	0.8226	0	-0.0808	0.0071	5.243e-30	-?	0	0	0	1
rs12391279	X	51855022	a	g	0.1774	0	0.0808	0.0071	5.243e-30	+?	0	0	0	1
rs150147103	X	51859337	a	c	0.8226	0	-0.0808	0.0071	5.243e-30	-?	0	0	0	1
rs150160416	X	51862973	a	g	0.8226	0	-0.0808	0.0071	5.243e-30	-?	0	0	0	1
rs143352444	X	51849624	a	c	0.1774	0	0.0808	0.0071	5.243e-30	+?	0	0	0	1
rs11228602	11	69029827	a	g	0.1502	0.0305	0.109365	0.0096111	5.32e-30	++	0	0.359382	1	0.5488
rs72930263	11	69030206	a	g	0.8491	0.0308	-0.109365	0.0096112	5.325e-30	--	0	0.359596	1	0.5487
rs11228600	11	69029424	a	t	0.1509	0.0308	0.109364	0.0096112	5.33e-30	++	0	0.359816	1	0.5486
rs75313056	3	170017609	a	g	0.0935	0.0016	-0.139155	0.0122348	5.657e-30	--	0	0.150411	1	0.6981
rs62449639	7	27789526	a	g	0.255	0.0208	-0.0896302	0.0078809	5.693e-30	--	0	0.876771	1	0.3491
rs738276	22	43510219	a	g	0.3989	0.0029	-0.0801058	0.0070442	5.771e-30	--	84.6	6.49083	1	0.01084
rs2074769	7	27788493	t	c	0.2544	0.0205	-0.0896243	0.0078816	5.81e-30	--	0	0.879821	1	0.3483
rs6853490	4	95544718	a	g	0.5316	0.0449	-0.0782152	0.0068784	5.82e-30	--	0	0.0281038	1	0.8669
rs4872178	8	23547067	c	g	0.663	0.0058	0.0826072	0.0072648	5.842e-30	++	93.2	14.7716	1	0.0001213
rs7946255	11	69031197	t	c	0.8491	0.0308	-0.109286	0.0096113	5.865e-30	--	0	0.326151	1	0.5679
rs72930267	11	69030990	a	t	0.8491	0.0308	-0.109285	0.0096113	5.872e-30	--	0	0.326436	1	0.5678
rs7122516	11	69029009	a	g	0.8491	0.0308	-0.109279	0.0096112	5.896e-30	--	0	0.355482	1	0.551
rs7940107	11	69027770	a	g	0.1509	0.0308	0.109276	0.0096111	5.916e-30	++	0	0.356301	1	0.5506
rs7582497	2	43638947	t	c	0.3393	0.0099	0.0810293	0.0071268	5.926e-30	++	0	0.44232	1	0.506
rs316012	6	160673884	t	c	0.2188	0.0219	0.0921675	0.0081067	5.942e-30	++	0	0.552205	1	0.4574
rs12418263	11	69031698	t	c	0.8491	0.0308	-0.109255	0.0096112	6.073e-30	--	0	0.334459	1	0.563
rs41278842	7	97815999	a	g	0.6235	0.0106	-0.0791966	0.006967	6.078e-30	--	45.6	1.83927	1	0.175
rs316008	6	160676376	t	g	0.7829	0.0211	-0.0929208	0.0081743	6.079e-30	--	0	0.580525	1	0.4461
rs5986012	X	51918713	t	c	0.1783	0	0.0807	0.0071	6.161e-30	+?	0	0	0	1
rs9887021	X	51884679	t	g	0.8217	0	-0.0807	0.0071	6.161e-30	-?	0	0	0	1
rs148006749	X	51846456	c	g	0.1772	0	0.0807	0.0071	6.161e-30	+?	0	0	0	1
rs148676667	X	51903273	t	c	0.1783	0	0.0807	0.0071	6.161e-30	+?	0	0	0	1
rs5986036	X	51890456	a	c	0.8217	0	-0.0807	0.0071	6.161e-30	-?	0	0	0	1
rs11798076	X	51899458	a	g	0.1783	0	0.0807	0.0071	6.161e-30	+?	0	0	0	1
rs147501767	X	51893613	a	g	0.1783	0	0.0807	0.0071	6.161e-30	+?	0	0	0	1
rs201782470	X	51878340	g	ga	0.8219	0	-0.0807	0.0071	6.161e-30	-?	0	0	0	1
rs5986129	X	51920230	a	c	0.1782	0	0.0807	0.0071	6.161e-30	+?	0	0	0	1
rs12392895	X	51847124	a	g	0.8228	0	-0.0807	0.0071	6.161e-30	-?	0	0	0	1
rs12392896	X	51847145	a	t	0.8228	0	-0.0807	0.0071	6.161e-30	-?	0	0	0	1
rs148202482	X	51897847	a	t	0.8216	0	-0.0807	0.0071	6.161e-30	-?	0	0	0	1
rs5986191	X	51890127	a	c	0.1783	0	0.0807	0.0071	6.161e-30	+?	0	0	0	1
rs146214610	X	51889386	t	c	0.1782	0	0.0807	0.0071	6.161e-30	+?	0	0	0	1
rs12393393	X	51889226	a	g	0.8217	0	-0.0807	0.0071	6.161e-30	-?	0	0	0	1
rs189366346	X	51878385	a	c	0.8219	0	-0.0807	0.0071	6.161e-30	-?	0	0	0	1
rs1557380745	X	51885328	ct	c	0.1783	0	0.0807	0.0071	6.161e-30	+?	0	0	0	1
rs7473554	X	51892428	t	g	0.1783	0	0.0807	0.0071	6.161e-30	+?	0	0	0	1
rs5986054	X	51900420	a	g	0.8216	0	-0.0807	0.0071	6.161e-30	-?	0	0	0	1
rs5986056	X	51900986	a	t	0.8217	0	-0.0807	0.0071	6.161e-30	-?	0	0	0	1
rs149671685	X	51906833	c	g	0.1783	0	0.0807	0.0071	6.161e-30	+?	0	0	0	1
rs5986057	X	51901072	t	g	0.8217	0	-0.0807	0.0071	6.161e-30	-?	0	0	0	1
rs1557381127	X	51890054	t	g	0.8217	0	-0.0807	0.0071	6.161e-30	-?	0	0	0	1
rs11797933	X	51894082	t	c	0.1783	0	0.0807	0.0071	6.161e-30	+?	0	0	0	1
rs11797856	X	51894216	t	c	0.8217	0	-0.0807	0.0071	6.161e-30	-?	0	0	0	1
rs143856964	X	51886593	a	c	0.1783	0	0.0807	0.0071	6.161e-30	+?	0	0	0	1
rs9887273	X	51882114	t	c	0.8217	0	-0.0807	0.0071	6.161e-30	-?	0	0	0	1
rs5986059	X	51902286	t	c	0.8217	0	-0.0807	0.0071	6.161e-30	-?	0	0	0	1
rs11796057	X	51902610	a	g	0.1783	0	0.0807	0.0071	6.161e-30	+?	0	0	0	1
rs5986130	X	51920424	t	c	0.1782	0	0.0807	0.0071	6.161e-30	+?	0	0	0	1
rs11797806	X	51893931	a	g	0.1783	0	0.0807	0.0071	6.161e-30	+?	0	0	0	1
rs12394629	X	51852157	a	g	0.1777	0	0.0807	0.0071	6.161e-30	+?	0	0	0	1
rs11797712	X	51893410	t	g	0.1783	0	0.0807	0.0071	6.161e-30	+?	0	0	0	1
rs5986193	X	51890247	a	t	0.1783	0	0.0807	0.0071	6.161e-30	+?	0	0	0	1
rs5986195	X	51890352	a	c	0.1783	0	0.0807	0.0071	6.161e-30	+?	0	0	0	1
rs1569557134	X	51891288	t	c	0.8217	0	-0.0807	0.0071	6.161e-30	-?	0	0	0	1
rs11091785	X	51879142	t	c	0.1783	0	0.0807	0.0071	6.161e-30	+?	0	0	0	1
rs11091787	X	51890645	a	g	0.1783	0	0.0807	0.0071	6.161e-30	+?	0	0	0	1
rs145153719	X	51904510	a	c	0.8217	0	-0.0807	0.0071	6.161e-30	-?	0	0	0	1
rs11091789	X	51893214	c	g	0.8217	0	-0.0807	0.0071	6.161e-30	-?	0	0	0	1
rs10481921	X	51916619	t	c	0.1783	0	0.0807	0.0071	6.161e-30	+?	0	0	0	1
rs10481920	X	51916287	c	g	0.8216	0	-0.0807	0.0071	6.161e-30	-?	0	0	0	1
rs12395448	X	51908527	a	g	0.8217	0	-0.0807	0.0071	6.161e-30	-?	0	0	0	1
rs138346578	X	51888327	t	c	0.1783	0	0.0807	0.0071	6.161e-30	+?	0	0	0	1
rs144065207	X	51906953	t	c	0.1783	0	0.0807	0.0071	6.161e-30	+?	0	0	0	1
rs11091790	X	51893303	a	g	0.8217	0	-0.0807	0.0071	6.161e-30	-?	0	0	0	1
rs11796461	X	51893342	a	t	0.1783	0	0.0807	0.0071	6.161e-30	+?	0	0	0	1
rs138833754	X	51904807	c	g	0.1783	0	0.0807	0.0071	6.161e-30	+?	0	0	0	1
rs10481917	X	51891913	t	c	0.8217	0	-0.0807	0.0071	6.161e-30	-?	0	0	0	1
rs10481915	X	51889605	a	g	0.1783	0	0.0807	0.0071	6.161e-30	+?	0	0	0	1
rs11091793	X	51896019	t	c	0.8217	0	-0.0807	0.0071	6.161e-30	-?	0	0	0	1
rs5986068	X	51905858	a	g	0.8217	0	-0.0807	0.0071	6.161e-30	-?	0	0	0	1
rs372835953	X	51877626	t	g	0.8218	0	-0.0807	0.0071	6.161e-30	-?	0	0	0	1
rs12396020	X	51845787	c	g	0.1772	0	0.0807	0.0071	6.161e-30	+?	0	0	0	1
rs11797396	X	51910626	c	g	0.1784	0	0.0807	0.0071	6.161e-30	+?	0	0	0	1
rs11797374	X	51892916	a	c	0.1783	0	0.0807	0.0071	6.161e-30	+?	0	0	0	1
rs146735585	X	51894477	a	t	0.8217	0	-0.0807	0.0071	6.161e-30	-?	0	0	0	1
rs11796704	X	51891427	a	g	0.1783	0	0.0807	0.0071	6.161e-30	+?	0	0	0	1
rs199697207	X	51907306	a	ag	0.8217	0	-0.0807	0.0071	6.161e-30	-?	0	0	0	1
rs12387845	X	51894696	t	c	0.1783	0	0.0807	0.0071	6.161e-30	+?	0	0	0	1
rs11796862	X	51883046	a	t	0.8217	0	-0.0807	0.0071	6.161e-30	-?	0	0	0	1
rs11796893	X	51899964	t	c	0.8217	0	-0.0807	0.0071	6.161e-30	-?	0	0	0	1
rs144175976	X	51899276	t	g	0.8217	0	-0.0807	0.0071	6.161e-30	-?	0	0	0	1
rs11797224	X	51882931	t	c	0.8217	0	-0.0807	0.0071	6.161e-30	-?	0	0	0	1
rs146969508	X	51898280	t	g	0.1781	0	0.0807	0.0071	6.161e-30	+?	0	0	0	1
rs5986125	X	51917523	c	g	0.1783	0	0.0807	0.0071	6.161e-30	+?	0	0	0	1
rs1438541955	X	51898747	a	g	0.1784	0	0.0807	0.0071	6.161e-30	+?	0	0	0	1
rs35924250	X	51883214	t	c	0.8218	0	-0.0807	0.0071	6.161e-30	-?	0	0	0	1
rs1474464648	X	51898570	a	t	0.8216	0	-0.0807	0.0071	6.161e-30	-?	0	0	0	1
rs143807014	X	51880226	t	c	0.8218	0	-0.0807	0.0071	6.161e-30	-?	0	0	0	1
rs1439001295	X	51894803	a	g	0.8217	0	-0.0807	0.0071	6.161e-30	-?	0	0	0	1
rs139284932	X	51905051	c	g	0.8217	0	-0.0807	0.0071	6.161e-30	-?	0	0	0	1
rs5986126	X	51887760	t	c	0.1783	0	0.0807	0.0071	6.161e-30	+?	0	0	0	1
rs149134002	X	51892807	t	c	0.8217	0	-0.0807	0.0071	6.161e-30	-?	0	0	0	1
rs142316465	X	51916790	a	g	0.8217	0	-0.0807	0.0071	6.161e-30	-?	0	0	0	1
rs386825246	X	51893304	t	c	0.8217	0	-0.0807	0.0071	6.161e-30	-?	0	0	0	1
rs5985985	X	51885462	a	g	0.1782	0	0.0807	0.0071	6.161e-30	+?	0	0	0	1
rs113145068	X	51906666	t	g	0.8217	0	-0.0807	0.0071	6.161e-30	-?	0	0	0	1
rs143758224	X	51907115	t	c	0.1783	0	0.0807	0.0071	6.161e-30	+?	0	0	0	1
rs144833205	X	51898853	t	c	0.8217	0	-0.0807	0.0071	6.161e-30	-?	0	0	0	1
rs35609740	X	51887389	g	gt	0.1783	0	0.0807	0.0071	6.161e-30	+?	0	0	0	1
rs386825244	X	51888385	a	g	0.8217	0	-0.0807	0.0071	6.161e-30	-?	0	0	0	1
rs9723362	X	51876818	a	g	0.1782	0	0.0807	0.0071	6.161e-30	+?	0	0	0	1
rs9724055	X	51888502	t	c	0.8217	0	-0.0807	0.0071	6.161e-30	-?	0	0	0	1
rs192250311	X	51880156	a	t	0.1783	0	0.0807	0.0071	6.161e-30	+?	0	0	0	1
rs138169621	X	51907985	a	g	0.1784	0	0.0807	0.0071	6.161e-30	+?	0	0	0	1
rs5986127	X	51918383	t	c	0.8217	0	-0.0807	0.0071	6.161e-30	-?	0	0	0	1
rs143630255	X	51821304	a	g	0.1776	0	0.0807	0.0071	6.161e-30	+?	0	0	0	1
rs187976102	X	51879944	a	g	0.1783	0	0.0807	0.0071	6.161e-30	+?	0	0	0	1
rs149882435	X	51886572	c	g	0.1783	0	0.0807	0.0071	6.161e-30	+?	0	0	0	1
rs10481907	X	51918183	a	c	0.1783	0	0.0807	0.0071	6.161e-30	+?	0	0	0	1
rs140075812	X	51878552	a	g	0.8217	0	-0.0807	0.0071	6.161e-30	-?	0	0	0	1
rs11798635	X	51882981	t	c	0.1783	0	0.0807	0.0071	6.161e-30	+?	0	0	0	1
rs150024229	X	51913439	t	c	0.8218	0	-0.0807	0.0071	6.161e-30	-?	0	0	0	1
rs5986128	X	51887883	t	c	0.8218	0	-0.0807	0.0071	6.161e-30	-?	0	0	0	1
rs139495750	X	51896407	t	c	0.8217	0	-0.0807	0.0071	6.161e-30	-?	0	0	0	1
rs140570060	X	51877941	a	t	0.1782	0	0.0807	0.0071	6.161e-30	+?	0	0	0	1
rs142822788	X	51919106	c	g	0.1783	0	0.0807	0.0071	6.161e-30	+?	0	0	0	1
rs139560575	X	51898865	t	c	0.1783	0	0.0807	0.0071	6.161e-30	+?	0	0	0	1
rs34551821	X	51896048	ct	c	0.1803	0	0.0807	0.0071	6.161e-30	+?	0	0	0	1
rs138153233	X	51906742	a	c	0.8217	0	-0.0807	0.0071	6.161e-30	-?	0	0	0	1
rs181450923	X	51903444	a	g	0.1783	0	0.0807	0.0071	6.161e-30	+?	0	0	0	1
rs199502572	X	51880489	t	ta	0.178	0	0.0807	0.0071	6.161e-30	+?	0	0	0	1
rs140975258	X	51890712	c	g	0.8217	0	-0.0807	0.0071	6.161e-30	-?	0	0	0	1
rs782675802	X	51898361	t	c	0.1784	0	0.0807	0.0071	6.161e-30	+?	0	0	0	1
rs3779473	7	27823084	t	g	0.2541	0.0209	-0.0896233	0.0078856	6.218e-30	--	0	0.642385	1	0.4228
rs955652144	17	69195241	a	g	0.5557	0	0.0909	0.008	6.428e-30	+?	0	0	0	1
rs60293051	17	69196487	a	at	0.4443	0	-0.0909	0.008	6.428e-30	-?	0	0	0	1
rs5945608	X	51201087	a	c	0.1991	0	0.0784	0.0069	6.441e-30	+?	0	0	0	1
rs62449640	7	27789648	t	g	0.2544	0.0205	-0.0895434	0.0078817	6.54e-30	--	0	0.871626	1	0.3505
rs28372805	7	27702801	g	gc	0.2415	0.0116	-0.0917078	0.0080726	6.588e-30	--	0	0.0294335	1	0.8638
rs12207180	6	160633107	a	t	0.1161	0.0048	0.117639	0.0103553	6.594e-30	++	17.6	1.21424	1	0.2705
rs77436402	3	87306894	a	g	0.0683	0.0081	0.150065	0.0132131	6.819e-30	++	0	0.0700834	1	0.7912
rs11891260	2	85796101	c	g	0.4586	0.0066	-0.0774353	0.0068184	6.861e-30	--	0	0.0852173	1	0.7703
rs1557376808	X	51836365	t	g	0.1644	0	0.0863	0.0076	6.983e-30	+?	0	0	0	1
rs28770598	X	51836355	a	g	0.8356	0	-0.0863	0.0076	6.983e-30	-?	0	0	0	1
rs4871779	8	128279007	a	g	0.7328	0.005	-0.0865531	0.0076228	7.044e-30	--	93.2	14.7672	1	0.0001216
rs978251271	3	87254160	t	c	0.0732	0	0.1669	0.0147	7.106e-30	+?	0	0	0	1
rs147852967	X	51903613	a	g	0.8216	0	-0.0806	0.0071	7.239e-30	-?	0	0	0	1
rs12388849	X	51847494	c	g	0.8228	0	-0.0806	0.0071	7.239e-30	-?	0	0	0	1
rs11796196	X	51910735	t	g	0.8217	0	-0.0806	0.0071	7.239e-30	-?	0	0	0	1
rs9723431	X	51877145	t	c	0.178	0	0.0806	0.0071	7.239e-30	+?	0	0	0	1
rs10481922	X	51918116	c	g	0.822	0	-0.0806	0.0071	7.239e-30	-?	0	0	0	1
rs11796206	X	51910807	t	c	0.8217	0	-0.0806	0.0071	7.239e-30	-?	0	0	0	1
rs9724461	X	51888658	a	g	0.178	0	0.0806	0.0071	7.239e-30	+?	0	0	0	1
rs5985991	X	51902290	c	g	0.178	0	0.0806	0.0071	7.239e-30	+?	0	0	0	1
rs5985987	X	51885723	a	g	0.178	0	0.0806	0.0071	7.239e-30	+?	0	0	0	1
rs12353654	X	51890520	t	c	0.178	0	0.0806	0.0071	7.239e-30	+?	0	0	0	1
rs5985986	X	51885638	a	c	0.1779	0	0.0806	0.0071	7.239e-30	+?	0	0	0	1
rs11507783	X	51917633	a	g	0.178	0	0.0806	0.0071	7.239e-30	+?	0	0	0	1
rs139847243	X	51909697	a	g	0.1783	0	0.0806	0.0071	7.239e-30	+?	0	0	0	1
rs188440597	X	51909828	t	g	0.1783	0	0.0806	0.0071	7.239e-30	+?	0	0	0	1
rs12396561	X	51908433	a	t	0.1783	0	0.0806	0.0071	7.239e-30	+?	0	0	0	1
rs189501226	X	51904951	t	c	0.178	0	0.0806	0.0071	7.239e-30	+?	0	0	0	1
rs1450181812	X	51903145	a	g	0.821	0	-0.0806	0.0071	7.239e-30	-?	0	0	0	1
rs149488749	X	51917968	t	c	0.178	0	0.0806	0.0071	7.239e-30	+?	0	0	0	1
rs12389352	X	51880771	t	c	0.822	0	-0.0806	0.0071	7.239e-30	-?	0	0	0	1
rs5986058	X	51901553	t	c	0.822	0	-0.0806	0.0071	7.239e-30	-?	0	0	0	1
rs11797837	X	51894122	a	g	0.1783	0	0.0806	0.0071	7.239e-30	+?	0	0	0	1
rs13440677	X	51848842	a	g	0.1772	0	0.0806	0.0071	7.239e-30	+?	0	0	0	1
rs5986053	X	51900351	t	c	0.1783	0	0.0806	0.0071	7.239e-30	+?	0	0	0	1
rs28832103	X	51836439	c	g	0.832	0	-0.084	0.0074	7.303e-30	-?	0	0	0	1
rs28783108	X	51836476	a	c	0.168	0	0.084	0.0074	7.303e-30	+?	0	0	0	1
rs28883329	X	51836456	a	g	0.832	0	-0.084	0.0074	7.303e-30	-?	0	0	0	1
rs34979615	17	69177242	cag	c	0.4442	0	-0.0908	0.008	7.416e-30	-?	0	0	0	1
rs11228599	11	69026286	t	g	0.1509	0.0308	0.10908	0.0096107	7.432e-30	++	0	0.35519	1	0.5512
rs316011	6	160674101	t	g	0.783	0.0211	-0.0927658	0.0081739	7.498e-30	--	0	0.564941	1	0.4523
rs200264704	X	51845155	ct	c	0.1751	0	0.0817	0.0072	7.656e-30	+?	0	0	0	1
rs684232	17	618965	t	c	0.6501	0.0059	-0.0802727	0.0070746	7.709e-30	--	0	0.49849	1	0.4802
rs35375589	5	1897244	a	g	0.3982	0.0177	0.0809624	0.0071361	7.815e-30	++	92.4	13.1395	1	0.0002891
rs11751605	6	160963230	t	c	0.8614	0.017	-0.109955	0.0096916	7.825e-30	--	0	0.905034	1	0.3414
rs11550134	7	27702390	a	c	0.2417	0.0119	-0.0915766	0.0080731	7.995e-30	--	0	0.0400037	1	0.8415
rs140861594	3	169971557	t	c	0.0892	0.0022	-0.142172	0.0125342	8.059e-30	--	0	0.345793	1	0.5565
rs28871900	X	51836359	t	c	0.8356	0	-0.0862	0.0076	8.117e-30	-?	0	0	0	1
rs10896454	11	69033016	t	g	0.8485	0.031	-0.109001	0.0096112	8.215e-30	--	0	0.32192	1	0.5705
rs316018	6	160670494	a	g	0.2168	0.021	0.0926887	0.0081738	8.336e-30	++	0	0.55716	1	0.4554
rs79521608	3	87298183	t	c	0.9315	0.0082	-0.149826	0.0132131	8.387e-30	--	0	0.0750018	1	0.7842
rs4123902	6	160628053	a	t	0.8844	0.0045	-0.118185	0.0104228	8.403e-30	--	23.8	1.31316	1	0.2518
rs386825243	X	51854475	t	c	0.1783	0	0.0805	0.0071	8.504e-30	+?	0	0	0	1
rs35554215	X	51902027	g	gt	0.1782	0	0.0805	0.0071	8.504e-30	+?	0	0	0	1
rs142338237	X	51908071	a	g	0.822	0	-0.0805	0.0071	8.504e-30	-?	0	0	0	1
rs182671418	X	51906574	t	g	0.822	0	-0.0805	0.0071	8.504e-30	-?	0	0	0	1
rs146173418	X	51856009	t	c	0.1788	0	0.0805	0.0071	8.504e-30	+?	0	0	0	1
rs5986081	X	51908917	a	c	0.178	0	0.0805	0.0071	8.504e-30	+?	0	0	0	1
rs2774230	6	160677614	c	g	0.783	0.021	-0.0926926	0.0081755	8.522e-30	--	0	0.556655	1	0.4556
rs1308527695	17	69175611	t	tg	0.4442	0	-0.0907	0.008	8.555e-30	-?	0	0	0	1
rs2074579	7	27824635	a	g	0.254	0.0208	-0.0893911	0.0078856	8.71e-30	--	0	0.617574	1	0.432
rs56360293	6	160628666	a	at	0.8843	0.0046	-0.118147	0.0104225	8.722e-30	--	22.4	1.28912	1	0.2562
rs3101822	6	160628590	a	g	0.1157	0.0046	0.11814	0.0104225	8.794e-30	++	22.6	1.29182	1	0.2557
rs638360	6	160678493	t	g	0.7829	0.021	-0.0926635	0.0081761	8.958e-30	--	0	0.566767	1	0.4515
rs10126459	X	51838871	t	c	0.8246	0	-0.0816	0.0072	8.972e-30	-?	0	0	0	1
rs10126463	X	51838895	t	g	0.8247	0	-0.0816	0.0072	8.972e-30	-?	0	0	0	1
rs8112363	19	41989711	t	c	0.7399	0.0122	0.089814	0.007926	9.16e-30	++	0	0.22624	1	0.6343
rs316014	6	160672506	a	t	0.217	0.0211	0.092609	0.0081738	9.325e-30	++	0	0.550369	1	0.4582
rs13242238	7	27564744	t	g	0.2539	0.0088	-0.0893422	0.0078857	9.357e-30	--	0	0.292865	1	0.5884
rs10945656	6	160635886	a	g	0.1163	0.0049	0.117297	0.0103541	9.478e-30	++	7.6	1.08278	1	0.2981
rs1557382925	X	51911552	a	c	0.8192	0	-0.0804	0.0071	9.988e-30	-?	0	0	0	1
rs184501563	X	51907032	t	c	0.8217	0	-0.0804	0.0071	9.988e-30	-?	0	0	0	1
rs3119304	6	160628557	t	c	0.8843	0.0046	-0.11801	0.0104226	1.015e-29	--	25.5	1.34226	1	0.2466
rs201294209	6	160630486	a	at	0.1158	0.0047	0.117995	0.0104218	1.022e-29	++	21.3	1.27034	1	0.2597
rs7225458	17	69218346	a	g	0.5735	0.0393	0.0785922	0.0069417	1.023e-29	++	82.1	5.59698	1	0.01799
rs316017	6	160670533	t	c	0.783	0.0211	-0.092534	0.0081738	1.035e-29	--	0	0.542042	1	0.4616
rs316007	6	160676408	t	c	0.7829	0.0211	-0.0925332	0.0081744	1.046e-29	--	0	0.542556	1	0.4614
rs2539985	2	63134507	a	t	0.6493	0.0179	0.0813268	0.0071846	1.049e-29	++	0	0.0239252	1	0.8771
rs58314651	7	27798317	t	c	0.2548	0.0206	-0.0892075	0.0078808	1.049e-29	--	0	0.843663	1	0.3584
rs316013	6	160672625	a	g	0.7829	0.0211	-0.0925207	0.0081737	1.053e-29	--	0	0.546417	1	0.4598
rs2158388	7	27847469	a	t	0.2541	0.021	-0.0892709	0.0078869	1.058e-29	--	0	0.625568	1	0.429
rs10155851	7	27819650	a	g	0.2548	0.0212	-0.0892465	0.0078856	1.073e-29	--	0	0.597632	1	0.4395
rs951988	7	97762474	c	g	0.6249	0.011	-0.0788454	0.0069667	1.075e-29	--	48.4	1.93937	1	0.1637
rs4719907	7	27802605	t	c	0.7442	0.0212	0.0891781	0.0078808	1.095e-29	++	0	0.814108	1	0.3669
rs2191139	19	42001210	t	c	0.2601	0.0122	-0.0896947	0.0079266	1.097e-29	--	0	0.203581	1	0.6518
rs77559646	2	242135265	a	g	0.0253	0.0023	0.247042	0.0218318	1.097e-29	++	0	0.019702	1	0.8884
rs7471439	X	51667598	t	c	0.1679	0	0.0826	0.0073	1.105e-29	+?	0	0	0	1
rs2391450	7	27685608	t	c	0.2446	0.0108	-0.0904387	0.0079944	1.135e-29	--	0	0.0009286	1	0.9757
rs5943644	X	51912237	t	c	0.1795	0	0.0803	0.0071	1.173e-29	+?	0	0	0	1
rs5986108	X	51913894	t	c	0.1785	0	0.0803	0.0071	1.173e-29	+?	0	0	0	1
rs5991796	X	51739340	c	g	0.1794	0	0.0803	0.0071	1.173e-29	+?	0	0	0	1
rs6462048	7	27840600	a	g	0.2551	0.0216	-0.0891936	0.0078869	1.183e-29	--	0	0.617306	1	0.4321
rs1194521579	X	51383118	cagagag	c	0.3252	0	-0.0916	0.0081	1.189e-29	-?	0	0	0	1
rs62456947	7	27632357	a	g	0.2406	0.0114	-0.0912896	0.0080732	1.202e-29	--	0	0.0174839	1	0.8948
rs1391440	4	106116961	c	g	0.4774	0.0021	-0.0770386	0.0068135	1.214e-29	--	7.7	1.08322	1	0.298
rs4461246	2	63027671	t	c	0.3522	0.0167	-0.0812527	0.0071862	1.216e-29	--	0	0.0379523	1	0.8455
rs782139235	X	51891168	cgag	c	0.8242	0	-0.0814	0.0072	1.232e-29	-?	0	0	0	1
rs11797897	X	51823616	a	g	0.1767	0	0.0814	0.0072	1.232e-29	+?	0	0	0	1
rs28841082	X	51838001	t	c	0.1766	0	0.0814	0.0072	1.232e-29	+?	0	0	0	1
rs2539987	2	63142864	a	g	0.3535	0.0173	-0.081198	0.0071822	1.234e-29	--	0	0.0085161	1	0.9265
rs2237341	7	27793523	t	c	0.7449	0.0207	0.0890915	0.0078806	1.237e-29	++	0	0.808444	1	0.3686
rs6544638	2	43501802	a	g	0.7005	0.0132	-0.0833079	0.00737	1.259e-29	--	0	0.430492	1	0.5117
rs3940270	7	27895886	a	g	0.2485	0.0084	-0.0900906	0.0079707	1.273e-29	--	51.7	2.06965	1	0.1503
rs316015	6	160672264	t	c	0.783	0.0211	-0.0923789	0.0081738	1.285e-29	--	0	0.527239	1	0.4678
rs34905189	7	27603603	t	c	0.7451	0.0093	0.089132	0.0078868	1.29e-29	++	0	0.104563	1	0.7464
rs3101821	6	160631920	a	g	0.116	0.0047	0.117776	0.0104215	1.293e-29	++	19.3	1.23983	1	0.2655
rs1735549	3	128071809	a	t	0.761	0.0119	-0.0895295	0.0079229	1.31e-29	--	0	0.044683	1	0.8326
rs368589225	19	38735480	a	g	0.4607	0	-0.0904	0.008	1.312e-29	-?	0	0	0	1
rs10486559	7	27784458	t	c	0.7446	0.0209	0.0890439	0.0078806	1.325e-29	++	0	0.870621	1	0.3508
rs112470384	11	69036374	t	tg	0.153	0.0317	0.108593	0.0096112	1.334e-29	++	0	0.297753	1	0.5853
rs28834116	X	51836509	a	g	0.1707	0	0.0836	0.0074	1.353e-29	+?	0	0	0	1
rs55873433	17	69127974	t	c	0.3748	0.0187	-0.0800927	0.0070896	1.353e-29	--	79.1	4.77852	1	0.02882
rs62449629	7	27781864	c	g	0.2554	0.0209	-0.0890232	0.0078801	1.354e-29	--	0	0.879197	1	0.3484
rs2237339	7	27779729	a	g	0.2555	0.0209	-0.0890157	0.0078802	1.37e-29	--	0	0.882451	1	0.3475
rs10945655	6	160635552	a	g	0.1163	0.0049	0.116966	0.0103546	1.373e-29	++	11.5	1.13007	1	0.2878
rs181622234	X	51897919	a	g	0.1796	0	0.0802	0.0071	1.377e-29	+?	0	0	0	1
rs17155505	7	27617212	a	c	0.2406	0.0114	-0.0911852	0.0080732	1.392e-29	--	0	0.0177337	1	0.8941
rs1016990	17	36088915	c	g	0.351	0	-0.096	0.0085	1.403e-29	-?	0	0	0	1
rs3127575	6	160644012	t	c	0.1157	0.0046	0.116889	0.0103505	1.42e-29	++	18.7	1.22974	1	0.2675
rs2474694	17	618039	a	g	0.3497	0.0064	0.0799197	0.0070772	1.429e-29	++	0	0.450653	1	0.502
rs3101824	6	160634047	t	c	0.1165	0.0049	0.116915	0.0103538	1.438e-29	++	10.1	1.11192	1	0.2917
rs4722741	7	27818473	c	g	0.7456	0.0203	0.0889882	0.0078808	1.44e-29	++	0	0.809899	1	0.3681
rs12204445	6	160636031	t	c	0.1163	0.0049	0.116898	0.0103544	1.476e-29	++	10.6	1.11846	1	0.2903
rs12204502	6	160636110	t	c	0.1163	0.0049	0.116896	0.0103543	1.477e-29	++	10.6	1.11891	1	0.2902
rs59686784	7	27628043	a	g	0.2406	0.0114	-0.0911399	0.0080732	1.484e-29	--	0	0.0147165	1	0.9034
rs10270222	7	97781799	t	c	0.3764	0.0105	0.0786476	0.0069668	1.488e-29	++	48.4	1.93803	1	0.1639
rs77112641	3	169962533	a	g	0.0959	0.0004	-0.135853	0.0120355	1.51e-29	--	0	0.0854341	1	0.7701
rs4478473	7	27653202	c	g	0.7601	0.0122	0.0912287	0.0080823	1.514e-29	++	0	0.0013856	1	0.9703
rs62454914	7	27708461	t	c	0.2408	0.0113	-0.0911238	0.0080732	1.518e-29	--	0	0.0447094	1	0.8325
rs2237340	7	27779765	a	g	0.2555	0.0209	-0.0889391	0.0078802	1.531e-29	--	0	0.872395	1	0.3503
rs2215870	2	63132342	c	g	0.6466	0.0167	0.081074	0.0071834	1.533e-29	++	0	0.0056048	1	0.9403
rs6545971	2	63074986	a	t	0.3573	0.0155	-0.0810634	0.0071825	1.534e-29	--	0	0.12446	1	0.7242
rs77748535	3	87243146	t	ta	0.9268	0	-0.1659	0.0147	1.544e-29	-?	0	0	0	1
rs2058566	2	63179076	a	g	0.6461	0.017	0.0810423	0.0071823	1.581e-29	++	0	0.0833619	1	0.7728
rs7803227	7	27827903	t	c	0.2543	0.0209	-0.0889723	0.0078856	1.595e-29	--	0	0.73846	1	0.3902
rs3103353	6	160638076	t	c	0.1163	0.0049	0.116816	0.0103535	1.597e-29	++	10	1.11129	1	0.2918
rs61407744	7	27640821	a	g	0.7594	0.0116	0.0910934	0.008074	1.605e-29	++	0	0.0172734	1	0.8954
rs7471341	X	51892470	a	c	0.1797	0	0.0801	0.0071	1.616e-29	+?	0	0	0	1
rs3103352	6	160638725	a	g	0.1163	0.0049	0.116804	0.0103536	1.62e-29	++	13.2	1.15185	1	0.2832
rs7248215	19	41999120	a	g	0.7397	0.012	0.0894017	0.0079262	1.661e-29	++	0	0.24373	1	0.6215
rs13121500	4	95577290	t	c	0.6544	0.0077	0.0808496	0.0071682	1.667e-29	++	0	0.603472	1	0.4373
rs266863	19	51355650	t	c	0.3561	0.0595	-0.0820412	0.0072743	1.682e-29	--	0	0.531346	1	0.466
rs10951184	7	27887385	t	c	0.2399	0.023	-0.0912425	0.0080904	1.688e-29	--	35.6	1.55246	1	0.2128
rs12388778	X	51848070	t	g	0.1756	0	0.0812	0.0072	1.69e-29	+?	0	0	0	1
rs2710642	2	63149557	a	g	0.6457	0.017	0.0809897	0.0071815	1.694e-29	++	0	0.136573	1	0.7117
rs4340576	2	43555506	t	c	0.2117	0.0007	0.0929575	0.0082435	1.716e-29	++	54	2.17615	1	0.1402
rs12203518	6	41510291	c	g	0.3052	0.0291	0.0839802	0.0074479	1.729e-29	++	58.5	2.41249	1	0.1204
rs6462052	7	27849700	a	g	0.2544	0.0207	-0.0888956	0.0078842	1.74e-29	--	0	0.689583	1	0.4063
rs10717595	17	69187216	a	at	0.4438	0	-0.0902	0.008	1.744e-29	-?	0	0	0	1
rs12155172	7	20994491	a	g	0.2205	0.0008	0.0915984	0.0081242	1.748e-29	++	0	0.0363617	1	0.8488
rs12667470	7	27619594	c	g	0.7592	0.0114	0.0910162	0.0080727	1.751e-29	++	0	0.0037761	1	0.951
rs4859046	3	87267949	a	g	0.5627	0.0053	0.0776951	0.0068917	1.768e-29	++	67.3	3.05842	1	0.08032
rs1495525	7	97826232	a	g	0.3752	0.0113	0.0792621	0.0070306	1.768e-29	++	44	1.7847	1	0.1816
rs2192559	7	27621365	c	g	0.2406	0.0114	-0.0910057	0.0080732	1.792e-29	--	0	0.0114656	1	0.9147
rs17155525	7	27629565	a	g	0.2406	0.0114	-0.0909899	0.0080732	1.833e-29	--	0	0.0122073	1	0.912
rs6462053	7	27855578	a	g	0.2545	0.0213	-0.0888877	0.0078869	1.84e-29	--	0	0.583696	1	0.4449
rs4930660	11	68949736	t	c	0.4991	0.0057	-0.0767171	0.0068072	1.847e-29	--	35.3	1.54491	1	0.2139
rs10015716	4	95548550	a	g	0.6485	0.0084	0.080716	0.0071631	1.88e-29	++	0	0.409766	1	0.5221
rs72598569	7	28004953	a	c	0.7805	0.0015	0.0942427	0.0083639	1.893e-29	++	33.9	1.51297	1	0.2187
rs184810529	17	44703411	a	c	0.9897	0	-0.665346	0.059054	1.915e-29	?-	0	0	0	1
rs3127594	6	160638104	a	t	0.1163	0.0049	0.116632	0.0103536	1.957e-29	++	12.4	1.14165	1	0.2853
rs6768771	3	87290389	a	g	0.5625	0.0053	0.0775964	0.0068886	1.966e-29	++	67.2	3.04954	1	0.08076
rs12389093	X	51848162	c	g	0.8246	0	-0.0811	0.0072	1.978e-29	-?	0	0	0	1
rs36040288	X	51868399	t	ta	0.1791	0	0.0811	0.0072	1.978e-29	+?	0	0	0	1
rs7803019	7	27835015	t	c	0.2545	0.0211	-0.0888197	0.0078854	1.981e-29	--	0	0.681101	1	0.4092
rs386798838	17	69186556	c	g	0.4451	0	-0.0901	0.008	2.01e-29	-?	0	0	0	1
rs4719908	7	27828499	t	c	0.2543	0.0208	-0.0887991	0.0078848	2.018e-29	--	0	0.688571	1	0.4067
rs73179060	22	43534047	t	c	0.9581	0.0101	0.224024	0.0198923	2.025e-29	++	61.7	2.61147	1	0.1061
rs76430579	7	27636684	t	ta	0.2403	0.0117	-0.0909411	0.0080757	2.042e-29	--	0	0.0204101	1	0.8864
rs2391488	7	27847816	t	g	0.7456	0.0212	0.0888101	0.0078869	2.057e-29	++	0	0.575798	1	0.448
rs2539978	2	63195179	t	c	0.3582	0.0177	-0.0808535	0.0071803	2.057e-29	--	0	0.0219927	1	0.8821
rs1561198	2	85809989	t	c	0.4574	0.0062	-0.076776	0.0068184	2.064e-29	--	0	0.0793552	1	0.7782
rs72598573	7	28009291	a	t	0.2195	0.0014	-0.0941746	0.0083639	2.077e-29	--	34.6	1.52894	1	0.2163
rs3127593	6	160638003	a	t	0.8837	0.0049	-0.116578	0.0103541	2.09e-29	--	13.9	1.16185	1	0.2811
rs372210980	10	51461613	t	g	0.3406	0	-0.1261	0.0112	2.093e-29	-?	0	0	0	1
rs148377116	3	87241790	a	at	0.9267	0	-0.1655	0.0147	2.103e-29	-?	0	0	0	1
rs17155498	7	27616317	t	c	0.7591	0.0116	0.0908934	0.0080733	2.104e-29	++	0	0.007758	1	0.9298
rs11655006	17	69139583	a	g	0.6274	0.0179	0.0798195	0.00709	2.113e-29	++	76.9	4.33792	1	0.03727
rs17155501	7	27617104	a	t	0.2407	0.0114	-0.0908838	0.0080732	2.127e-29	--	0	0.012503	1	0.911
rs16902085	8	128314081	a	g	0.9261	0.0061	0.15091	0.0134056	2.132e-29	++	0	0.0365765	1	0.8483
rs4699316	4	95579366	t	c	0.655	0.0073	0.0806798	0.0071681	2.18e-29	++	0	0.556082	1	0.4558
rs12671866	7	28005988	a	c	0.2195	0.0014	-0.0941376	0.0083641	2.19e-29	--	33.8	1.51058	1	0.2191
rs10896455	11	69035337	a	t	0.8489	0.0309	-0.10817	0.0096112	2.198e-29	--	0	0.278103	1	0.5979
rs1735545	3	128081260	c	g	0.2386	0.0121	0.0891539	0.0079234	2.263e-29	++	0	0.0561569	1	0.8127
rs6726739	2	173320380	a	g	0.1106	0.0198	-0.127986	0.0113751	2.281e-29	--	50.8	2.0312	1	0.1541
rs5991771	X	51713327	t	g	0.8216	0	-0.081	0.0072	2.316e-29	-?	0	0	0	1
rs5986123	X	51917445	a	g	0.8224	0	-0.081	0.0072	2.316e-29	-?	0	0	0	1
rs5986124	X	51917446	c	g	0.8224	0	-0.081	0.0072	2.316e-29	-?	0	0	0	1
rs58231871	7	27643693	a	g	0.2407	0.0114	-0.090816	0.0080727	2.322e-29	--	0	0.0159963	1	0.8994
rs16874364	7	27802160	t	g	0.7438	0.0213	0.0886363	0.0078803	2.373e-29	++	0	0.789816	1	0.3742
rs13177600	5	1897179	a	g	0.3975	0.0182	0.0802473	0.0071352	2.406e-29	++	92.6	13.6008	1	0.0002261
rs141351496	X	51907010	a	g	0.8253	0	-0.0821	0.0073	2.408e-29	-?	0	0	0	1
rs10896456	11	69035585	c	g	0.1511	0.0309	0.108088	0.0096112	2.424e-29	++	0	0.27385	1	0.6008
rs10176176	2	85762048	a	t	0.5273	0.0109	0.0766288	0.0068144	2.447e-29	++	0	0.0204241	1	0.8864
rs6768083	3	170120253	a	t	0.3456	0.0105	-0.0817186	0.0072678	2.48e-29	--	21.7	1.27713	1	0.2584
rs62454908	7	27680311	t	c	0.7592	0.0109	0.0907496	0.0080714	2.497e-29	++	0	0.0141959	1	0.9052
rs28595036	2	173320956	t	c	0.1106	0.0199	-0.12793	0.0113784	2.5e-29	--	51.5	2.06154	1	0.1511
rs3125049	6	160754712	a	g	0.1428	0.009	0.107102	0.0095272	2.544e-29	++	37.5	1.5999	1	0.2059
rs253310	7	28009981	a	g	0.7805	0.0014	0.0940109	0.0083627	2.544e-29	++	30.9	1.44642	1	0.2291
rs13059495	3	87291880	c	g	0.4367	0.0049	-0.0774408	0.006889	2.556e-29	--	66.8	3.01241	1	0.08263
rs2008738	22	43518108	c	g	0.9006	0.0038	0.133739	0.0119001	2.637e-29	++	70	3.33482	1	0.06783
rs386663186	3	87246127	a	g	0.0733	0	0.1652	0.0147	2.65e-29	+?	0	0	0	1
rs4930659	11	68949606	t	g	0.4991	0.0057	-0.0764988	0.0068073	2.658e-29	--	33.1	1.49472	1	0.2215
rs316021	6	160668041	t	c	0.7862	0.0201	-0.0919265	0.0081804	2.671e-29	--	0	0.581493	1	0.4457
rs11682530	2	63073194	a	g	0.3502	0.0181	-0.0807529	0.0071864	2.686e-29	--	0	0.0295046	1	0.8636
rs461251	17	619162	a	g	0.6232	0.0055	-0.0784564	0.0069822	2.693e-29	--	0	0.479614	1	0.4886
rs7694162	4	95580095	a	g	0.3447	0.0071	-0.0805354	0.0071681	2.739e-29	--	0	0.536447	1	0.4639
rs6762828	3	170122872	t	c	0.3446	0.0111	-0.0816526	0.0072678	2.751e-29	--	23.7	1.31129	1	0.2522
rs2299106	7	27861902	t	c	0.2545	0.0213	-0.0886193	0.0078885	2.778e-29	--	0	0.573383	1	0.4489
rs13061754	3	87280088	t	c	0.4373	0.0052	-0.0773808	0.0068886	2.803e-29	--	66.4	2.97756	1	0.08443
rs28733961	8	128452969	t	c	0.6131	0.0192	-0.0779202	0.0069367	2.805e-29	--	0	0.0003638	1	0.9848
rs62456951	7	27644372	a	g	0.2407	0.0115	-0.0906798	0.0080727	2.81e-29	--	0	0.0180419	1	0.8931
rs10111496	8	128145817	a	c	0.7593	0.004	-0.0889276	0.0079178	2.861e-29	--	84.7	6.53072	1	0.0106
rs10277437	7	27854043	c	g	0.2544	0.0212	-0.0885804	0.0078869	2.861e-29	--	0	0.551464	1	0.4577
rs1488364	3	87258536	a	g	0.5609	0.006	0.0774063	0.0068928	2.902e-29	++	68.1	3.13827	1	0.07647
rs62257798	3	87297308	t	c	0.4374	0.0051	-0.0773544	0.0068882	2.908e-29	--	65.7	2.91453	1	0.08779
rs36006663	3	87286105	t	c	0.4373	0.0052	-0.077356	0.0068886	2.921e-29	--	66.7	2.99866	1	0.08333
rs2058084	17	69139017	t	c	0.3723	0.0177	-0.0796164	0.0070901	2.93e-29	--	76.4	4.24098	1	0.03946
rs17188947	3	87286223	a	g	0.4374	0.0051	-0.0773566	0.0068892	2.948e-29	--	66.7	2.99952	1	0.08329
rs9655205	7	20999211	a	c	0.7783	0.0003	-0.0912071	0.0081228	2.954e-29	--	0	0.0533667	1	0.8173
rs12486850	3	170122676	a	g	0.3445	0.0112	-0.0815966	0.007268	3.008e-29	--	22.4	1.28861	1	0.2563
rs368571010	X	51877663	c	g	0.1798	0	0.0797	0.0071	3.062e-29	+?	0	0	0	1
rs1304621380	8	128337285	a	g	0.086	0	0.165	0.0147	3.092e-29	+?	0	0	0	1
rs1524525	7	27643171	t	c	0.2406	0.0115	-0.090611	0.0080727	3.094e-29	--	0	0.0162705	1	0.8985
rs13277614	8	23506877	t	c	0.2706	0.0239	-0.0872104	0.0077711	3.164e-29	--	0	0.27853	1	0.5977
rs2421927	3	170121153	a	g	0.6549	0.0107	0.0815685	0.0072684	3.169e-29	++	20.1	1.25231	1	0.2631
rs9306894	2	20878105	a	g	0.637	0.0004	-0.0791191	0.0070508	3.208e-29	--	0	0.114903	1	0.7346
rs17155702	7	27775628	c	g	0.2549	0.0206	-0.0884092	0.0078801	3.277e-29	--	0	0.800767	1	0.3709
rs9902159	17	69135357	a	g	0.6276	0.0178	0.0795331	0.00709	3.34e-29	++	76.3	4.22392	1	0.03986
rs1074411	8	128450221	a	g	0.6128	0.0193	-0.0785117	0.0069996	3.381e-29	--	0	7.6e-06	1	0.9978
rs58506674	17	69139272	t	g	0.6276	0.0178	0.0795203	0.00709	3.408e-29	++	76.4	4.23668	1	0.03956
rs4398141	17	69130704	a	g	0.3731	0.0177	-0.0794995	0.0070893	3.478e-29	--	76.5	4.25496	1	0.03914
rs3804599	3	87278574	a	g	0.5627	0.0052	0.0772375	0.0068887	3.55e-29	++	65.9	2.92978	1	0.08696
rs144004310	X	51863352	a	g	0.1811	0	0.0796	0.0071	3.59e-29	+?	0	0	0	1
rs9306895	2	20878153	t	c	0.6369	0.0004	-0.0790504	0.0070511	3.599e-29	--	0	0.174873	1	0.6758
rs374221234	X	51908665	t	c	0.177	0	0.0807	0.0072	3.711e-29	+?	0	0	0	1
rs11655964	17	69139352	t	c	0.6276	0.0178	0.0794578	0.0070901	3.773e-29	++	76.2	4.19969	1	0.04043
rs77085460	3	170127536	a	g	0.9334	0.004	0.166335	0.0148442	3.836e-29	++	63.3	2.72435	1	0.09883
rs11654896	17	69139331	a	g	0.6276	0.0178	0.0794455	0.00709	3.839e-29	++	76.3	4.2115	1	0.04015
rs4471727	17	69130716	a	t	0.3731	0.0177	-0.0794248	0.0070893	3.918e-29	--	76.4	4.22966	1	0.03972
rs7011735	8	127834617	t	c	0.6593	0.0107	0.0805765	0.0071921	3.923e-29	++	34.8	1.53485	1	0.2154
rs72866756	17	69128981	a	g	0.3729	0.0175	-0.0793978	0.0070895	4.109e-29	--	75.9	4.15799	1	0.04144
rs62454872	7	27652232	a	g	0.2408	0.0117	-0.0904171	0.0080735	4.113e-29	--	0	0.0218848	1	0.8824
rs6779111	3	87293380	a	g	0.562	0.0046	0.0771659	0.0068912	4.181e-29	++	66.6	2.9966	1	0.08344
rs3918287	6	160868687	g	gc	0.3628	0	0.0907	0.0081	4.193e-29	+?	0	0	0	1
rs9900242	17	69135631	a	g	0.3721	0.0176	-0.0793822	0.00709	4.248e-29	--	76	4.17505	1	0.04102
rs2058085	17	69139047	a	c	0.6282	0.0175	0.0793831	0.0070901	4.25e-29	++	76	4.17457	1	0.04103
rs7564416	2	173322326	a	g	0.1115	0.0202	-0.127337	0.0113741	4.296e-29	--	53.9	2.17006	1	0.1407
rs1828398	2	63034870	a	g	0.6355	0.0225	0.0802249	0.0071662	4.318e-29	++	0	0.372599	1	0.5416
rs7221230	17	69140950	t	c	0.6272	0.018	0.0793716	0.0070902	4.333e-29	++	76.1	4.18619	1	0.04075
rs7216323	17	69140933	c	g	0.6272	0.018	0.0793716	0.0070902	4.333e-29	++	76.1	4.18619	1	0.04075
rs12390989	X	51866908	t	c	0.1764	0	0.0806	0.0072	4.341e-29	+?	0	0	0	1
rs1416398699	X	51866903	c	g	0.1764	0	0.0806	0.0072	4.341e-29	+?	0	0	0	1
rs62454871	7	27650709	a	t	0.7594	0.0115	0.0903667	0.0080732	4.395e-29	++	0	0.018818	1	0.8909
rs28526842	17	69129072	a	t	0.3729	0.0176	-0.0793533	0.0070894	4.398e-29	--	76.2	4.20162	1	0.04039
rs12505788	4	95578217	t	g	0.3447	0.0072	-0.080218	0.0071682	4.52e-29	--	0	0.542547	1	0.4614
rs7557501	2	63086639	t	c	0.6344	0.0218	0.0794891	0.0071042	4.618e-29	++	0	0.265381	1	0.6064
rs12491115	3	170125604	a	t	0.6548	0.0109	0.081309	0.0072673	4.651e-29	++	15.3	1.18098	1	0.2772
rs35385035	8	128514398	a	g	0.7179	0	0.168729	0.0150823	4.71e-29	?+	0	0	0	1
rs9908442	17	69137948	a	g	0.3717	0.0174	-0.079311	0.0070901	4.767e-29	--	75.9	4.14695	1	0.04171
rs62454870	7	27650526	a	g	0.7593	0.0115	0.0902949	0.0080723	4.789e-29	++	0	0.0043648	1	0.9473
rs2058083	17	69138403	t	c	0.3715	0.0173	-0.0793072	0.0070901	4.795e-29	--	75.9	4.15072	1	0.04162
rs7568365	2	43638855	t	c	0.6585	0.0095	-0.0797034	0.0071257	4.811e-29	--	0	0.374168	1	0.5407
rs759601873	17	69173451	t	c	0.4378	0	-0.0906	0.0081	4.819e-29	-?	0	0	0	1
rs7659399	4	95581345	a	g	0.3448	0.0073	-0.0801719	0.0071682	4.862e-29	--	0	0.558915	1	0.4547
rs2555013	12	114678318	t	c	0.471	0.0201	0.0761139	0.0068057	4.891e-29	++	62.1	2.6367	1	0.1044
rs2041113	17	69144192	t	c	0.3718	0.0175	-0.0792922	0.0070908	4.975e-29	--	74.8	3.97214	1	0.04626
rs10486549	7	27672895	t	c	0.7621	0.01	0.0902839	0.0080743	5.012e-29	++	0	0.0312759	1	0.8596
rs10208194	2	173321883	a	t	0.1113	0.0202	-0.127174	0.0113741	5.05e-29	--	54.4	2.19086	1	0.1388
rs7658539	4	106152877	a	c	0.509	0.0206	0.0761948	0.0068148	5.065e-29	++	0	0.859714	1	0.3538
rs315983	6	160655733	t	c	0.2123	0.0195	0.0914567	0.0081803	5.105e-29	++	0	0.537457	1	0.4635
rs62330911	4	106167744	t	c	0.5091	0.0208	0.0761914	0.006815	5.108e-29	++	0	0.861406	1	0.3533
rs1488362	3	87279318	c	g	0.5627	0.0051	0.0770152	0.0068887	5.109e-29	++	65.1	2.86471	1	0.09054
rs3125056	6	160735281	t	c	0.8801	0.0023	-0.114103	0.0102072	5.185e-29	--	66.3	2.96639	1	0.08501
rs4793334	17	69137982	a	t	0.6283	0.0174	0.0792338	0.0070901	5.389e-29	++	75.8	4.12443	1	0.04227
rs2108309	7	27741936	a	g	0.2537	0.0201	-0.0880548	0.0078804	5.474e-29	--	0	0.78235	1	0.3764
rs11657344	17	69140466	t	c	0.6278	0.0177	0.0792221	0.00709	5.477e-29	++	75.8	4.13552	1	0.04199
rs7102758	11	69019405	a	g	0.5304	0.0236	-0.0761813	0.0068187	5.564e-29	--	92.1	12.7028	1	0.0003651
rs11871327	17	69127675	t	c	0.3722	0.0171	-0.0791937	0.0070891	5.638e-29	--	77.1	4.36079	1	0.03678
rs59181466	17	69140220	a	g	0.6273	0.018	0.079203	0.0070901	5.66e-29	++	75.9	4.15492	1	0.04151
rs9757709	3	169906407	t	g	0.882	0.017	0.121828	0.0109062	5.685e-29	++	0	0.380315	1	0.5374
rs8101185	19	38777147	t	c	0.5341	0.0518	0.0768043	0.0068758	5.706e-29	++	88.6	8.76126	1	0.003077
rs7644073	3	170126670	a	g	0.3455	0.0108	-0.0811562	0.0072666	5.826e-29	--	13.6	1.15723	1	0.282
rs11784095	8	23502316	a	c	0.2703	0.0236	-0.086751	0.00777	6.059e-29	--	0	0.245178	1	0.6205
rs17178034	17	69138243	t	c	0.3717	0.0174	-0.079157	0.0070901	6.086e-29	--	75.6	4.10151	1	0.04284
rs10225487	7	27860762	a	g	0.744	0.0213	0.0879941	0.007882	6.122e-29	++	0	0.767438	1	0.381
rs4646239	6	160646232	t	c	0.9026	0.0007	-0.126027	0.0112906	6.251e-29	--	51	2.04263	1	0.1529
rs2190692	17	69101576	a	g	0.2884	0.005	0.0829333	0.0074308	6.344e-29	++	0	0.379395	1	0.5379
rs9914818	17	36083713	a	t	0.5707	0	0.0904	0.0081	6.364e-29	+?	0	0	0	1
rs315979	6	160653927	t	g	0.2125	0.0197	0.0912879	0.0081806	6.471e-29	++	0	0.527309	1	0.4677
rs10242903	7	97741795	t	c	0.3751	0.0112	0.0784456	0.00703	6.494e-29	++	46.2	1.85829	1	0.1728
rs12488537	3	170124354	t	c	0.3458	0.0105	-0.0810881	0.0072673	6.546e-29	--	12.5	1.14226	1	0.2852
rs11654749	17	69125606	t	g	0.3718	0.0171	-0.0791098	0.00709	6.546e-29	--	77	4.3478	1	0.03706
rs657051	6	160657703	a	g	0.2126	0.0197	0.0912707	0.0081803	6.589e-29	++	0	0.532784	1	0.4654
rs35402608	6	160657683	a	ac	0.7874	0.0197	-0.0912707	0.0081803	6.589e-29	--	0	0.532784	1	0.4654
rs6444923	3	170122784	t	c	0.3453	0.0106	-0.0810725	0.0072678	6.771e-29	--	16.6	1.19951	1	0.2734
rs12388349	X	51829511	t	c	0.1769	0	0.0803	0.0072	6.941e-29	+?	0	0	0	1
rs6444924	3	170123048	a	c	0.6547	0.0107	0.0810519	0.0072677	6.97e-29	++	17.3	1.20962	1	0.2714
rs11654295	17	69130538	a	g	0.3725	0.0173	-0.0790514	0.0070893	7.092e-29	--	75.6	4.10426	1	0.04278
rs315994	6	160665363	a	g	0.2126	0.0197	0.0912156	0.0081804	7.125e-29	++	0	0.486125	1	0.4857
rs315995	6	160665461	a	g	0.7874	0.0197	-0.0912163	0.0081805	7.127e-29	--	0	0.517955	1	0.4717
rs62477950	7	97673213	a	g	0.4332	0.0263	-0.0771868	0.0069225	7.154e-29	--	60.9	2.55804	1	0.1097
rs4300694	17	69130836	t	c	0.6269	0.0176	0.0790418	0.007089	7.168e-29	++	75.7	4.11281	1	0.04256
rs12634437	3	170126305	a	g	0.6544	0.0106	0.0810235	0.007267	7.201e-29	++	14.8	1.17358	1	0.2787
rs315984	6	160659723	t	c	0.7874	0.0197	-0.0912007	0.0081803	7.259e-29	--	0	0.522952	1	0.4696
rs2448295	6	160659391	t	g	0.7874	0.0197	-0.0911948	0.0081803	7.316e-29	--	0	0.524886	1	0.4688
rs315982	6	160655014	t	c	0.7874	0.0197	-0.0911931	0.0081803	7.331e-29	--	0	0.525417	1	0.4685
rs4671051	2	63032696	a	t	0.6347	0.0217	0.0798929	0.0071668	7.346e-29	++	0	0.35404	1	0.5518
rs532482	6	160658704	a	g	0.7874	0.0197	-0.0911878	0.0081802	7.375e-29	--	0	0.52714	1	0.4678
rs28645077	8	128455167	a	t	0.6117	0.0195	-0.0772948	0.006934	7.394e-29	--	0	0.0145582	1	0.904
rs17155537	7	27671497	a	g	0.7622	0.01	0.0899965	0.0080741	7.46e-29	++	0	0.0170993	1	0.896
rs1270884	12	114685571	a	g	0.4708	0.0198	0.0758413	0.0068047	7.533e-29	++	57.3	2.34166	1	0.126
rs2166529	2	85742175	t	g	0.4509	0.0099	-0.0768113	0.0068921	7.587e-29	--	0	0.290332	1	0.59
rs36093830	6	160654047	cg	c	0.2126	0.0196	0.0911611	0.0081797	7.59e-29	++	0	0.503142	1	0.4781
rs315981	6	160654425	a	c	0.7874	0.0197	-0.0911632	0.0081807	7.689e-29	--	0	0.535463	1	0.4643
rs9457875	6	160651109	a	g	0.2126	0.0198	0.0911403	0.0081807	7.927e-29	++	0	0.510242	1	0.475
rs7571916	2	63062671	a	c	0.638	0.0238	0.0798383	0.0071666	7.983e-29	++	0	0.36899	1	0.5436
rs7501691	17	69131058	a	g	0.3733	0.0178	-0.0789746	0.0070893	8.008e-29	--	75.5	4.08141	1	0.04336
rs4285448	8	128450800	a	g	0.6127	0.0193	-0.0779688	0.0069992	8.045e-29	--	0	0.0009437	1	0.9755
rs315993	6	160664183	a	g	0.7874	0.0197	-0.091125	0.0081804	8.063e-29	--	0	0.515063	1	0.473
rs34953459	2	63033118	a	at	0.6518	0.0133	0.0808513	0.0072588	8.161e-29	++	0	0.475191	1	0.4906
rs315987	6	160659974	t	g	0.2127	0.0198	0.0911135	0.0081803	8.183e-29	++	0	0.518783	1	0.4714
rs11653076	17	69136189	a	c	0.3712	0.0171	-0.0789585	0.0070902	8.351e-29	--	75	4.00268	1	0.04543
rs9284813	3	87152169	a	g	0.8771	0.0085	-0.113739	0.0102139	8.41e-29	--	79.2	4.81128	1	0.02827
rs1972123	8	127873189	a	g	0.7003	0.0086	0.0830481	0.0074593	8.613e-29	++	95.9	24.4665	1	7.561e-07
rs6545972	2	63084682	a	g	0.6354	0.0218	0.0798006	0.0071677	8.632e-29	++	0	0.168783	1	0.6812
rs3021461	3	128095652	t	c	0.7616	0.0123	-0.0882241	0.007925	8.729e-29	--	0	0.0740215	1	0.7856
rs315989	6	160661458	t	c	0.2127	0.0194	0.0910242	0.0081768	8.762e-29	++	0	0.546661	1	0.4597
rs2367252	17	69101244	t	c	0.7108	0.0055	-0.0827163	0.0074307	8.798e-29	--	0	0.356129	1	0.5507
rs17178041	17	69138255	a	g	0.3712	0.0172	-0.0789221	0.0070901	8.83e-29	--	75.2	4.03778	1	0.04449
rs112269654	3	169903667	a	g	0.1179	0.0169	-0.121392	0.0109056	8.847e-29	--	0	0.365957	1	0.5452
rs625438	6	160652209	t	c	0.7874	0.0198	-0.0910566	0.0081806	8.89e-29	--	0	0.504985	1	0.4773
rs1022110	2	63046039	t	g	0.6406	0.0244	0.0797976	0.0071691	8.894e-29	++	0	0.209239	1	0.6474
rs113438612	3	169901726	t	c	0.1179	0.0169	-0.121379	0.0109061	9.022e-29	--	0	0.368973	1	0.5436
rs1403040680	8	128099455	c	g	0.6873	0	-0.0946	0.0085	9.023e-29	-?	0	0	0	1
rs9310048	3	87152681	t	c	0.8771	0.0085	-0.113678	0.0102143	9.033e-29	--	79.4	4.86119	1	0.02747
rs11656229	17	69134043	a	t	0.3737	0.018	-0.0788953	0.0070891	9.052e-29	--	75.4	4.06053	1	0.0439
rs2647244	4	106195572	a	g	0.509	0.0198	0.0758459	0.0068151	9.061e-29	++	0	0.704718	1	0.4012
rs7591175	2	85738374	t	g	0.4495	0.0092	-0.0767156	0.0068934	9.086e-29	--	0	0.263621	1	0.6076
rs6837308	4	95577397	t	g	0.3447	0.0072	-0.0797724	0.0071682	9.092e-29	--	0	0.489541	1	0.4841
rs10755577	6	160640494	t	c	0.1174	0.0055	0.114459	0.0102868	9.295e-29	++	0	0.918624	1	0.3378
rs72598505	7	27755172	t	c	0.2538	0.02	-0.0876706	0.0078798	9.374e-29	--	0	0.735537	1	0.3911
rs3033176	2	173289017	ctt	c	0.9441	0	0.2036	0.0183	9.408e-29	+?	0	0	0	1
rs12493804	3	169799704	a	g	0.1176	0.0168	-0.121334	0.0109078	9.631e-29	--	0	0.425803	1	0.5141
rs7809735	7	27862910	a	g	0.7452	0.0207	0.087678	0.0078822	9.632e-29	++	0	0.734089	1	0.3916
rs77248289	3	169905625	t	c	0.1179	0.0169	-0.121312	0.0109062	9.67e-29	--	0	0.361578	1	0.5476
rs1335884298	7	27624631	t	c	0.6144	0	0.0912	0.0082	9.81e-29	+?	0	0	0	1
rs791577	6	160667144	t	c	0.7874	0.0199	-0.0917417	0.0082493	9.902e-29	--	0	0.491163	1	0.4834
rs2122835	8	128278313	t	g	0.3001	0.0073	0.0819918	0.0073728	9.925e-29	++	93.4	15.2535	1	9.4e-05
rs315990	6	160662143	a	c	0.7874	0.0197	-0.0909688	0.0081803	9.979e-29	--	0	0.500931	1	0.4791
rs315991	6	160662970	t	c	0.7874	0.0197	-0.0909689	0.0081803	9.98e-29	--	0	0.500912	1	0.4791
rs28523317	17	69131694	a	t	0.3733	0.0178	-0.078825	0.0070892	1.014e-28	--	75.2	4.03194	1	0.04465
rs904412960	2	173289625	c	g	0.0528	0	-0.2057	0.0185	1.015e-28	-?	0	0	0	1
rs7064156	X	51166374	t	c	0.6519	0	-0.0656	0.0059	1.018e-28	-?	0	0	0	1
rs2159036	17	69143664	a	c	0.6274	0.0179	0.0788196	0.0070904	1.044e-28	++	74.6	3.94414	1	0.04703
rs7000448	8	128441170	t	c	0.389	0.0213	0.0770658	0.0069332	1.054e-28	++	0	0.0774769	1	0.7807
rs7572765	2	43509140	c	g	0.717	0.0169	-0.0835119	0.0075132	1.056e-28	--	0	0.376658	1	0.5394
rs62451079	7	27892144	t	c	0.2237	0.0186	-0.0918114	0.00826	1.059e-28	--	12.2	1.13902	1	0.2859
rs315988	6	160660694	t	c	0.2126	0.0197	0.0909195	0.0081799	1.06e-28	++	0	0.549618	1	0.4585
rs13071543	3	170127919	t	c	0.346	0.0105	-0.0807589	0.0072664	1.071e-28	--	9.7	1.10742	1	0.2926
rs998071	4	95591976	c	g	0.6492	0.0091	0.0796346	0.0071657	1.082e-28	++	0	0.684569	1	0.408
rs12388058	X	51706968	c	g	0.1467	0	0.0889	0.008	1.091e-28	+?	0	0	0	1
rs7568458	2	85788175	a	t	0.4512	0.0042	-0.0757767	0.0068191	1.091e-28	--	0	0.232501	1	0.6297
rs16860693	2	173453278	t	c	0.9693	0.0009	0.232108	0.0208876	1.094e-28	++	4.3	1.04492	1	0.3067
rs316022	6	160667600	a	g	0.7872	0.0198	-0.0916403	0.0082478	1.11e-28	--	0	0.522548	1	0.4698
rs140739650	8	128677932	t	c	0.9753	0.0095	-0.260732	0.0234676	1.118e-28	--	97.8	44.7062	1	2.289e-11
rs617217	6	160666356	c	g	0.2127	0.0197	0.0908723	0.0081809	1.149e-28	++	0	0.468603	1	0.4936
rs316006	6	160646365	a	t	0.7872	0.0198	-0.0908664	0.0081807	1.154e-28	--	0	0.501844	1	0.4787
rs316004	6	160646173	t	g	0.2126	0.0197	0.0908538	0.0081807	1.174e-28	++	0	0.5059	1	0.4769
rs543435	6	160649017	t	c	0.2127	0.0198	0.0908418	0.0081807	1.194e-28	++	0	0.478004	1	0.4893
rs2928036	6	160648993	t	c	0.7873	0.0198	-0.0908418	0.0081807	1.194e-28	--	0	0.477997	1	0.4893
rs79942980	2	173348047	c	g	0.0252	0.0001	-0.257122	0.0231557	1.199e-28	--	22.4	1.28792	1	0.2564
rs2710637	2	63173450	a	g	0.6369	0.0223	0.0795521	0.0071646	1.207e-28	++	0	0.158889	1	0.6902
rs11656520	17	69135026	a	g	0.6275	0.0178	0.0787126	0.0070896	1.22e-28	++	74.7	3.94849	1	0.04691
rs77964281	3	169916180	t	c	0.8809	0.0174	0.12105	0.0109038	1.231e-28	++	0	0.331256	1	0.5649
rs11893131	2	63079528	a	c	0.6372	0.0227	0.0795746	0.0071681	1.238e-28	++	0	0.137752	1	0.7105
rs57246973	7	27910251	t	c	0.2144	0.0194	-0.0936577	0.0084376	1.254e-28	--	0	0.984064	1	0.3212
rs7678440	4	106178902	a	g	0.4749	0.0051	-0.0756428	0.0068148	1.258e-28	--	15.9	1.18892	1	0.2755
rs7670522	4	106160365	a	c	0.4898	0.0212	-0.0756391	0.0068147	1.262e-28	--	0	0.750018	1	0.3865
rs515140	6	160648267	t	g	0.2126	0.0197	0.0907872	0.0081807	1.286e-28	++	0	0.495207	1	0.4816
rs6705798	2	63259881	t	c	0.6406	0.0193	0.0796351	0.007178	1.338e-28	++	0	0.373084	1	0.5413
rs1032625	4	106181573	a	g	0.5096	0.0212	0.0755945	0.0068145	1.353e-28	++	0	0.954921	1	0.3285
rs1465618	2	43553949	t	c	0.2139	0.0004	0.0907408	0.0081799	1.355e-28	++	62	2.63415	1	0.1046
rs10945658	6	160658130	t	c	0.1155	0.0048	0.114824	0.0103524	1.378e-28	++	6.7	1.07185	1	0.3005
rs6786022	3	169864154	a	c	0.1167	0.0164	-0.120968	0.0109068	1.385e-28	--	0	0.349519	1	0.5544
rs6809214	3	169864096	a	g	0.1167	0.0164	-0.120968	0.0109068	1.385e-28	--	0	0.349519	1	0.5544
rs2977565	3	128095767	a	g	0.2384	0.0123	0.0878936	0.0079251	1.394e-28	++	0	0.082002	1	0.7746
rs555754	6	160769423	a	g	0.4905	0.0024	-0.0754479	0.0068031	1.399e-28	--	80.3	5.08071	1	0.02419
rs74643988	3	169883365	a	c	0.8835	0.0163	0.120956	0.0109068	1.404e-28	++	0	0.352255	1	0.5528
rs79518241	3	169890738	t	c	0.8834	0.0164	0.120953	0.0109068	1.407e-28	++	0	0.352822	1	0.5525
rs6738009	2	85737509	a	c	0.4504	0.0095	-0.0764448	0.0068936	1.415e-28	--	0	0.166253	1	0.6835
rs112350271	6	160651855	t	ta	0.212	0.0196	0.0914677	0.0082485	1.418e-28	++	0	0.546382	1	0.4598
rs506799	6	160764901	t	c	0.475	0.0031	0.0754307	0.0068033	1.445e-28	++	61.5	2.59551	1	0.1072
rs6465644	7	97670903	t	g	0.4328	0.0261	-0.0767516	0.0069228	1.454e-28	--	60.1	2.50715	1	0.1133
rs10956331	8	127872915	a	g	0.7001	0.0084	0.0826937	0.0074594	1.469e-28	++	95.9	24.5694	1	7.168e-07
rs1219397357	6	160887298	g	gaccagtaccagt	0.3641	0	0.0909	0.0082	1.477e-28	+?	0	0	0	1
rs148931392	X	51906409	t	g	0.182	0	0.0787	0.0071	1.492e-28	+?	0	0	0	1
rs3066966	6	160854547	t	tctactacta	0.6553	0	-0.0931	0.0084	1.511e-28	-?	0	0	0	1
rs73879182	3	169879695	t	c	0.1165	0.0163	-0.120878	0.0109068	1.519e-28	--	0	0.347344	1	0.5556
rs9915190	17	69142628	a	c	0.3725	0.0178	-0.0785778	0.0070903	1.527e-28	--	74.3	3.88797	1	0.04863
rs1336082635	3	128067114	cgtgtgt	c	0.2323	0	0.1086	0.0098	1.54e-28	+?	0	0	0	1
rs151175749	2	173424407	c	g	0.9693	0.0009	0.23218	0.0209518	1.54e-28	++	4.9	1.05112	1	0.3052
rs6785202	3	169830459	a	g	0.883	0.0165	0.120852	0.0109056	1.541e-28	++	0	0.352809	1	0.5525
rs9789661	2	63089644	t	c	0.3655	0.0223	-0.0793945	0.0071646	1.542e-28	--	0	0.252962	1	0.615
rs11077549	17	69137308	t	c	0.6278	0.0177	0.0785724	0.0070905	1.544e-28	++	74.3	3.89372	1	0.04847
rs73879178	3	169872834	t	c	0.1167	0.0164	-0.120803	0.0109069	1.643e-28	--	0	0.342058	1	0.5586
rs6763396	3	169876765	t	c	0.1165	0.0163	-0.120801	0.0109068	1.645e-28	--	0	0.342553	1	0.5584
rs10736673	11	69023497	t	c	0.6176	0.0285	-0.0779374	0.0070368	1.647e-28	--	92.6	13.5423	1	0.0002332
rs17236830	3	169891246	a	g	0.1169	0.0165	-0.120793	0.0109068	1.658e-28	--	0	0.34415	1	0.5574
rs12209391	6	160845035	a	g	0.1577	0.0101	0.102386	0.009246	1.685e-28	++	4.8	1.05083	1	0.3053
rs1468748	2	63204611	t	c	0.6382	0.0183	0.0794395	0.0071738	1.686e-28	++	0	0.127521	1	0.721
rs2575762	3	87127455	a	g	0.1239	0.0091	0.113144	0.0102183	1.703e-28	++	78.9	4.74182	1	0.02944
rs8179584	2	173423066	t	g	0.0307	0.0009	-0.231978	0.0209521	1.719e-28	--	4.9	1.05159	1	0.3051
rs34360089	6	160650541	a	g	0.212	0.0196	0.0913209	0.0082485	1.73e-28	++	0	0.529103	1	0.467
rs73030653	3	169841926	a	g	0.1169	0.0164	-0.120724	0.0109044	1.733e-28	--	0	0.33701	1	0.5616
rs980426	8	127980684	a	g	0.3999	0.0142	0.0764794	0.0069089	1.759e-28	++	0	0.0589612	1	0.8081
rs79389383	3	169858228	a	g	0.1165	0.0163	-0.120733	0.0109068	1.762e-28	--	0	0.335588	1	0.5624
rs77373737	6	160652473	t	c	0.8844	0.0048	-0.114592	0.0103524	1.771e-28	--	4.6	1.04815	1	0.3059
rs11753349	6	160652678	a	g	0.8844	0.0048	-0.114591	0.0103524	1.773e-28	--	4.6	1.04861	1	0.3058
rs76146702	3	169868720	t	g	0.1165	0.0163	-0.120726	0.0109068	1.777e-28	--	0	0.337198	1	0.5615
rs3127579	6	160674632	a	g	0.1223	0.007	0.112145	0.0101316	1.777e-28	++	21	1.26551	1	0.2606
rs453481	20	62230706	a	g	0.5049	0.034	0.0775624	0.0070077	1.79e-28	++	85.7	6.99528	1	0.008173
rs2774232	6	160650176	t	c	0.788	0.0196	-0.0912923	0.0082483	1.794e-28	--	0	0.538297	1	0.4631
rs16874393	7	27906983	a	g	0.2147	0.0196	-0.0933766	0.0084376	1.82e-28	--	0	0.933228	1	0.334
rs4793531	17	69133307	t	c	0.3733	0.0178	-0.0784477	0.0070891	1.835e-28	--	74.4	3.91293	1	0.04792
rs1292960446	8	128430807	a	c	0.1506	0	0.1195	0.0108	1.858e-28	+?	0	0	0	1
rs12285347	11	102396607	t	c	0.5602	0.0182	0.0778325	0.0070343	1.861e-28	++	0	0.625382	1	0.4291
rs1973699	8	127875777	c	g	0.3	0.0084	-0.0825331	0.0074593	1.866e-28	--	96	24.8774	1	6.109e-07
rs2555009	12	114666099	a	g	0.4579	0.0136	0.0753526	0.006811	1.888e-28	++	75.3	4.04758	1	0.04423
rs12665986	7	97719676	a	g	0.6293	0.0131	-0.0778062	0.007033	1.897e-28	--	63.7	2.75161	1	0.09716
rs73879173	3	169845604	t	g	0.8832	0.0164	0.120629	0.0109055	1.931e-28	++	0	0.357627	1	0.5498
rs339351	6	117200434	a	c	0.3123	0.0117	-0.0822241	0.0074337	1.938e-28	--	0	0.210925	1	0.646
rs369494254	17	69133434	a	at	0.6139	0	0.0907	0.0082	1.94e-28	+?	0	0	0	1
rs71800295	6	160869708	a	attct	0.3627	0	0.0907	0.0082	1.94e-28	+?	0	0	0	1
rs490275	6	160765831	a	t	0.4736	0.0026	0.0752434	0.0068036	1.976e-28	++	60.1	2.50646	1	0.1134
rs12666082	7	27726510	t	c	0.746	0.0203	0.0871496	0.0078808	1.994e-28	++	0	0.667163	1	0.414
rs316174	6	160760078	a	g	0.4748	0.0032	0.075235	0.0068035	1.999e-28	++	62.6	2.67321	1	0.102
rs9907587	17	69141711	t	c	0.3727	0.0179	-0.0784014	0.00709	2.004e-28	--	74.1	3.86444	1	0.04932
rs1480635269	3	127870060	a	g	0.2743	0	0.0973	0.0088	2.032e-28	+?	0	0	0	1
rs7127508	11	69014017	t	c	0.6178	0.0285	-0.0777729	0.0070351	2.075e-28	--	92.7	13.6406	1	0.0002214
rs479078	6	160646612	t	c	0.787	0.02	-0.0904265	0.0081805	2.1e-28	--	0	0.482732	1	0.4872
rs3772186	3	169889331	a	t	0.1165	0.0163	-0.120563	0.0109071	2.106e-28	--	0	0.32936	1	0.566
rs16854836	3	169804730	t	c	0.8831	0.0165	0.120551	0.0109073	2.137e-28	++	0	0.332021	1	0.5645
rs76646441	3	169885103	a	g	0.883	0.0164	0.12052	0.010905	2.15e-28	++	0	0.317114	1	0.5733
rs28579305	17	69134697	c	g	0.3727	0.018	-0.0783434	0.0070902	2.202e-28	--	73.9	3.82502	1	0.05049
rs11656479	17	69134717	t	c	0.6277	0.0177	0.0783322	0.00709	2.236e-28	++	73.9	3.8352	1	0.05019
rs55971080	2	85812746	t	c	0.5427	0.0062	0.0753312	0.0068187	2.249e-28	++	0	0.0474321	1	0.8276
rs58417766	3	169833247	a	g	0.8832	0.0164	0.120481	0.0109055	2.249e-28	++	0	0.346504	1	0.5561
rs57391249	3	127869471	a	g	0.2746	0	0.0972	0.0088	2.306e-28	+?	0	0	0	1
rs35964087	4	95570165	t	c	0.6389	0.0026	0.0788236	0.0071366	2.319e-28	++	0	0.794116	1	0.3729
rs6762609	3	169916919	t	c	0.1172	0.0164	-0.12043	0.0109042	2.333e-28	--	0	0.294533	1	0.5873
rs2710640	2	63144305	a	g	0.3476	0.0143	-0.0794907	0.0071977	2.346e-28	--	0	0.0197958	1	0.8881
rs7615039	3	169806170	a	g	0.1168	0.0164	-0.120446	0.0109061	2.346e-28	--	0	0.332737	1	0.5641
rs2241292	3	169798962	c	g	0.8832	0.0163	0.120463	0.0109079	2.352e-28	++	0	0.395637	1	0.5294
rs12492606	3	169808354	a	g	0.1165	0.0163	-0.120452	0.0109073	2.363e-28	--	0	0.311036	1	0.577
rs2555016	12	114670663	t	g	0.458	0.0135	0.0752025	0.0068103	2.386e-28	++	75.6	4.09569	1	0.04299
rs35602959	X	51902767	g	ga	0.2369	0	0.0784	0.0071	2.39e-28	+?	0	0	0	1
rs3049568	3	169796432	g	gctaa	0.1165	0.0162	-0.121149	0.0109723	2.414e-28	--	0	0.342096	1	0.5586
rs2041021	7	27731587	t	c	0.2538	0.0203	-0.087749	0.0079476	2.425e-28	--	0	0.641859	1	0.423
rs2555019	12	114668618	t	c	0.458	0.0135	0.0751925	0.0068104	2.427e-28	++	75.5	4.08574	1	0.04325
rs630045	6	117199790	c	g	0.6877	0.0117	0.0820707	0.0074338	2.446e-28	++	0	0.201593	1	0.6534
rs582158	6	160649864	a	c	0.7879	0.0196	-0.0910598	0.0082483	2.455e-28	--	0	0.516544	1	0.4723
rs7638400	3	169837787	a	g	0.8832	0.0164	0.120395	0.0109055	2.455e-28	++	0	0.343484	1	0.5578
rs12493954	3	169909941	t	c	0.1176	0.0166	-0.120347	0.0109018	2.471e-28	--	0	0.352755	1	0.5526
rs12488988	3	169879860	t	c	0.8828	0.0166	0.120388	0.0109068	2.508e-28	++	0	0.324113	1	0.5691
rs934231891	2	173292379	a	g	0.0512	0	-0.2075	0.0188	2.527e-28	-?	0	0	0	1
rs16854875	3	169899667	t	g	0.8818	0.0171	0.120349	0.0109061	2.588e-28	++	0	0.311277	1	0.5769
rs7683416	4	106152984	t	c	0.4826	0.0244	-0.0751968	0.0068148	2.611e-28	--	0	0.564842	1	0.4523
rs1229085881	3	127865510	a	g	0.7255	0	-0.0971	0.0088	2.617e-28	-?	0	0	0	1
rs6808506	3	169839239	c	g	0.1165	0.0163	-0.120346	0.0109068	2.617e-28	--	0	0.312052	1	0.5764
rs12497114	3	169799521	a	t	0.1178	0.0168	-0.120341	0.0109065	2.621e-28	--	0	0.355264	1	0.5511
rs59210689	12	53333249	a	g	0.2375	0.0189	0.088735	0.0080447	2.732e-28	++	6.8	1.07333	1	0.3002
rs2133086	4	106178289	a	c	0.4742	0.0054	-0.0751549	0.0068146	2.786e-28	--	11.4	1.12839	1	0.2881
rs6470493	8	127980470	t	c	0.4	0.0143	0.0761995	0.0069095	2.795e-28	++	0	0.0743554	1	0.7851
rs1247943	12	114673421	a	g	0.5414	0.0137	-0.0751064	0.0068105	2.801e-28	--	75	3.9998	1	0.04551
rs339326	6	117206395	a	g	0.3123	0.0118	-0.0819418	0.0074319	2.872e-28	--	0	0.20707	1	0.6491
rs111631424	3	169865147	t	ta	0.8832	0.0164	0.120249	0.0109068	2.89e-28	++	0	0.311527	1	0.5767
rs2367264	17	69175190	a	c	0.5612	0	0.0882	0.008	2.895e-28	+?	0	0	0	1
rs11779539	8	127877000	t	c	0.3	0.0084	-0.0822375	0.0074593	2.901e-28	--	96	25.1108	1	5.413e-07
rs71539532	7	27652587	t	c	0.6144	0	0.0904	0.0082	2.915e-28	+?	0	0	0	1
rs879161	3	169812115	a	g	0.883	0.0165	0.120224	0.0109054	2.919e-28	++	0	0.337299	1	0.5614
rs58753113	7	27910695	t	c	0.2152	0.0199	-0.0930058	0.0084376	2.966e-28	--	0	0.920912	1	0.3372
rs62454945	7	27732636	t	c	0.2505	0.0199	-0.0876837	0.007955	2.978e-28	--	0	0.826051	1	0.3634
rs339327	6	117207682	a	g	0.6877	0.0118	0.0819068	0.0074318	3.02e-28	++	0	0.194179	1	0.6595
rs76336713	3	169911957	t	g	0.1178	0.0168	-0.120162	0.0109034	3.041e-28	--	0	0.308065	1	0.5789
rs2726519	4	106193334	t	c	0.4907	0.0209	-0.0750941	0.0068148	3.087e-28	--	0	0.769752	1	0.3803
rs3798156	6	160676216	t	c	0.1218	0.0067	0.112328	0.0101967	3.196e-28	++	21.4	1.27256	1	0.2593
rs11568818	11	102401661	t	c	0.5608	0.0181	0.0774655	0.0070326	3.226e-28	++	0	0.599637	1	0.4387
rs1045210	3	170114078	a	c	0.6065	0.0314	0.0779365	0.0070763	3.283e-28	++	57.6	2.35987	1	0.1245
rs61668041	3	169913020	a	t	0.8821	0.0168	0.120088	0.0109036	3.284e-28	++	0	0.302872	1	0.5821
rs6817664	4	95582213	t	c	0.3508	0.0084	-0.0788869	0.0071631	3.311e-28	--	0	0.624396	1	0.4294
rs1275568027	7	27651127	a	acacc	0.3857	0	-0.0903	0.0082	3.338e-28	-?	0	0	0	1
rs2726521	4	106189614	t	g	0.5096	0.0212	0.0750464	0.0068149	3.339e-28	++	0	0.882373	1	0.3476
rs62293497	3	170126565	t	g	0.6373	0.0061	0.0785071	0.0071297	3.375e-28	++	0	0.60051	1	0.4384
rs7567923	2	63085848	t	c	0.3576	0.0199	-0.0790606	0.00718	3.377e-28	--	0	0.141407	1	0.7069
rs113290049	3	169908919	a	ag	0.1178	0.0168	-0.120052	0.0109029	3.379e-28	--	0	0.309953	1	0.5777
rs6822544	4	95582359	t	c	0.3507	0.0084	-0.0788575	0.0071625	3.427e-28	--	0	0.713461	1	0.3983
rs2701109	12	114671825	a	t	0.542	0.0136	-0.0749795	0.0068103	3.432e-28	--	76	4.17381	1	0.04105
rs11720323	3	170104013	c	g	0.3935	0.0314	-0.0779116	0.0070767	3.437e-28	--	58	2.37826	1	0.123
rs61597100	4	95582026	a	c	0.3508	0.0084	-0.0788545	0.0071624	3.438e-28	--	0	0.636285	1	0.4251
rs2726520	4	106193160	c	g	0.4908	0.0209	-0.0750258	0.0068149	3.457e-28	--	0	0.800091	1	0.3711
rs434499	6	117213614	t	c	0.6877	0.0118	0.0818066	0.0074318	3.508e-28	++	0	0.194221	1	0.6594
rs7112926	11	69039197	t	g	0.1502	0.0308	0.106716	0.0096954	3.545e-28	++	0	0.136761	1	0.7115
rs28690329	17	69134554	t	c	0.3726	0.0176	-0.0780321	0.0070896	3.55e-28	--	74.6	3.9294	1	0.04745
rs339331	6	117210052	t	c	0.6878	0.0119	0.0817995	0.0074319	3.552e-28	++	0	0.17656	1	0.6743
rs339328	6	117208509	t	g	0.3121	0.0119	-0.0817883	0.0074319	3.611e-28	--	0	0.197815	1	0.6565
rs62451077	7	27891680	a	g	0.223	0.0189	-0.0916641	0.0083308	3.697e-28	--	14.4	1.16865	1	0.2797
rs7833497	8	127866125	t	c	0.3005	0.0081	-0.082073	0.0074593	3.706e-28	--	96	25.1906	1	5.193e-07
rs6993010	8	127864194	t	c	0.3004	0.0081	-0.0820741	0.0074599	3.738e-28	--	96	24.9807	1	5.791e-07
rs10896451	11	69016893	a	c	0.3824	0.0285	0.0773956	0.0070358	3.809e-28	++	92.6	13.4232	1	0.0002485
rs11305690	3	127837448	g	gc	0.7209	0	-0.0957	0.0087	3.821e-28	-?	0	0	0	1
rs2421816	2	63075033	a	c	0.6378	0.0235	0.0788331	0.0071667	3.826e-28	++	0	0.222519	1	0.6371
rs113687726	3	169867464	a	g	0.1163	0.0162	-0.12073	0.0109767	3.875e-28	--	0	0.36868	1	0.5437
rs13096877	3	87306795	a	g	0.5648	0.0031	0.0757836	0.006891	3.932e-28	++	62.3	2.65097	1	0.1035
rs339340	6	117215114	t	c	0.6878	0.0118	0.0817289	0.0074317	3.936e-28	++	0	0.189886	1	0.663
rs339341	6	117215671	a	g	0.6877	0.0118	0.0817284	0.0074317	3.939e-28	++	0	0.190001	1	0.6629
rs4930273	11	69039827	t	c	0.5484	0.0219	-0.0758802	0.0069003	3.965e-28	--	91.8	12.167	1	0.0004864
rs17021972	4	95590158	a	g	0.3504	0.009	-0.0787793	0.007164	3.972e-28	--	0	0.590489	1	0.4422
rs7434145	3	87351901	t	c	0.9337	0.0075	-0.147791	0.0134425	4.07e-28	--	0	0.101494	1	0.75
rs17155943	7	27890947	t	c	0.223	0.0189	-0.0915904	0.0083308	4.075e-28	--	13.5	1.15618	1	0.2823
rs6545973	2	63089434	a	g	0.6376	0.0238	0.0787746	0.0071652	4.081e-28	++	0	0.235026	1	0.6278
rs2893579	8	127877348	a	g	0.2999	0.0085	-0.0820046	0.0074593	4.104e-28	--	96	25.2617	1	5.006e-07
rs10590	4	95586279	t	c	0.6492	0.0085	0.0787408	0.0071626	4.112e-28	++	0	0.641609	1	0.4231
rs4870989	8	127863573	a	t	0.3007	0.0079	-0.0820078	0.0074599	4.126e-28	--	96	25.2805	1	4.957e-07
rs10930563	2	173431040	t	c	0.9696	0.0008	0.230324	0.0209518	4.128e-28	++	0	0.946654	1	0.3306
rs140037972	2	173448940	g	gt	0.9696	0.0008	0.230323	0.0209518	4.13e-28	++	0	0.946816	1	0.3305
rs339353	6	117202475	a	c	0.312	0.012	-0.0817005	0.0074335	4.228e-28	--	0	0.176573	1	0.6743
rs118107311	2	173452006	a	g	0.0304	0.0008	-0.230259	0.0209518	4.274e-28	--	0	0.941179	1	0.332
rs610424	6	117212258	t	c	0.6879	0.0119	0.0816734	0.0074317	4.278e-28	++	0	0.181427	1	0.6701
rs117897460	2	173453471	a	g	0.9696	0.0008	0.230245	0.0209518	4.302e-28	++	0	0.943216	1	0.3315
rs537937	6	160766004	a	g	0.5257	0.0029	-0.0747591	0.0068035	4.351e-28	--	58.6	2.41591	1	0.1201
rs72596966	7	27665334	a	g	0.7617	0.0102	0.0887237	0.0080751	4.401e-28	++	0	0.0023523	1	0.9613
rs78279758	2	173424075	a	t	0.9696	0.0008	0.230173	0.0209518	4.471e-28	++	0	0.938879	1	0.3326
rs4870990	8	127863684	a	g	0.3007	0.008	-0.0819405	0.0074594	4.518e-28	--	96.1	25.3434	1	4.798e-07
rs4870987	8	127863513	t	g	0.6993	0.008	0.0819324	0.0074594	4.576e-28	++	96.1	25.3259	1	4.842e-07
rs979963	8	127865119	t	c	0.3006	0.0079	-0.0819333	0.0074599	4.604e-28	--	96	25.1123	1	5.409e-07
rs930782	11	68871794	t	c	0.2522	0.0171	-0.0878478	0.0079987	4.627e-28	--	50.9	2.03738	1	0.1535
rs979965	8	127864941	a	g	0.3006	0.0079	-0.0819291	0.0074599	4.635e-28	--	96	25.1035	1	5.433e-07
rs68005683	8	127865757	g	ga	0.6992	0.008	0.081923	0.0074596	4.651e-28	++	96	25.3076	1	4.888e-07
rs3072	2	20878406	t	c	0.6303	0.0019	-0.0766851	0.0069829	4.676e-28	--	0	0.427906	1	0.513
rs77805476	8	128444956	t	c	0.6092	0.0209	-0.0768239	0.0069956	4.677e-28	--	0	0.0957684	1	0.757
rs979966	8	127864886	t	c	0.3006	0.0079	-0.0819236	0.0074603	4.703e-28	--	96	25.0985	1	5.448e-07
rs76624092	2	173454364	t	c	0.0305	0.0008	-0.229968	0.0209456	4.806e-28	--	3.4	1.03481	1	0.309
rs718961	17	36077099	a	g	0.2365	0	-0.1043	0.0095	4.825e-28	-?	0	0	0	1
rs139756689	2	173446350	g	gcat	0.9696	0.0008	0.230025	0.0209518	4.833e-28	++	0	0.930659	1	0.3347
rs74265086	2	173448383	t	g	0.9696	0.0008	0.230025	0.0209518	4.833e-28	++	0	0.930659	1	0.3347
rs668871	6	160769811	t	c	0.4906	0.0029	-0.0746755	0.0068019	4.846e-28	--	80.6	5.15726	1	0.02315
rs4582064	3	170095914	t	c	0.3941	0.0311	-0.0776779	0.0070758	4.882e-28	--	58.3	2.4007	1	0.1213
rs2999045	3	127865397	a	g	0.7254	0	-0.0966	0.0088	4.915e-28	-?	0	0	0	1
rs12548121	8	23522799	a	g	0.7143	0.0029	0.0834351	0.0076017	4.992e-28	++	88.4	8.64501	1	0.00328
rs7611694	3	113275624	a	c	0.5522	0.045	0.0753918	0.006869	5.007e-28	++	71.7	3.53325	1	0.06015
rs1400462	8	127867247	a	g	0.6995	0.0081	0.0818636	0.0074594	5.066e-28	++	96.1	25.3956	1	4.67e-07
rs2647248	4	106174936	t	c	0.4666	0.009	-0.0747989	0.006816	5.095e-28	--	0	0.905722	1	0.3413
rs979964	8	127864995	a	c	0.3007	0.0079	-0.0818556	0.0074599	5.169e-28	--	96	25.1628	1	5.269e-07
rs57150274	3	169874634	t	c	0.1159	0.0161	-0.12044	0.0109781	5.27e-28	--	0	0.324502	1	0.5689
rs339334	6	117212689	a	g	0.6878	0.0118	0.0815246	0.0074317	5.339e-28	++	0	0.171908	1	0.6784
rs1043848	4	95587675	t	c	0.6492	0.0085	0.0785667	0.0071622	5.351e-28	++	0	0.670027	1	0.413
rs10956332	8	127873548	t	g	0.3002	0.0083	-0.0818247	0.0074595	5.373e-28	--	96.1	25.5349	1	4.345e-07
rs718960	17	36077279	t	c	0.2365	0	-0.1042	0.0095	5.421e-28	-?	0	0	0	1
rs2510770	4	95479372	a	g	0.3081	0.0151	-0.0811064	0.007395	5.461e-28	--	0	0.0004987	1	0.9822
rs13096001	3	170128750	t	g	0.6376	0.0065	0.0781902	0.0071291	5.463e-28	++	0	0.570312	1	0.4501
rs13265582	8	23497421	c	g	0.2682	0.0228	-0.0852095	0.0077724	5.75e-28	--	0	0.134563	1	0.7137
rs3762876	4	95589477	a	g	0.6488	0.0087	0.0785047	0.0071621	5.875e-28	++	0	0.580282	1	0.4462
rs8101725	19	38765072	t	c	0.4496	0.0558	-0.0759935	0.0069335	5.93e-28	--	88.6	8.75894	1	0.003081
rs339302	6	117224641	a	t	0.6877	0.0119	0.0814117	0.0074315	6.296e-28	++	0	0.213126	1	0.6443
rs339301	6	117224303	a	g	0.6876	0.0119	0.0813896	0.0074309	6.434e-28	++	0	0.217555	1	0.6409
rs1869446	11	68872284	a	g	0.2306	0.0001	-0.0897969	0.0081994	6.525e-28	--	68.9	3.21051	1	0.07317
rs339350	6	117221186	t	c	0.3124	0.0119	-0.0813673	0.0074309	6.657e-28	--	0	0.222188	1	0.6374
rs9489065	6	117234711	t	c	0.6875	0.0118	0.0813692	0.0074312	6.67e-28	++	0	0.243146	1	0.6219
rs902126	8	127861121	a	t	0.7318	0.0093	0.0844776	0.0077152	6.686e-28	++	94.4	17.8477	1	2.393e-05
rs339344	6	117217950	t	c	0.3123	0.012	-0.0813632	0.0074309	6.691e-28	--	0	0.223021	1	0.6367
rs2452578	4	95473162	a	g	0.6946	0.0167	0.081786	0.0074703	6.784e-28	++	0	0.0340336	1	0.8536
rs10930561	2	173421249	t	c	0.0304	0.0008	-0.229356	0.0209518	6.883e-28	--	0	0.894925	1	0.3441
rs386707799	6	160703358	a	g	0.8598	0	-0.1215	0.0111	6.949e-28	-?	0	0	0	1
rs339297	6	117221542	t	c	0.3123	0.0119	-0.0813353	0.0074309	6.984e-28	--	0	0.228894	1	0.6323
rs5945623	X	51245487	t	c	0.8273	0	-0.0788	0.0072	7.065e-28	-?	0	0	0	1
rs654971	6	117220055	a	c	0.3123	0.012	-0.0813253	0.0074309	7.083e-28	--	0	0.210255	1	0.6466
rs11986358	8	127843085	t	c	0.5096	0.0142	-0.0743457	0.0067952	7.342e-28	--	91.9	12.3247	1	0.000447
rs10953239	7	97714506	a	g	0.3702	0.0133	0.0769473	0.007033	7.347e-28	++	59.8	2.48962	1	0.1146
rs558794025	6	117234010	g	ggt	0.6872	0.0116	0.0813002	0.0074313	7.396e-28	++	0	0.236445	1	0.6268
rs1420018	2	63112500	a	g	0.3442	0.0161	-0.0794355	0.0072614	7.472e-28	--	0	0.0226221	1	0.8804
rs62454876	7	27663840	a	g	0.2377	0.0112	-0.0884095	0.008082	7.492e-28	--	0	0.0039858	1	0.9497
rs7839993	8	127871473	t	c	0.6995	0.0081	0.0815959	0.0074593	7.519e-28	++	96.1	25.4669	1	4.5e-07
rs75023402	3	87246126	t	c	0.9314	0.0104	-0.164153	0.0150067	7.531e-28	--	0	0.014293	1	0.9048
rs10179648	2	43808065	t	c	0.6584	0.0108	-0.077994	0.0071308	7.612e-28	--	2.1	1.02197	1	0.3121
rs3826896	19	38773522	t	c	0.5506	0.056	0.0758206	0.0069336	7.826e-28	++	88.6	8.79817	1	0.003015
rs445849	6	160741508	t	c	0.5338	0.0005	-0.0743885	0.0068041	8.03e-28	--	60.8	2.55105	1	0.1102
rs439547	6	160728381	t	c	0.4659	0.0002	0.0743831	0.0068042	8.113e-28	++	56.9	2.32219	1	0.1275
rs435421	6	160742216	t	c	0.5339	0.0004	-0.0743816	0.0068042	8.122e-28	--	60.9	2.55658	1	0.1098
rs367213	6	160741894	a	g	0.5339	0.0005	-0.0743779	0.0068043	8.193e-28	--	60.9	2.55991	1	0.1096
rs372805	6	160736803	a	c	0.534	0.0002	-0.0743747	0.0068044	8.256e-28	--	59.7	2.48356	1	0.115
rs16901906	8	128041297	t	c	0.3247	0.0352	-0.0796577	0.0072889	8.405e-28	--	83.1	5.91729	1	0.01499
rs59191242	8	128447621	a	g	0.3844	0.0216	0.0764686	0.006999	8.691e-28	++	0	0.0881687	1	0.7665
rs74627024	6	160639821	t	g	0.7819	0	-0.1027	0.0094	8.703e-28	-?	0	0	0	1
rs13249021	8	127924412	a	g	0.4698	0.0213	0.0742975	0.0068007	8.76e-28	++	92.4	13.1859	1	0.0002821
rs3786878	19	38761733	t	c	0.4493	0.056	-0.0757447	0.0069336	8.817e-28	--	88.7	8.83172	1	0.00296
rs888507	3	169811039	c	g	0.1161	0.0162	-0.119899	0.0109772	9.003e-28	--	0	0.292587	1	0.5886
rs2060243	19	38773966	a	g	0.5506	0.056	0.0757313	0.0069337	9.033e-28	++	88.7	8.81388	1	0.002989
rs139753712	7	27900493	ccct	c	0.7812	0.0174	0.0917685	0.0084022	9.046e-28	++	0	0.546059	1	0.4599
rs431747	6	160741830	a	g	0.4661	0.0004	0.07431	0.0068042	9.121e-28	++	60.5	2.534	1	0.1114
rs1562451287	6	160726432	a	g	0.1402	0	0.1212	0.0111	9.36e-28	+?	0	0	0	1
rs370177322	6	160720747	a	g	0.1402	0	0.1212	0.0111	9.36e-28	+?	0	0	0	1
rs12467086	2	173440945	t	c	0.0303	0.0007	-0.22946	0.0210156	9.401e-28	--	0	0.881547	1	0.3478
rs978683	8	128374117	a	g	0.3813	0.0166	-0.0764722	0.0070041	9.441e-28	--	91.1	11.2935	1	0.0007778
rs78354852	17	44827301	t	c	0.9892	0	-0.627483	0.0574818	9.644e-28	?-	0	0	0	1
rs1358793	6	117229593	c	g	0.313	0.0115	-0.0811133	0.0074311	9.734e-28	--	0	0.212741	1	0.6446
rs2145173	6	117230339	c	g	0.313	0.0115	-0.0810994	0.0074311	9.938e-28	--	0	0.215571	1	0.6424
rs13418889	2	63079775	t	c	0.3592	0.0194	-0.0783267	0.0071793	1.033e-27	--	0	0.296184	1	0.5863
rs12334695	8	128453928	t	c	0.6094	0.0176	-0.0756629	0.0069357	1.043e-27	--	0	0.0039487	1	0.9499
rs781962478	X	51895102	ctt	c	0.1547	0	0.0829	0.0076	1.057e-27	+?	0	0	0	1
rs10930564	2	173446115	a	t	0.9697	0.0007	0.229211	0.0210158	1.072e-27	++	0	0.888954	1	0.3458
rs1493112	4	95472630	t	c	0.307	0.0177	-0.0807536	0.0074051	1.089e-27	--	0	0.0326133	1	0.8567
rs396843	6	160740313	a	g	0.4661	0.0004	0.0741952	0.0068042	1.099e-27	++	60.7	2.54588	1	0.1106
rs6944251	7	27830379	t	c	0.2369	0.0176	-0.0885881	0.0081247	1.108e-27	--	0	0.535573	1	0.4643
rs2891600	19	38767110	t	c	0.5504	0.0559	0.0755925	0.0069336	1.123e-27	++	88.8	8.89976	1	0.002852
rs8100926	19	38777437	a	g	0.4497	0.0558	-0.0755974	0.0069341	1.124e-27	--	88.8	8.91043	1	0.002835
rs3752355	2	43799070	t	c	0.6587	0.0109	-0.0777371	0.0071306	1.13e-27	--	0	0.994955	1	0.3185
rs12611009	19	38772481	t	c	0.5505	0.0559	0.0755865	0.0069336	1.134e-27	++	88.8	8.89128	1	0.002865
rs366920	6	160737950	t	c	0.4661	0.0004	0.0741684	0.0068041	1.146e-27	++	59.8	2.48782	1	0.1147
rs10097799	8	128036415	c	g	0.6769	0.0353	0.0802121	0.007359	1.155e-27	++	82.6	5.74991	1	0.01649
rs38502	7	28014675	a	t	0.1995	0.0037	-0.0950456	0.008722	1.188e-27	--	0	0.694956	1	0.4045
rs12511169	4	95573998	t	c	0.6403	0.0034	0.0777955	0.007139	1.188e-27	++	0	0.572887	1	0.4491
rs8105067	19	38778079	t	c	0.5504	0.056	0.0755576	0.0069339	1.192e-27	++	88.7	8.85209	1	0.002928
rs8101462	19	38777371	t	c	0.5504	0.056	0.0755563	0.0069338	1.194e-27	++	88.7	8.84981	1	0.002931
rs34565749	19	38777726	t	c	0.5504	0.056	0.0755514	0.0069339	1.204e-27	++	88.7	8.84335	1	0.002942
rs12608697	19	38765660	a	c	0.4495	0.0559	-0.0755301	0.0069336	1.24e-27	--	88.8	8.95343	1	0.002769
rs383420	6	160740234	t	c	0.5339	0.0004	-0.0741208	0.0068042	1.24e-27	--	60.4	2.52558	1	0.112
rs401746	6	160740240	t	c	0.4661	0.0004	0.0741208	0.0068042	1.24e-27	++	60.4	2.52558	1	0.112
rs412624	6	160728485	t	c	0.5336	0.0005	-0.0741166	0.0068042	1.248e-27	--	59.2	2.45027	1	0.1175
rs600987	6	160727637	a	g	0.4661	0.0004	0.0741167	0.0068042	1.248e-27	++	59.2	2.45025	1	0.1175
rs423175	6	160726942	a	c	0.5339	0.0004	-0.0741167	0.0068042	1.248e-27	--	59.2	2.45025	1	0.1175
rs411381	6	160728961	t	c	0.534	0.0003	-0.0741166	0.0068042	1.248e-27	--	59.2	2.45027	1	0.1175
rs434953	6	160727785	a	c	0.5339	0.0004	-0.0741167	0.0068042	1.248e-27	--	59.2	2.45025	1	0.1175
rs410392	6	160728359	c	g	0.534	0.0003	-0.0741166	0.0068042	1.248e-27	--	59.2	2.45027	1	0.1175
rs409952	6	160735698	a	g	0.5338	0.0004	-0.074116	0.0068042	1.249e-27	--	59.2	2.45073	1	0.1175
rs4729403	7	97707841	c	g	0.3701	0.0134	0.0766101	0.0070332	1.249e-27	++	56.5	2.29721	1	0.1296
rs446218	6	160726208	a	g	0.466	0.0002	0.074115	0.0068044	1.255e-27	++	59.2	2.45192	1	0.1174
rs17150563	7	27727849	t	c	0.7471	0.0198	0.0865491	0.0079469	1.274e-27	++	0	0.678124	1	0.4102
rs12205178	6	160648923	a	g	0.1164	0.0053	0.112739	0.0103523	1.283e-27	++	0	0.865812	1	0.3521
rs10086796	8	128011823	t	c	0.823	0	0.192157	0.0176473	1.304e-27	?+	0	0	0	1
rs2107822	7	28014734	a	g	0.1995	0.0037	-0.0949705	0.008722	1.306e-27	--	0	0.703137	1	0.4017
rs439691	6	160738492	a	g	0.4661	0.0004	0.0740888	0.0068043	1.307e-27	++	59.6	2.47222	1	0.1159
rs34485200	6	160738028	g	ga	0.4661	0.0004	0.0740864	0.0068041	1.309e-27	++	59.6	2.47377	1	0.1158
rs3219195	6	160668186	cct	c	0.8808	0.0062	-0.111924	0.0102796	1.316e-27	--	26.9	1.36773	1	0.2422
rs2510773	4	95469308	a	g	0.3049	0.0169	-0.0813166	0.0074716	1.383e-27	--	0	0.0007502	1	0.9781
rs12942301	17	69070869	t	g	0.4715	0.0387	0.0747405	0.0068678	1.392e-27	++	43.5	1.7706	1	0.1833
rs378479	6	160737140	c	g	0.5339	0.0003	-0.07405	0.0068044	1.394e-27	--	58.8	2.42463	1	0.1194
rs426485	6	160738728	a	g	0.534	0.0004	-0.0740456	0.0068043	1.401e-27	--	60.1	2.50611	1	0.1134
rs4729402	7	97707731	t	c	0.3701	0.0134	0.0765365	0.0070332	1.402e-27	++	56.1	2.27824	1	0.1312
rs411887	6	160728761	a	c	0.5339	0.0004	-0.0740425	0.0068042	1.407e-27	--	58.9	2.43017	1	0.119
rs364291	6	160734475	t	g	0.4661	0.0004	0.0740422	0.0068042	1.407e-27	++	58.9	2.43038	1	0.119
rs364295	6	160728973	t	g	0.4661	0.0004	0.0740425	0.0068042	1.407e-27	++	58.9	2.43017	1	0.119
rs435682	6	160727406	a	g	0.5339	0.0004	-0.0740425	0.0068042	1.407e-27	--	58.9	2.43015	1	0.119
rs367334	6	160733968	a	t	0.4661	0.0004	0.0740422	0.0068042	1.407e-27	++	58.9	2.43038	1	0.119
rs34426950	6	160729476	a	t	0.4661	0.0004	0.0740425	0.0068042	1.407e-27	++	58.9	2.43017	1	0.119
rs410377	6	160734935	c	g	0.5339	0.0004	-0.0740422	0.0068042	1.407e-27	--	58.9	2.43038	1	0.119
rs35732070	6	160729479	a	ac	0.5339	0.0004	-0.0740425	0.0068042	1.407e-27	--	58.9	2.43017	1	0.119
rs418677	6	160727359	a	c	0.4661	0.0004	0.0740425	0.0068042	1.407e-27	++	58.9	2.43015	1	0.119
rs428124	6	160729011	a	g	0.5339	0.0004	-0.0740425	0.0068042	1.407e-27	--	58.9	2.43017	1	0.119
rs621069	6	160733449	a	c	0.5339	0.0004	-0.0740422	0.0068042	1.407e-27	--	58.9	2.43038	1	0.119
rs600584	6	160727680	a	c	0.5339	0.0004	-0.0740425	0.0068042	1.407e-27	--	58.9	2.43015	1	0.119
rs589931	6	160726535	t	g	0.4659	0.0003	0.0740421	0.0068042	1.408e-27	++	58.9	2.43049	1	0.119
rs450265	6	160736359	t	c	0.5339	0.0004	-0.0740419	0.0068042	1.408e-27	--	58.9	2.43064	1	0.119
rs372034	6	160725616	a	g	0.4661	0.0004	0.0740419	0.0068042	1.408e-27	++	58.9	2.43064	1	0.119
rs417026	6	160737361	a	t	0.4661	0.0004	0.0740419	0.0068042	1.408e-27	++	58.9	2.43064	1	0.119
rs524142	6	160726705	t	c	0.4661	0.0004	0.074042	0.0068042	1.408e-27	++	58.9	2.43052	1	0.119
rs452867	6	160728934	a	t	0.4661	0.0004	0.0740413	0.0068043	1.411e-27	++	58.9	2.43124	1	0.1189
rs383418	6	160731360	a	c	0.534	0.0003	-0.0740346	0.0068042	1.425e-27	--	59	2.43636	1	0.1186
rs409779	6	160736052	a	t	0.5339	0.0004	-0.0740316	0.0068043	1.434e-27	--	59	2.43882	1	0.1184
rs416426	6	160734416	t	c	0.5339	0.0003	-0.0740301	0.0068044	1.441e-27	--	59	2.44031	1	0.1183
rs428685	6	160739189	t	c	0.4661	0.0004	0.0740204	0.0068041	1.455e-27	++	59.1	2.4471	1	0.1177
rs426420	6	160739285	c	g	0.4661	0.0004	0.0740204	0.0068041	1.455e-27	++	59.1	2.4471	1	0.1177
rs10048529	19	38763005	a	g	0.4486	0.0556	-0.0754262	0.0069336	1.461e-27	--	88.6	8.80557	1	0.003003
rs372226	6	160730909	a	t	0.4661	0.0004	0.0739886	0.0068042	1.535e-27	++	58.2	2.39455	1	0.1218
rs4793526	17	69070190	a	t	0.4719	0.0385	0.0746718	0.0068679	1.557e-27	++	40.7	1.68664	1	0.194
rs412522	6	160727102	t	c	0.4661	0.0004	0.0739683	0.0068042	1.585e-27	++	58.5	2.41014	1	0.1206
rs367485	6	160734751	a	g	0.4661	0.0004	0.073968	0.0068042	1.586e-27	++	58.5	2.41036	1	0.1205
rs386618	6	160734464	t	c	0.4662	0.0005	0.073968	0.0068042	1.586e-27	++	58.5	2.41036	1	0.1205
rs367720	6	160733848	a	t	0.4661	0.0004	0.073968	0.0068042	1.586e-27	++	58.5	2.41036	1	0.1205
rs6462049	7	27843498	a	g	0.7623	0.0172	0.0882333	0.0081175	1.612e-27	++	0	0.764002	1	0.3821
rs7600872	2	43789231	t	c	0.3348	0.01	0.0782753	0.007202	1.627e-27	++	0	0.977885	1	0.3227
rs416944	6	160730774	a	g	0.4661	0.0004	0.0739318	0.0068042	1.682e-27	++	59	2.43855	1	0.1184
rs11391389	3	127954324	t	ta	0.1218	0.002	0.111453	0.0102583	1.699e-27	++	51.4	2.0584	1	0.1514
rs2107413	7	27847142	t	c	0.7628	0.0177	0.0882491	0.0081231	1.711e-27	++	0	0.686112	1	0.4075
rs1559841220	3	127869598	a	c	0.276	0	0.0956	0.0088	1.718e-27	+?	0	0	0	1
rs4795218	17	36078510	a	g	0.2362	0	-0.1032	0.0095	1.727e-27	-?	0	0	0	1
rs4793527	17	69070197	t	c	0.5282	0.0385	-0.0746045	0.0068679	1.733e-27	--	40	1.66597	1	0.1968
rs434221	6	160731880	t	c	0.4661	0.0004	0.0739132	0.0068043	1.736e-27	++	59.2	2.45326	1	0.1173
rs2279463	6	160668389	a	g	0.8766	0.0078	-0.110076	0.0101337	1.742e-27	--	2.7	1.02823	1	0.3106
rs2051830	7	27866358	c	g	0.7622	0.0176	0.0874874	0.0080551	1.766e-27	++	0	0.624568	1	0.4294
rs2058567	2	63091426	t	c	0.3548	0.0195	-0.0779891	0.007182	1.808e-27	--	0	0.172788	1	0.6776
rs4988362	22	43505157	a	g	0.681	0.0121	-0.0796585	0.0073429	2.031e-27	--	83.9	6.19387	1	0.01282
rs76638005	6	160715939	a	g	0.5333	0.0007	-0.0738132	0.0068045	2.043e-27	--	60.5	2.53213	1	0.1115
rs414868	6	160719037	t	c	0.5341	0.0003	-0.0738122	0.0068044	2.046e-27	--	60.5	2.53289	1	0.1115
rs10089223	8	128276868	a	g	0.1459	0.0088	-0.107825	0.0099409	2.069e-27	--	86.7	7.54243	1	0.006026
rs11077543	17	69071206	a	g	0.5281	0.0385	-0.0744918	0.0068678	2.072e-27	--	42.4	1.73756	1	0.1874
rs151144033	8	128963124	a	g	0.9656	0	-0.374239	0.0345066	2.096e-27	?-	0	0	0	1
rs12945790	17	69070741	t	c	0.5282	0.0385	-0.0744527	0.0068678	2.205e-27	--	41.1	1.69862	1	0.1925
rs2811478	3	127899624	t	c	0.1171	0.0005	0.112151	0.0103462	2.229e-27	++	27.7	1.38364	1	0.2395
rs11658433	17	36082907	a	c	0.7853	0	0.1073	0.0099	2.264e-27	+?	0	0	0	1
rs6971813	7	27882794	t	c	0.7486	0.0204	0.0863022	0.0079632	2.282e-27	++	0	0.46328	1	0.4961
rs38517	7	28030486	t	c	0.1999	0.0038	-0.0938272	0.008658	2.297e-27	--	0	0.782778	1	0.3763
rs577265	6	160715560	t	c	0.4658	0.0002	0.0737402	0.0068045	2.298e-27	++	60.2	2.51076	1	0.1131
rs1755934	6	160715575	a	g	0.5342	0.0002	-0.0737402	0.0068045	2.298e-27	--	60.2	2.51078	1	0.1131
rs972315932	3	87151870	c	g	0.8725	0	-0.1257	0.0116	2.319e-27	-?	0	0	0	1
rs12216542	7	28026355	a	g	0.1997	0.0037	-0.0938015	0.0086572	2.347e-27	--	0	0.808831	1	0.3685
rs11767324	7	27712758	t	c	0.2965	0.0098	-0.0815225	0.0075247	2.375e-27	--	0	0.529454	1	0.4668
rs38507	7	28021193	a	g	0.2	0.0039	-0.0937868	0.0086568	2.377e-27	--	0	0.803323	1	0.3701
rs3133150	4	95474122	a	g	0.3063	0.0152	-0.0808403	0.0074635	2.443e-27	--	0	0.0031623	1	0.9552
rs415317	6	160716361	t	g	0.466	0.0003	0.0737021	0.0068045	2.446e-27	++	60.6	2.54112	1	0.1109
rs1799068	7	97707069	t	g	0.3843	0.0104	0.0754021	0.0069628	2.502e-27	++	47.2	1.89534	1	0.1686
rs380498	6	160731244	t	c	0.4653	0.0001	0.0736712	0.0068042	2.556e-27	++	57.1	2.3312	1	0.1268
rs3120152	6	160715858	a	c	0.5341	0.0003	-0.0736654	0.0068045	2.591e-27	--	59.9	2.49093	1	0.1145
rs650154	6	160718539	t	c	0.5341	0.0003	-0.0736639	0.0068044	2.597e-27	--	59.9	2.4921	1	0.1144
rs188715063	2	242478698	a	c	0.0504	0	-0.365636	0.0337809	2.657e-27	?-	0	0	0	1
rs10774740	12	114666202	t	g	0.4077	0.038	-0.0757216	0.006996	2.664e-27	--	0	0.143722	1	0.7046
rs76363056	8	128444466	a	g	0.6113	0.0218	-0.075717	0.0069962	2.69e-27	--	0	0.161148	1	0.6881
rs2782299	6	117259261	a	c	0.6756	0.0174	0.0794125	0.0073389	2.745e-27	++	0	0.0041133	1	0.9489
rs370913397	2	242480862	t	c	0.0504	0	-0.365373	0.0337834	2.918e-27	?-	0	0	0	1
rs1349467488	17	36083304	t	c	0.5534	0	0.0876	0.0081	2.929e-27	+?	0	0	0	1
rs56164812	3	127955425	a	at	0.6098	0	-0.0876	0.0081	2.929e-27	-?	0	0	0	1
rs366608	6	160741009	t	c	0.4667	0.0007	0.0735755	0.0068041	2.975e-27	++	57	2.32775	1	0.1271
rs376389389	X	51706767	t	g	0.8791	0	-0.0984	0.0091	2.981e-27	-?	0	0	0	1
rs373823488	X	51706778	c	g	0.1209	0	0.0984	0.0091	2.981e-27	+?	0	0	0	1
rs7784038	7	27857715	a	g	0.7622	0.0174	0.0877786	0.0081188	3.028e-27	++	0	0.747378	1	0.3873
rs200855022	X	51325315	g	ga	0.8281	0	-0.08	0.0074	3.06e-27	-?	0	0	0	1
rs9612008	22	43499144	a	g	0.4543	0.0018	-0.0752005	0.0069564	3.078e-27	--	76.2	4.19559	1	0.04053
rs38516	7	28029894	a	g	0.1999	0.0039	-0.0935933	0.0086582	3.093e-27	--	0	0.770932	1	0.3799
rs2999076	3	127958692	t	c	0.12	0.0006	0.110844	0.0102542	3.101e-27	++	60.8	2.55083	1	0.1102
rs2392723	8	128037181	a	g	0.6774	0.0347	0.0795173	0.0073583	3.21e-27	++	83	5.87144	1	0.01539
rs387920	6	160735668	t	g	0.5332	0.0008	-0.0735226	0.0068042	3.243e-27	--	56.4	2.29228	1	0.13
rs9381075	6	41515224	a	g	0.287	0.0299	0.0813751	0.007531	3.246e-27	++	22.1	1.28442	1	0.2571
rs6843555	4	106055150	a	g	0.7908	0.0292	0.0930738	0.0086147	3.291e-27	++	42.2	1.73	1	0.1884
rs191310435	X	51854645	t	c	0.1509	0	0.0821	0.0076	3.345e-27	+?	0	0	0	1
rs6501460	17	69229911	a	t	0.7413	0.0116	-0.0838235	0.0077596	3.346e-27	--	85	6.66898	1	0.009811
rs1562449893	6	160720341	cacat	c	0.8589	0	-0.1199	0.0111	3.375e-27	-?	0	0	0	1
rs1341637963	6	160732046	g	gttttgtgacagagtcttgct	0.1412	0	0.1198	0.0111	3.723e-27	+?	0	0	0	1
rs3106163	6	160717299	t	c	0.8588	0	-0.1198	0.0111	3.723e-27	-?	0	0	0	1
rs2740358	17	617059	t	c	0.3488	0.0064	0.0770658	0.007143	3.878e-27	++	0	0.549767	1	0.4584
rs2287478	3	169788105	a	c	0.8854	0.0156	0.118505	0.010985	3.926e-27	++	0	0.292906	1	0.5884
rs386707806	6	160731477	a	g	0.8588	0	-0.1197	0.0111	4.106e-27	-?	0	0	0	1
rs112733081	6	160732218	t	tc	0.8587	0	-0.1197	0.0111	4.106e-27	-?	0	0	0	1
rs13013218	2	63011671	t	c	0.3462	0.0111	-0.0776458	0.0072003	4.114e-27	--	0	0.7135	1	0.3983
rs8105519	19	42005493	t	c	0.7366	0.0143	0.08531	0.0079123	4.19e-27	++	0	0.707233	1	0.4004
rs2466040	8	128155664	t	g	0.7694	0.012	0.0887668	0.0082335	4.227e-27	++	88.8	8.89396	1	0.002861
rs1861689	17	69072094	t	c	0.5289	0.0381	-0.0740072	0.0068674	4.444e-27	--	44.2	1.79179	1	0.1807
rs1338328723	6	160727131	a	g	0.1413	0	0.1196	0.0111	4.529e-27	+?	0	0	0	1
rs2999082	3	127956188	a	t	0.1199	0.0009	0.110494	0.0102585	4.719e-27	++	55	2.22397	1	0.1359
rs2999081	3	127956272	a	g	0.1199	0.0009	0.110491	0.0102585	4.733e-27	++	55	2.22268	1	0.136
rs6809833	3	127952919	a	g	0.1199	0.0009	0.110487	0.0102583	4.746e-27	++	55	2.22034	1	0.1362
rs6714624	2	43537711	a	c	0.7398	0.0076	-0.082987	0.0077066	4.861e-27	--	37.7	1.6039	1	0.2054
rs11693801	2	43590329	t	c	0.7466	0.0076	-0.0837163	0.0077747	4.889e-27	--	58.2	2.39516	1	0.1217
rs12639623	4	95525186	t	g	0.4934	0.0336	0.0733661	0.0068141	4.941e-27	++	0	7.18e-05	1	0.9932
rs28623168	8	128456348	a	c	0.388	0.0191	0.074656	0.0069346	4.994e-27	++	0	0.0236729	1	0.8777
rs12209517	6	160756736	c	g	0.8734	0.0043	-0.107517	0.0099878	5.047e-27	--	57.9	2.3741	1	0.1234
rs2999073	3	127962329	c	g	0.8801	0.0009	-0.11042	0.0102585	5.105e-27	--	55.3	2.23669	1	0.1348
rs2955079	3	127959824	t	g	0.1199	0.0009	0.11042	0.0102585	5.105e-27	++	55.3	2.23669	1	0.1348
rs2999070	3	127964651	a	g	0.8801	0.0009	-0.11042	0.0102585	5.105e-27	--	55.3	2.23669	1	0.1348
rs4988462	3	87313353	t	c	0.4281	0.0053	-0.0742053	0.0068941	5.115e-27	--	68.2	3.14267	1	0.07627
rs62454806	7	27751351	t	c	0.7625	0.0171	0.087347	0.0081155	5.147e-27	++	0	0.836094	1	0.3605
rs1325132830	7	97694858	a	t	0.4168	0	0.0861	0.008	5.175e-27	+?	0	0	0	1
rs2087265	3	87245505	t	c	0.3801	0.0017	0.0751546	0.0069836	5.228e-27	++	0	0.587524	1	0.4434
rs2999074	3	127960209	t	c	0.1199	0.0008	0.110375	0.010258	5.323e-27	++	53.8	2.1651	1	0.1412
rs9489066	6	117239499	t	c	0.6802	0.0084	0.0792556	0.007366	5.336e-27	++	0	0.191893	1	0.6613
rs7255	2	20878820	t	c	0.4755	0.019	0.073101	0.0067944	5.374e-27	++	0	0.0499712	1	0.8231
rs1321366	6	117240593	a	g	0.3197	0.0084	-0.0792505	0.0073665	5.424e-27	--	0	0.173689	1	0.6769
rs138121919	6	160633822	g	gc	0.7811	0	-0.1022	0.0095	5.44e-27	-?	0	0	0	1
rs2999085	3	127951559	a	g	0.8801	0.0009	-0.110339	0.0102583	5.555e-27	--	55.5	2.2458	1	0.134
rs2687730	3	127915457	t	c	0.1197	0.0008	0.11032	0.0102582	5.658e-27	++	54.3	2.18699	1	0.1392
rs12989754	2	63020970	a	g	0.6514	0.0105	0.077412	0.0071988	5.71e-27	++	0	0.765821	1	0.3815
rs2999084	3	127952488	a	g	0.1199	0.0009	0.110301	0.0102592	5.832e-27	++	54.1	2.17904	1	0.1399
rs1406982	6	117236853	a	t	0.3198	0.0084	-0.0791867	0.007366	5.902e-27	--	0	0.185796	1	0.6664
rs2811549	3	127938708	t	c	0.1198	0.0008	0.110281	0.0102587	5.928e-27	++	55.9	2.26714	1	0.1321
rs6936629	6	117239141	t	c	0.6802	0.0084	0.0791822	0.007366	5.944e-27	++	0	0.186673	1	0.6657
rs2999072	3	127962876	c	g	0.8803	0.0008	-0.110271	0.0102585	5.974e-27	--	55.8	2.26224	1	0.1326
rs1321372	6	117237524	a	g	0.3198	0.0085	-0.0791766	0.0073661	6.005e-27	--	0	0.187777	1	0.6648
rs1631199	6	117259673	c	g	0.6688	0.0142	0.0781858	0.0072742	6.027e-27	++	0	0.0023719	1	0.9612
rs57101233	2	173316190	t	ta	0.1466	0	-0.1483	0.0138	6.164e-27	-?	0	0	0	1
rs12201912	6	117229806	a	g	0.3195	0.0085	-0.0791588	0.0073661	6.165e-27	--	0	0.172085	1	0.6783
rs2999071	3	127963615	a	g	0.8801	0.0009	-0.110235	0.0102583	6.196e-27	--	54.4	2.19456	1	0.1385
rs2955081	3	127960299	a	c	0.1197	0.0008	0.110234	0.0102583	6.199e-27	++	55.4	2.24335	1	0.1342
rs76146592	3	169789234	t	c	0.1144	0.0156	-0.118821	0.0110574	6.203e-27	--	0	0.281809	1	0.5955
rs58431775	6	160718136	t	ttg	0.8553	0	-0.1182	0.011	6.225e-27	-?	0	0	0	1
rs2999086	3	127951248	t	c	0.8801	0.0009	-0.110206	0.0102578	6.351e-27	--	56.1	2.27888	1	0.1311
rs11084032	19	51349602	a	g	0.4141	0.0614	-0.0755013	0.0070282	6.424e-27	--	0	0.19819	1	0.6562
rs2955078	3	127959186	a	g	0.1197	0.0008	0.110197	0.0102585	6.462e-27	++	56	2.27507	1	0.1315
rs2999080	3	127956708	a	g	0.8803	0.0008	-0.110197	0.0102585	6.462e-27	--	56	2.27507	1	0.1315
rs10034824	4	95524838	t	g	0.4934	0.0337	0.0731833	0.0068141	6.606e-27	++	0	0.0004338	1	0.9834
rs2955129	3	127929207	t	g	0.1197	0.0008	0.110171	0.0102582	6.621e-27	++	54.8	2.21213	1	0.1369
rs2955130	3	127937814	a	g	0.8802	0.0008	-0.110171	0.0102582	6.621e-27	--	54.8	2.21213	1	0.1369
rs6854173	4	95537849	a	g	0.5035	0.0329	-0.0731772	0.006815	6.774e-27	--	0	0.0089131	1	0.9248
rs520829	6	160767905	t	g	0.5062	0.0019	0.0730287	0.0068014	6.8e-27	++	80.8	5.20789	1	0.02248
rs655185	6	160770543	a	g	0.5053	0.0012	0.0730328	0.0068019	6.809e-27	++	78.5	4.65296	1	0.031
rs416879	6	160774838	a	g	0.5058	0.0014	0.0730319	0.0068018	6.817e-27	++	78.5	4.65382	1	0.03098
rs2955085	3	127962757	a	g	0.8803	0.0008	-0.110122	0.0102585	6.989e-27	--	56.3	2.28794	1	0.1304
rs2955077	3	127958869	a	g	0.1197	0.0008	0.110122	0.0102585	6.989e-27	++	56.3	2.28794	1	0.1304
rs2999083	3	127954434	t	c	0.8803	0.0008	-0.110116	0.0102583	7.03e-27	--	56.2	2.28426	1	0.1307
rs17471922	3	169779394	a	g	0.8845	0.0152	0.117689	0.0109646	7.084e-27	++	0	0.0472166	1	0.828
rs13261460	8	23494856	a	g	0.2655	0.0239	-0.0835628	0.0077861	7.184e-27	--	0	0.245758	1	0.6201
rs1321371	6	117235656	c	g	0.3198	0.0084	-0.0790455	0.0073659	7.261e-27	--	0	0.174546	1	0.6761
rs56316750	3	169782754	a	g	0.1144	0.0156	-0.118642	0.0110578	7.421e-27	--	0	0.259452	1	0.6105
rs505870	6	160771363	a	c	0.4947	0.001	-0.0729831	0.0068024	7.436e-27	--	77.8	4.49495	1	0.034
rs2999079	3	127957232	t	c	0.1199	0.0009	0.110073	0.01026	7.486e-27	++	53.8	2.16638	1	0.1411
rs11742908	5	1270983	c	g	0.8042	0.0039	0.100556	0.0093729	7.495e-27	++	32.6	1.48425	1	0.2231
rs2136737	2	62969310	c	g	0.344	0.0121	-0.0772565	0.0072012	7.502e-27	--	0	0.432336	1	0.5108
rs2811486	3	127920075	a	g	0.8802	0.0008	-0.110057	0.0102587	7.511e-27	--	55.7	2.25541	1	0.1331
rs1538247	6	153395344	t	c	0.6839	0.0032	0.0793095	0.007393	7.551e-27	++	0	0.403388	1	0.5253
rs141061448	X	51713465	a	g	0.8488	0	-0.0815	0.0076	7.88e-27	-?	0	0	0	1
rs11795843	X	51910895	a	g	0.8485	0	-0.0815	0.0076	7.88e-27	-?	0	0	0	1
rs190895988	X	51751842	a	c	0.8487	0	-0.0815	0.0076	7.88e-27	-?	0	0	0	1
rs524843	6	160710461	c	g	0.5282	0.0044	-0.0729639	0.0068056	8.096e-27	--	57.3	2.33947	1	0.1261
rs2955088	3	127963710	t	c	0.8803	0.0008	-0.109974	0.0102585	8.176e-27	--	56.8	2.31378	1	0.1282
rs72930621	11	68866745	t	c	0.2127	0.0428	0.0903552	0.0084285	8.185e-27	++	88.5	8.71145	1	0.003162
rs675495	6	117257199	t	c	0.3307	0.0145	-0.0779828	0.0072745	8.194e-27	--	0	0.0017286	1	0.9668
rs3019765	11	68932978	a	c	0.3305	0.0268	-0.078527	0.0073253	8.207e-27	--	71.4	3.49829	1	0.06143
rs10445554	19	51349716	t	c	0.4141	0.0614	-0.0753361	0.0070284	8.304e-27	--	0	0.183323	1	0.6685
rs10840550	11	2223850	c	g	0.5527	0.0129	-0.0743418	0.0069357	8.316e-27	--	0	0.105382	1	0.7455
rs4239492	19	51348711	t	c	0.5856	0.0616	0.0753209	0.007029	8.589e-27	++	0	0.227222	1	0.6336
rs138554988	8	128449097	a	g	0.381	0.0221	0.0750137	0.0070006	8.622e-27	++	0	0.0025046	1	0.9601
rs506823	6	160771465	a	c	0.4947	0.0012	-0.0728836	0.0068018	8.629e-27	--	78.3	4.59848	1	0.032
rs38504	7	28016334	t	c	0.2002	0.004	-0.0927611	0.0086571	8.651e-27	--	0	0.982351	1	0.3216
rs373772531	X	51706758	a	g	0.1213	0	0.0975	0.0091	8.723e-27	+?	0	0	0	1
rs142974264	8	128449172	c	g	0.3828	0.021	0.0749984	0.0070005	8.82e-27	++	0	0.002159	1	0.9629
rs7462819	8	127897332	c	g	0.3744	0.0238	-0.0759998	0.0070944	8.875e-27	--	92.5	13.2804	1	0.0002682
rs34001295	7	97668127	ctt	c	0.4794	0	-0.0857	0.008	8.893e-27	-?	0	0	0	1
rs2750418	6	117259175	a	g	0.3309	0.0145	-0.0779216	0.0072744	8.969e-27	--	0	0.0003179	1	0.9858
rs182720798	X	51919407	a	t	0.8485	0	-0.0814	0.0076	9.084e-27	-?	0	0	0	1
rs17035289	4	106048291	t	c	0.7991	0.0338	0.093604	0.0087397	9.12e-27	++	28.8	1.40418	1	0.236
rs2287479	3	169787423	c	g	0.1143	0.0156	-0.118422	0.0110574	9.164e-27	--	0	0.263034	1	0.608
rs9374627	6	117259057	t	c	0.3309	0.0144	-0.0779048	0.0072743	9.178e-27	--	0	0.0004692	1	0.9827
rs665401	6	117257543	t	c	0.6692	0.0144	0.0779046	0.0072745	9.205e-27	++	0	0.0004704	1	0.9827
rs1761880	6	117259777	a	c	0.6691	0.0144	0.0778929	0.0072742	9.318e-27	++	0	0.0005933	1	0.9806
rs1761879	6	117260230	a	g	0.3308	0.0145	-0.0778907	0.0072742	9.349e-27	--	0	0.0006181	1	0.9802
rs10193919	2	20880833	t	c	0.3447	0.0071	0.0765837	0.0071527	9.437e-27	++	0	0.29415	1	0.5876
rs3101823	6	160661168	t	g	0.8761	0.0094	-0.110118	0.0102863	9.619e-27	--	0	0.600953	1	0.4382
rs7122786	11	69029210	a	c	0.8356	0	-0.1124	0.0105	9.668e-27	-?	0	0	0	1
rs2955133	3	127945322	t	c	0.1198	0.0008	0.109799	0.0102582	9.796e-27	++	56.1	2.27594	1	0.1314
rs369032929	X	51706776	a	g	0.1214	0	0.0974	0.0091	9.822e-27	+?	0	0	0	1
rs7681843	4	95595308	a	g	0.3449	0.0086	-0.0774932	0.0072403	9.856e-27	--	0	0.757567	1	0.3841
rs6927262	6	117234517	a	g	0.3204	0.008	-0.0788317	0.0073659	9.94e-27	--	0	0.158708	1	0.6903
rs3927201	2	63001335	a	g	0.3439	0.0117	-0.077062	0.0072021	1.019e-26	--	0	0.49384	1	0.4822
rs1632019	6	117259580	t	c	0.6691	0.0144	0.0778197	0.0072742	1.039e-26	++	0	0.0003338	1	0.9854
rs1761881	6	117258344	a	g	0.3308	0.0145	-0.0778197	0.0072742	1.039e-26	--	0	0.0003338	1	0.9854
rs662657	6	117258200	a	g	0.6692	0.0145	0.0778197	0.0072742	1.039e-26	++	0	0.0003338	1	0.9854
rs2750416	6	117259549	a	g	0.3309	0.0145	-0.0778175	0.0072744	1.046e-26	--	0	0.000352	1	0.985
rs474513	6	160770312	a	g	0.5054	0.0012	0.0727398	0.0068018	1.084e-26	++	78	4.53868	1	0.03314
rs10934850	3	127886957	a	g	0.1197	0.0007	0.109723	0.0102606	1.091e-26	++	53.3	2.1426	1	0.1433
rs11506132	8	128449703	t	c	0.6163	0.0205	-0.0748597	0.0070006	1.094e-26	--	0	0.0036992	1	0.9515
rs10956333	8	127879885	t	g	0.7026	0.0068	0.0805151	0.0075297	1.098e-26	++	96.2	26.4309	1	2.731e-07
rs2782298	6	117259102	a	g	0.6691	0.0143	0.0777855	0.0072745	1.098e-26	++	0	0.0023797	1	0.9611
rs71306960	3	87165430	t	tttatg	0.8734	0	-0.1251	0.0117	1.106e-26	-?	0	0	0	1
rs2999077	3	127958414	a	g	0.1202	0.0011	0.109677	0.0102585	1.118e-26	++	57.7	2.36589	1	0.124
rs4801855	19	51348572	t	g	0.4145	0.0616	-0.0751431	0.0070288	1.126e-26	--	0	0.208169	1	0.6482
rs72930637	11	68869967	t	c	0.2116	0.0431	0.0901879	0.0084364	1.13e-26	++	89.7	9.73555	1	0.001807
rs12791049	11	2231863	a	c	0.5447	0.015	-0.0734158	0.0068681	1.142e-26	--	0	0.210952	1	0.646
rs486359	6	160774441	c	g	0.4938	0.0016	-0.0726924	0.006801	1.152e-26	--	77.7	4.47994	1	0.03429
rs55915982	6	117257582	t	c	0.6691	0.0146	0.0777404	0.0072735	1.157e-26	++	0	0.0013169	1	0.9711
rs2750417	6	117259191	t	c	0.669	0.0144	0.0777464	0.0072742	1.158e-26	++	0	0.0001485	1	0.9903
rs77569096	8	128468955	a	g	0.8178	0.0107	-0.102818	0.0096219	1.186e-26	--	92.2	12.8524	1	0.000337
rs4802751	19	51348229	c	g	0.5863	0.0612	0.0750986	0.0070291	1.21e-26	++	0	0.221686	1	0.6378
rs539958	6	160772842	t	c	0.4945	0.0013	-0.0726632	0.0068019	1.225e-26	--	77.8	4.51415	1	0.03362
rs609562	6	160773819	t	c	0.5055	0.0013	0.0726616	0.0068018	1.227e-26	++	77.9	4.51558	1	0.03359
rs639426	6	160771766	a	g	0.4945	0.0013	-0.0726612	0.0068018	1.228e-26	--	77.9	4.51602	1	0.03358
rs509707	6	160771810	t	c	0.4945	0.0013	-0.0726612	0.0068018	1.228e-26	--	77.9	4.51602	1	0.03358
rs72930611	11	68863659	t	g	0.2123	0.0426	0.090069	0.0084323	1.243e-26	++	87.6	8.03615	1	0.004585
rs501470	6	160770918	t	g	0.5051	0.0013	0.0726517	0.006802	1.249e-26	++	78.9	4.74084	1	0.02945
rs13067650	3	127889542	a	t	0.1197	0.0008	0.109607	0.0102619	1.249e-26	++	55.2	2.23461	1	0.135
rs1244087150	7	97675814	ca	c	0.385	0	0.0865	0.0081	1.276e-26	+?	0	0	0	1
rs10172544	2	85788270	a	c	0.396	0.0111	-0.0747698	0.0070017	1.279e-26	--	0	0.553584	1	0.4569
rs11712798	3	127894294	t	c	0.8803	0.0008	-0.109556	0.0102604	1.297e-26	--	54.7	2.20735	1	0.1374
rs2811524	3	127999955	a	g	0.8811	0.0003	-0.109529	0.0102585	1.305e-26	--	58.2	2.39283	1	0.1219
rs112438810	17	69238631	a	at	0.5578	0.0726	0.086785	0.0081283	1.306e-26	+-	60.2	2.51345	1	0.1129
rs2811391	3	128022368	a	g	0.117	0.0006	0.110497	0.0103495	1.31e-26	++	47.7	1.91145	1	0.1668
rs2569753	19	51344178	t	c	0.4207	0.0155	0.074886	0.0070145	1.319e-26	++	51.7	2.07244	1	0.15
rs6907088	6	117258674	t	c	0.6691	0.0143	0.0776463	0.0072743	1.346e-26	++	0	0.0001492	1	0.9903
rs4871775	8	128271095	t	c	0.7436	0.0098	-0.0828437	0.0077624	1.37e-26	--	93.9	16.4181	1	5.08e-05
rs11506130	8	128449587	a	c	0.3832	0.0208	0.0747112	0.0070006	1.375e-26	++	0	0.0053107	1	0.9419
rs2811511	3	127912988	a	g	0.1203	0.0011	0.108788	0.010194	1.379e-26	++	59.1	2.44245	1	0.1181
rs486339	6	160774430	c	g	0.5055	0.0013	0.0725871	0.0068018	1.381e-26	++	77.7	4.48867	1	0.03412
rs113903470	12	53260412	ctgttg	c	0.9129	0	-0.1462	0.0137	1.383e-26	-?	0	0	0	1
rs539298	6	160770360	a	g	0.5054	0.0011	0.0725845	0.0068021	1.393e-26	++	78.3	4.59854	1	0.032
rs38514	7	28028432	a	g	0.2159	0.0019	-0.0894507	0.0083832	1.402e-26	--	0	0.365621	1	0.5454
rs34409786	3	127888175	a	g	0.8803	0.0008	-0.109481	0.0102604	1.403e-26	--	55	2.22002	1	0.1362
rs2811525	3	127999430	t	c	0.1189	0.0003	0.109455	0.0102585	1.411e-26	++	58.4	2.40602	1	0.1209
rs2811373	3	127997429	a	t	0.881	0.0004	-0.109455	0.0102585	1.411e-26	--	58.4	2.40602	1	0.1209
rs72930625	11	68867120	a	t	0.2112	0.0432	0.0899633	0.0084321	1.418e-26	++	88.8	8.94278	1	0.002786
rs678230	6	117257795	t	c	0.3308	0.0144	-0.0776001	0.0072744	1.443e-26	--	0	0	1	1
rs487152	6	160774486	a	c	0.4945	0.0013	-0.0725511	0.0068018	1.461e-26	--	77.4	4.42128	1	0.03549
rs55648928	11	68861591	t	g	0.2123	0.0426	0.0899269	0.0084322	1.489e-26	++	87.5	7.99428	1	0.004693
rs72928701	11	68861564	t	c	0.2123	0.0426	0.0899266	0.0084322	1.49e-26	++	87.5	7.99397	1	0.004693
rs78449170	8	128445011	t	c	0.947	0.0061	0.176411	0.0165444	1.518e-26	++	48.1	1.92843	1	0.1649
rs11506131	8	128449620	a	g	0.3832	0.0208	0.0746469	0.0070007	1.519e-26	++	0	0.0066003	1	0.9352
rs2811388	3	128018447	a	g	0.1169	0.0005	0.110351	0.0103494	1.525e-26	++	48.3	1.93581	1	0.1641
rs2811397	3	128027237	t	c	0.883	0.0006	-0.11035	0.0103495	1.526e-26	--	48.3	1.93566	1	0.1641
rs2999036	3	128020701	c	g	0.883	0.0006	-0.110349	0.0103495	1.527e-26	--	48.3	1.93531	1	0.1642
rs2955089	3	127969330	a	g	0.8805	0.0007	-0.109379	0.0102585	1.527e-26	--	58.7	2.41859	1	0.1199
rs6805582	3	128029008	a	g	0.117	0.0006	0.110349	0.0103495	1.527e-26	++	48.3	1.93531	1	0.1642
rs2955090	3	127969371	t	c	0.1194	0.0006	0.109379	0.0102585	1.527e-26	++	58.7	2.41859	1	0.1199
rs2955126	3	127926254	a	g	0.1201	0.001	0.10937	0.0102582	1.538e-26	++	57.7	2.3622	1	0.1243
rs34841782	6	160770512	g	gt	0.506	0.0015	0.0725133	0.0068024	1.568e-26	++	77.6	4.46332	1	0.03463
rs13257281	8	128451662	a	g	0.3837	0.0205	0.0746151	0.0070003	1.585e-26	++	0	0.0054433	1	0.9412
rs2811519	3	128012876	t	g	0.119	0.0004	0.109343	0.010259	1.595e-26	++	59.2	2.45247	1	0.1173
rs2811520	3	128012277	t	g	0.8809	0.0004	-0.109342	0.0102589	1.596e-26	--	59.2	2.45161	1	0.1174
rs2659052	19	51343737	c	g	0.5803	0.0163	-0.0747645	0.0070149	1.601e-26	--	50.5	2.02024	1	0.1552
rs138457781	17	47431985	a	c	0.0293	0	0.400208	0.037551	1.605e-26	?+	0	0	0	1
rs2811523	3	128011397	a	g	0.1189	0.0003	0.109328	0.0102588	1.617e-26	++	59.1	2.44408	1	0.118
rs13271795	8	127921396	a	t	0.6577	0.0293	0.0770423	0.0072303	1.644e-26	++	21.4	1.27298	1	0.2592
rs58017462	12	53256863	a	g	0.0831	0	0.1513	0.0142	1.654e-26	+?	0	0	0	1
rs192254	7	28027231	a	g	0.2159	0.0019	-0.0893217	0.0083833	1.656e-26	--	0	0.409253	1	0.5223
rs35763188	3	170133401	a	g	0.6484	0.0104	0.0766537	0.0071948	1.671e-26	++	31.7	1.46446	1	0.2262
rs9400975	6	117258948	t	c	0.6693	0.0145	0.0775052	0.0072749	1.674e-26	++	0	0.0005724	1	0.9809
rs10033326	4	95526241	a	t	0.4946	0.0332	0.0725944	0.0068144	1.686e-26	++	0	0.0005575	1	0.9812
rs6771646	3	128034535	t	g	0.8828	0.0004	-0.110163	0.0103435	1.735e-26	--	41.6	1.71349	1	0.1905
rs2955101	3	128009612	a	g	0.1189	0.0003	0.109256	0.0102585	1.738e-26	++	59.3	2.45813	1	0.1169
rs2811522	3	128011423	t	c	0.119	0.0004	0.109254	0.0102588	1.747e-26	++	59.3	2.45781	1	0.1169
rs189671	2	62959308	a	t	0.3347	0.0129	-0.0774549	0.0072729	1.748e-26	--	0	0.613214	1	0.4336
rs11706455	3	127891991	a	g	0.1197	0.0008	0.109258	0.0102604	1.772e-26	++	55.7	2.25823	1	0.1329
rs2999090	3	127931340	a	g	0.8812	0.0002	-0.109913	0.0103221	1.775e-26	--	55.9	2.26611	1	0.1322
rs6439124	3	128007466	a	g	0.119	0.0004	0.109232	0.0102585	1.782e-26	++	59.1	2.44582	1	0.1178
rs674621	6	117257018	t	c	0.6689	0.0143	0.0774535	0.0072742	1.786e-26	++	0	0.0001479	1	0.9903
rs678375	6	117257006	a	c	0.6689	0.0143	0.0774535	0.0072742	1.786e-26	++	0	0.0001479	1	0.9903
rs13431584	2	63514651	a	g	0.4319	0.0392	0.073106	0.0068672	1.828e-26	++	0	0.516269	1	0.4724
rs200526293	3	170155874	t	tttaaatataa	0.5025	0	0.0841	0.0079	1.829e-26	+?	0	0	0	1
rs2811393	3	128023999	t	c	0.1172	0.0004	0.110102	0.0103434	1.847e-26	++	39.2	1.64444	1	0.1997
rs4317535	8	128450734	c	g	0.3826	0.0212	0.0745122	0.0070005	1.862e-26	++	0	0.0143874	1	0.9045
rs879420504	3	87258132	t	c	0.0739	0	0.1554	0.0146	1.863e-26	+?	0	0	0	1
rs38513	7	28028227	a	g	0.7839	0.002	0.0892222	0.0083829	1.872e-26	++	0	0.409279	1	0.5223
rs38511	7	28024629	t	c	0.784	0.002	0.0892117	0.008383	1.901e-26	++	0	0.406573	1	0.5237
rs38510	7	28024330	a	t	0.784	0.002	0.0892075	0.008383	1.911e-26	++	0	0.405475	1	0.5243
rs79766835	2	62710273	c	g	0.0886	0.0098	0.128694	0.0120943	1.924e-26	++	0	0.0002124	1	0.9884
rs7007536	8	128450969	t	g	0.6164	0.0206	-0.0744709	0.0070003	1.979e-26	--	0	0.0075458	1	0.9308
rs16843876	3	128032540	a	g	0.8828	0.0004	-0.110029	0.0103434	1.992e-26	--	39.6	1.65604	1	0.1981
rs78784525	2	62978981	t	g	0.3347	0.0125	-0.0773669	0.0072739	2.023e-26	--	0	0.38625	1	0.5343
rs7562149	2	63008414	t	c	0.6464	0.0153	0.0764251	0.0071859	2.038e-26	++	0	0.713679	1	0.3982
rs10840523	11	2213452	t	c	0.6681	0.0125	-0.0770046	0.0072409	2.056e-26	--	0	0.433886	1	0.5101
rs7373998	3	128008223	a	g	0.119	0.0004	0.109083	0.0102585	2.082e-26	++	59.6	2.47254	1	0.1159
rs7374952	3	128001367	t	c	0.119	0.0004	0.109083	0.0102585	2.082e-26	++	59.6	2.47254	1	0.1159
rs17138476	17	36075605	t	c	0.1671	0	0.1127	0.0106	2.114e-26	+?	0	0	0	1
rs6805621	3	128029204	t	c	0.1172	0.0004	0.109953	0.0103434	2.156e-26	++	40	1.66595	1	0.1968
rs38515	7	28028721	a	c	0.2158	0.0019	-0.0891051	0.008383	2.179e-26	--	0	0.404854	1	0.5246
rs4395862	8	128450722	t	c	0.3826	0.0211	0.0744047	0.0070004	2.193e-26	++	0	0.0089815	1	0.9245
rs28786485	8	128451795	a	c	0.3831	0.0209	0.0744008	0.0070003	2.202e-26	++	0	0.0088074	1	0.9252
rs2167375	8	128270999	t	c	0.2562	0.0092	0.0825355	0.0077659	2.21e-26	++	93.7	15.9352	1	6.555e-05
rs2811526	3	127995718	a	c	0.119	0.0004	0.109009	0.0102585	2.25e-26	++	59.8	2.48595	1	0.1149
rs11706852	3	128032887	a	g	0.1172	0.0004	0.109881	0.0103434	2.323e-26	++	40.4	1.67786	1	0.1952
rs7396447	11	2211677	a	g	0.6598	0.0155	-0.0762125	0.0071746	2.339e-26	--	0	0.521106	1	0.4704
rs4671450	2	62981869	a	c	0.3347	0.0124	-0.0772622	0.0072746	2.383e-26	--	0	0.387754	1	0.5335
rs7374227	3	128001515	c	g	0.881	0.0004	-0.108938	0.0102585	2.424e-26	--	60	2.50113	1	0.1138
rs4593050	3	128004531	t	c	0.119	0.0004	0.108935	0.0102585	2.432e-26	++	60	2.4994	1	0.1139
rs2811532	3	127992170	t	g	0.8811	0.0003	-0.108935	0.0102585	2.432e-26	--	60	2.4994	1	0.1139
rs4395863	8	128450884	a	c	0.3838	0.0204	0.0743298	0.0070004	2.459e-26	++	0	0.0101296	1	0.9198
rs113706580	8	128451690	a	g	0.6163	0.0205	-0.0743237	0.0070003	2.478e-26	--	0	0.0098447	1	0.921
rs12629065	3	87261698	g	ga	0.926	0	-0.155	0.0146	2.499e-26	-?	0	0	0	1
rs59720273	3	128055663	a	at	0.1172	0.0004	0.109791	0.0103435	2.552e-26	++	43.5	1.7689	1	0.1835
rs695174	6	160775510	a	g	0.4938	0.0017	-0.0721989	0.0068024	2.573e-26	--	77.1	4.37363	1	0.0365
rs634916	6	160766183	a	t	0.4691	0.0001	0.0722081	0.0068038	2.596e-26	++	44.6	1.80371	1	0.1793
rs360799	2	62953166	a	g	0.3345	0.0129	-0.0771857	0.0072731	2.606e-26	--	0	0.638196	1	0.4244
rs1046694932	2	173286319	a	t	0.0598	0	-0.1889	0.0178	2.611e-26	-?	0	0	0	1
rs2955100	3	127993325	a	g	0.8811	0.0003	-0.10886	0.0102585	2.628e-26	--	60.2	2.51288	1	0.1129
rs2811527	3	127994604	a	g	0.1191	0.0004	0.10886	0.0102585	2.628e-26	++	60.2	2.51288	1	0.1129
rs2811531	3	127992495	c	g	0.8811	0.0003	-0.10886	0.0102585	2.628e-26	--	60.2	2.51288	1	0.1129
rs2811533	3	127991729	a	g	0.8811	0.0003	-0.10886	0.0102585	2.629e-26	--	60.2	2.51275	1	0.1129
rs2999061	3	127993623	a	g	0.1189	0.0003	0.10886	0.0102585	2.629e-26	++	60.2	2.51275	1	0.1129
rs6810006	3	127856058	a	t	0.1201	0.0007	0.108843	0.0102574	2.644e-26	++	47.7	1.91234	1	0.1667
rs879471	20	62269942	t	c	0.5398	0.0273	0.0743023	0.0070025	2.656e-26	++	61.8	2.61703	1	0.1057
rs10153716	2	63007059	a	g	0.6458	0.0153	0.0762265	0.0071845	2.682e-26	++	0	0.79207	1	0.3735
rs57699322	3	128065313	t	c	0.1167	0.0007	0.109894	0.0103579	2.685e-26	++	39.6	1.65475	1	0.1983
rs6794591	3	128031219	t	c	0.1172	0.0004	0.109732	0.0103434	2.71e-26	++	41.2	1.69982	1	0.1923
rs11706908	3	128033048	a	g	0.1172	0.0004	0.109732	0.0103434	2.71e-26	++	41.2	1.69982	1	0.1923
rs2037965	3	128025044	t	c	0.8828	0.0004	-0.10973	0.0103434	2.714e-26	--	41.1	1.69907	1	0.1924
rs35623247	7	27893672	cct	c	0.7471	0	0.0976	0.0092	2.715e-26	+?	0	0	0	1
rs2999062	3	127993606	a	g	0.1189	0.0003	0.108786	0.0102585	2.84e-26	++	60.4	2.5264	1	0.112
rs360804	2	62939397	a	g	0.331	0.0146	-0.0771341	0.0072742	2.863e-26	--	0	0.733475	1	0.3918
rs2367246	17	69072537	t	g	0.5317	0.0395	-0.0728046	0.0068674	2.933e-26	--	29.7	1.42321	1	0.2329
rs17248845	11	2280751	a	g	0.0854	0.0068	0.1274	0.0120174	2.938e-26	++	0	0.122225	1	0.7266
rs519118	6	160775652	t	g	0.5063	0.0017	0.0721133	0.0068025	2.948e-26	++	77.1	4.35898	1	0.03681
rs9785095	8	128064833	a	g	0.2131	0.0191	-0.0894535	0.0084384	2.954e-26	--	85.1	6.70542	1	0.009612
rs9907478	17	47395729	t	c	0.0692	0.0145	0.142203	0.0134151	2.974e-26	++	97.2	35.4832	1	2.573e-09
rs71619539	3	87267950	a	c	0.5596	0	0.0848	0.008	2.98e-26	+?	0	0	0	1
rs55669843	3	113287035	t	ta	0.5624	0	0.0848	0.008	2.98e-26	+?	0	0	0	1
rs2452592	4	95481367	a	g	0.3542	0.0098	-0.0760176	0.0071715	2.983e-26	--	0	0.0942019	1	0.7589
rs13271478	8	127921284	a	g	0.6577	0.0293	0.0766367	0.0072305	3.008e-26	++	27.2	1.37318	1	0.2413
rs2555004	12	114686645	a	g	0.5036	0.0064	-0.0720838	0.006801	3.012e-26	--	15.9	1.18946	1	0.2754
rs72712359	8	128356928	a	g	0.9827	0.0002	-0.262008	0.0247217	3.035e-26	--	0	0.0238936	1	0.8772
rs58857361	7	27722809	a	g	0.7626	0.0172	0.0860301	0.0081177	3.051e-26	++	0	0.519241	1	0.4712
rs879788687	17	69131305	t	c	0.6163	0	0.0869	0.0082	3.059e-26	+?	0	0	0	1
rs2726518	4	106173199	a	c	0.4364	0.0085	-0.0731187	0.0068996	3.062e-26	--	21.9	1.28018	1	0.2579
rs6988085	8	128451301	a	g	0.3831	0.0209	0.0741737	0.0070003	3.115e-26	++	0	0.0123046	1	0.9117
rs6987836	8	128451396	a	t	0.6169	0.0209	-0.0741708	0.0070003	3.129e-26	--	0	0.0121557	1	0.9122
rs75342397	8	128451331	g	ga	0.3831	0.0209	0.0741707	0.0070003	3.13e-26	++	0	0.0121501	1	0.9122
rs60399786	3	128062070	a	g	0.1168	0.0007	0.109745	0.0103579	3.131e-26	++	40.4	1.67647	1	0.1954
rs782520282	X	51888422	ctttt	c	0.1409	0	0.089	0.0084	3.135e-26	+?	0	0	0	1
rs7573756	2	62990637	a	g	0.3342	0.0131	-0.0770623	0.0072734	3.14e-26	--	0	0.446035	1	0.5042
rs518295	6	160775578	t	g	0.4937	0.0018	-0.0720501	0.0068024	3.253e-26	--	76.9	4.32064	1	0.03765
rs2367247	17	69072555	a	t	0.5317	0.0395	-0.0727328	0.0068674	3.279e-26	--	28.9	1.40684	1	0.2356
rs58986862	3	128061689	t	c	0.1168	0.0007	0.109671	0.0103579	3.381e-26	++	40.7	1.68738	1	0.1939
rs3019779	11	68881649	a	g	0.2409	0.0062	-0.0860106	0.0081235	3.394e-26	--	88.8	8.90155	1	0.002849
rs2811381	3	127997912	a	g	0.1188	0.0003	0.109292	0.0103225	3.396e-26	++	58.4	2.40632	1	0.1208
rs12713468	2	62983213	a	g	0.3347	0.0126	-0.0770199	0.0072745	3.4e-26	--	0	0.459393	1	0.4979
rs3847132	8	128264649	c	g	0.7644	0.0149	0.0869254	0.0082104	3.415e-26	++	93.3	14.881	1	0.0001145
rs55675294	3	128043050	a	c	0.1173	0.0004	0.109497	0.0103435	3.461e-26	++	44.9	1.81529	1	0.1779
rs55989768	3	128043004	c	g	0.1176	0.0006	0.109497	0.0103435	3.461e-26	++	44.9	1.81529	1	0.1779
rs10086082	8	128452384	c	g	0.6169	0.0209	-0.0740941	0.0070001	3.509e-26	--	0	0.0133841	1	0.9079
rs28846183	8	128452128	a	g	0.6169	0.0209	-0.0740927	0.0070002	3.519e-26	--	0	0.0133118	1	0.9081
rs1512657	6	117117628	c	g	0.7206	0.0158	0.0811127	0.0076636	3.528e-26	++	0	0.644089	1	0.4222
rs28527347	8	128452985	a	g	0.3831	0.0209	0.0740822	0.0070001	3.571e-26	++	0	0.0127458	1	0.9101
rs2811539	3	127986473	c	g	0.1191	0.0004	0.108563	0.0102585	3.584e-26	++	61	2.56691	1	0.1091
rs13069054	3	127855982	a	g	0.1201	0.0007	0.108546	0.0102574	3.604e-26	++	49	1.95976	1	0.1615
rs2367249	17	69072864	t	c	0.5317	0.0396	-0.0726738	0.0068677	3.613e-26	--	30.6	1.44151	1	0.2299
rs10090459	8	128453529	a	g	0.3831	0.0209	0.0740707	0.007	3.628e-26	++	0	0.0121473	1	0.9122
rs56850662	3	128061922	t	g	0.1168	0.0007	0.109596	0.0103579	3.651e-26	++	41.1	1.69833	1	0.1925
rs73197383	3	128030474	t	c	0.117	0.0002	0.109435	0.0103434	3.683e-26	++	42.7	1.74418	1	0.1866
rs6765233	3	128002850	t	c	0.1188	0.0003	0.109202	0.0103223	3.723e-26	++	59.4	2.46187	1	0.1166
rs6772407	3	128044372	t	c	0.1173	0.0004	0.109422	0.0103435	3.736e-26	++	45.3	1.82669	1	0.1765
rs73201462	3	128059293	a	c	0.8831	0.0002	-0.10942	0.0103435	3.747e-26	--	45.2	1.82553	1	0.1767
rs11706304	3	128050614	a	g	0.883	0.0002	-0.10942	0.0103435	3.747e-26	--	45.2	1.82553	1	0.1767
rs13077790	3	127882658	t	c	0.12	0.0007	0.108486	0.0102566	3.802e-26	++	49.4	1.97751	1	0.1597
rs7217179	17	69074400	t	c	0.4682	0.04	0.0726378	0.0068674	3.803e-26	++	25.8	1.34682	1	0.2458
rs13077913	3	127882604	a	g	0.12	0.0007	0.108485	0.0102566	3.804e-26	++	49.4	1.97727	1	0.1597
rs34372443	3	127860494	a	g	0.8799	0.0007	-0.108471	0.0102574	3.894e-26	--	49.3	1.9717	1	0.1603
rs2710639	2	63138963	t	c	0.6227	0.0185	0.0750142	0.007095	3.985e-26	++	0	1.08e-05	1	0.9974
rs11721213	3	128067441	t	g	0.1165	0.0008	0.109539	0.0103631	4.097e-26	++	41.9	1.72191	1	0.1894
rs6798749	3	128056897	a	g	0.117	0.0002	0.109327	0.0103435	4.121e-26	++	46.6	1.8733	1	0.1711
rs360800	2	62954326	t	c	0.3406	0.0135	-0.0767961	0.007266	4.136e-26	--	0	0.433421	1	0.5103
rs9678329	2	62979759	c	g	0.3409	0.0121	-0.0768055	0.0072674	4.173e-26	--	0	0.204696	1	0.651
rs2811542	3	127983800	a	c	0.1191	0.0004	0.108414	0.0102585	4.183e-26	++	61.5	2.59428	1	0.1073
rs2811534	3	127991108	a	g	0.1191	0.0004	0.108414	0.0102585	4.183e-26	++	61.5	2.59428	1	0.1073
rs2811543	3	127983796	t	g	0.1191	0.0004	0.108414	0.0102585	4.183e-26	++	61.5	2.59428	1	0.1073
rs2510767	4	95484001	c	g	0.3543	0.0087	-0.075785	0.0071712	4.193e-26	--	0	0.131415	1	0.717
rs2367248	17	69072712	t	c	0.4683	0.0396	0.0725745	0.0068676	4.209e-26	++	30.6	1.441	1	0.23
rs1866347	8	23547510	a	g	0.2214	0.0144	0.0858835	0.008128	4.269e-26	++	85.6	6.96708	1	0.008302
rs600928	6	117112730	t	c	0.2791	0.016	-0.0809727	0.0076637	4.295e-26	--	0	0.623883	1	0.4296
rs6966735	7	27492429	t	c	0.8189	0.0154	0.095615	0.00905	4.323e-26	++	64.8	2.83695	1	0.09212
rs2274911	6	117130704	a	g	0.7204	0.0157	0.0809466	0.0076618	4.328e-26	++	0	0.631807	1	0.4267
rs1866346	8	23547453	a	g	0.2212	0.0144	0.0858695	0.0081287	4.387e-26	++	85.8	7.05907	1	0.007886
rs1512658	6	117122495	a	g	0.7204	0.0157	0.0809411	0.0076625	4.412e-26	++	0	0.634019	1	0.4259
rs73324348	17	47455752	a	g	0.0689	0.0143	0.14171	0.0134171	4.474e-26	++	97.2	35.1549	1	3.045e-09
rs66971810	X	51683307	a	at	0.2053	0	0.0771	0.0073	4.487e-26	+?	0	0	0	1
rs1387025743	17	69142191	a	g	0.6165	0	0.0866	0.0082	4.519e-26	+?	0	0	0	1
rs2955095	3	127977665	a	t	0.1192	0.0005	0.108339	0.0102585	4.523e-26	++	61.7	2.6076	1	0.1064
rs1914295	8	127910317	t	c	0.6602	0.0295	0.0763731	0.0072321	4.552e-26	++	0	0.413846	1	0.52
rs12202378	6	117242021	t	c	0.6794	0.0084	0.0777621	0.0073645	4.613e-26	++	0	0.0907484	1	0.7632
rs2811392	3	128023976	a	g	0.883	0.0002	-0.10921	0.0103434	4.643e-26	--	43.7	1.77704	1	0.1825
rs13059975	3	127849684	t	c	0.1201	0.0007	0.1083	0.0102578	4.674e-26	++	49.6	1.98571	1	0.1588
rs55925538	3	128042877	a	g	0.117	0.0002	0.1092	0.0103435	4.701e-26	++	46.3	1.86111	1	0.1725
rs11710704	3	128047236	a	g	0.117	0.0002	0.109197	0.0103435	4.715e-26	++	46.2	1.85994	1	0.1726
rs6901971	6	117114403	a	g	0.7207	0.0159	0.0808957	0.0076636	4.772e-26	++	0	0.616176	1	0.4325
rs7829097	8	23547812	a	g	0.7785	0.0142	-0.0858633	0.0081347	4.809e-26	--	86.1	7.18403	1	0.007356
rs3127573	6	160681393	a	g	0.8799	0.0015	-0.107605	0.0101956	4.865e-26	--	49.9	1.99704	1	0.1576
rs11716941	3	127875374	a	g	0.8799	0.0007	-0.108261	0.0102579	4.868e-26	--	49.2	1.9676	1	0.1607
rs11719546	3	127872602	a	g	0.8799	0.0007	-0.108251	0.0102569	4.871e-26	--	49	1.96181	1	0.1613
rs10774741	12	114666585	a	g	0.4043	0.0384	-0.0738511	0.0069975	4.874e-26	--	0	0.115232	1	0.7343
rs2811540	3	127985569	t	c	0.1191	0.0004	0.108265	0.0102585	4.882e-26	++	61.9	2.62179	1	0.1054
rs2955094	3	127976923	a	g	0.1191	0.0004	0.108265	0.0102585	4.885e-26	++	61.9	2.62137	1	0.1054
rs57356952	7	27489190	c	g	0.8188	0.0154	0.0955018	0.0090493	4.892e-26	++	66.1	2.94705	1	0.08603
rs4871014	8	128270980	t	c	0.2563	0.0091	0.0819574	0.0077661	4.911e-26	++	93.9	16.4843	1	4.906e-05
rs35672340	8	128014173	a	aaat	0.3063	0	0.0897	0.0085	4.923e-26	+?	0	0	0	1
rs4337333	17	69072760	a	g	0.4681	0.0397	0.0724677	0.0068674	4.952e-26	++	24.8	1.32997	1	0.2488
rs11715394	3	127893564	a	t	0.8813	0.0002	-0.108927	0.0103243	5.05e-26	--	57	2.32557	1	0.1273
rs2811537	3	127987924	a	c	0.1191	0.0005	0.108235	0.0102588	5.059e-26	++	61.6	2.60585	1	0.1065
rs9400959	6	117133634	a	g	0.7205	0.0157	0.0808323	0.0076616	5.061e-26	++	0	0.636553	1	0.425
rs2203192	6	117134124	a	t	0.2795	0.0157	-0.0808319	0.0076616	5.064e-26	--	0	0.636711	1	0.4249
rs4671050	2	62988169	t	g	0.337	0.0116	-0.0767294	0.0072728	5.071e-26	--	0	0.519362	1	0.4711
rs73197388	3	128043920	t	g	0.117	0.0002	0.109125	0.0103435	5.075e-26	++	46.6	1.87265	1	0.1712
rs11710627	3	128047009	c	g	0.117	0.0002	0.109123	0.0103435	5.089e-26	++	46.6	1.87148	1	0.1713
rs6957723	7	27485395	t	g	0.8188	0.0153	0.0954428	0.0090491	5.23e-26	++	66.3	2.97142	1	0.08475
rs79183757	11	68979572	t	c	0.0305	0.0033	0.203842	0.0193267	5.234e-26	++	0	0.0002446	1	0.9875
rs2955099	3	127979654	c	g	0.8809	0.0004	-0.10819	0.0102585	5.277e-26	--	62.1	2.63518	1	0.1045
rs2811545	3	127983148	c	g	0.1191	0.0004	0.10819	0.0102585	5.277e-26	++	62.1	2.63518	1	0.1045
rs2999066	3	127980286	t	c	0.1191	0.0004	0.10819	0.0102585	5.277e-26	++	62.1	2.63518	1	0.1045
rs2999067	3	127978531	a	c	0.8808	0.0005	-0.10819	0.0102585	5.277e-26	--	62.1	2.63518	1	0.1045
rs1512655	6	117116427	a	g	0.2793	0.0157	-0.080835	0.0076647	5.278e-26	--	0	0.671318	1	0.4126
rs6797834	3	127856400	t	c	0.12	0.0007	0.108174	0.0102574	5.302e-26	++	50.5	2.01985	1	0.1553
rs11714619	3	127850076	a	g	0.12	0.0007	0.108174	0.0102574	5.302e-26	++	50.5	2.01985	1	0.1553
rs35347185	3	127854527	t	c	0.12	0.0007	0.108174	0.0102574	5.302e-26	++	50.5	2.01985	1	0.1553
rs116884934	11	68842021	t	c	0.1485	0.0234	-0.106252	0.0100761	5.359e-26	--	58.3	2.3982	1	0.1215
rs56287882	3	128030343	a	g	0.117	0.0002	0.109064	0.0103434	5.399e-26	++	44.5	1.80053	1	0.1796
rs7756165	6	117144925	a	g	0.2795	0.0157	-0.0807835	0.0076618	5.437e-26	--	0	0.653273	1	0.4189
rs8065389	17	47456064	t	g	0.931	0.0144	-0.141461	0.0134171	5.453e-26	--	97.2	35.2549	1	2.893e-09
rs2811530	3	127993166	a	g	0.1188	0.0002	0.108832	0.0103223	5.454e-26	++	60.5	2.529	1	0.1118
rs7828737	8	127909080	a	g	0.3396	0.0294	-0.0762552	0.0072328	5.477e-26	--	0	0.499346	1	0.4798
rs35904296	8	127902364	a	g	0.6595	0.0292	0.0762437	0.0072324	5.537e-26	++	0	0.324467	1	0.5689
rs13071740	3	127881568	t	g	0.1202	0.0007	0.108112	0.0102566	5.605e-26	++	50.9	2.03679	1	0.1535
rs339356	6	117197378	a	t	0.2796	0.0156	-0.0807651	0.0076626	5.644e-26	--	0	0.694823	1	0.4045
rs7158115	14	53418339	c	g	0.1332	0.0057	-0.108299	0.010275	5.645e-26	--	35	1.53959	1	0.2147
rs2999069	3	127971609	t	c	0.8808	0.0005	-0.108128	0.0102594	5.681e-26	--	62.4	2.65702	1	0.1031
rs35186770	3	127857108	a	at	0.12	0.0007	0.1081	0.0102574	5.727e-26	++	50.8	2.03198	1	0.154
rs11709725	3	127857933	a	c	0.88	0.0007	-0.1081	0.0102574	5.727e-26	--	50.8	2.03198	1	0.154
rs34174370	3	127849744	t	c	0.12	0.0007	0.1081	0.0102574	5.727e-26	++	50.8	2.03198	1	0.154
rs6783253	3	127851561	a	g	0.12	0.0007	0.108099	0.0102574	5.736e-26	++	50.8	2.03145	1	0.1541
rs11650001	17	47456754	a	g	0.9317	0.0142	-0.142195	0.013493	5.749e-26	--	97.1	35.0378	1	3.234e-09
rs2811386	3	128000015	a	c	0.1213	0.0004	0.107824	0.0102323	5.798e-26	++	72.2	3.59805	1	0.05785
rs34104251	2	62995183	a	g	0.6469	0.0151	0.0757218	0.0071863	5.834e-26	++	0	0.568098	1	0.451
rs34749881	3	127870269	t	g	0.1201	0.0006	0.108052	0.0102568	5.975e-26	++	50.2	2.00904	1	0.1564
rs12938195	17	69074264	a	g	0.4683	0.0399	0.0723372	0.0068674	6.056e-26	++	22.5	1.29113	1	0.2558
rs7216999	17	69074299	t	c	0.4683	0.0399	0.0723342	0.0068674	6.084e-26	++	22.6	1.2928	1	0.2555
rs2999068	3	127977978	t	c	0.1192	0.0005	0.108042	0.0102585	6.156e-26	++	62.4	2.66291	1	0.1027
rs339321	6	117192190	a	g	0.2796	0.0156	-0.0806992	0.0076624	6.166e-26	--	0	0.718209	1	0.3967
rs2955091	3	127971361	a	g	0.8808	0.0005	-0.108043	0.0102589	6.171e-26	--	62.5	2.66441	1	0.1026
rs7215968	17	69074349	a	g	0.4683	0.0399	0.0723256	0.0068675	6.176e-26	++	22.9	1.29768	1	0.2546
rs339320	6	117191249	a	g	0.2796	0.0156	-0.0806979	0.0076624	6.177e-26	--	0	0.718653	1	0.3966
rs13095660	3	127848156	t	c	0.12	0.0007	0.108025	0.0102574	6.185e-26	++	51.1	2.04414	1	0.1528
rs55762931	3	127847675	t	c	0.1203	0.0009	0.108025	0.0102574	6.185e-26	++	51.1	2.04414	1	0.1528
rs56175090	3	127860080	a	g	0.1203	0.0009	0.108025	0.0102574	6.185e-26	++	51.1	2.04414	1	0.1528
rs6788497	3	127848388	t	c	0.12	0.0007	0.108025	0.0102574	6.185e-26	++	51.1	2.04414	1	0.1528
rs7818682	8	127879496	a	g	0.2974	0.0064	-0.0786394	0.0074679	6.263e-26	--	96.3	26.8789	1	2.166e-07
rs585957	6	117111708	t	c	0.2829	0.0139	-0.0800308	0.0076005	6.302e-26	--	0	0.594108	1	0.4408
rs7215998	17	69074425	a	g	0.4683	0.0399	0.0723097	0.0068675	6.329e-26	++	20.1	1.25138	1	0.2633
rs339310	6	117178383	t	g	0.7205	0.0157	0.0806748	0.0076623	6.362e-26	++	0	0.726896	1	0.3939
rs7845476	8	23547761	t	c	0.2211	0.0138	0.0856758	0.0081373	6.363e-26	++	85.9	7.10356	1	0.007693
rs339314	6	117182678	t	c	0.2795	0.0157	-0.0806716	0.0076622	6.384e-26	--	0	0.728008	1	0.3935
rs339309	6	117178329	t	c	0.7205	0.0157	0.0806713	0.0076622	6.385e-26	++	0	0.728122	1	0.3935
rs339311	6	117178401	a	c	0.7205	0.0157	0.0806707	0.0076622	6.39e-26	++	0	0.728331	1	0.3934
rs339358	6	117160010	t	c	0.7205	0.0157	0.0806682	0.007662	6.398e-26	++	0	0.72916	1	0.3932
rs339359	6	117160693	a	g	0.2795	0.0157	-0.0806628	0.007662	6.445e-26	--	0	0.73112	1	0.3925
rs2811387	3	128015178	t	c	0.8813	0.0002	-0.108673	0.0103231	6.478e-26	--	61.6	2.60399	1	0.1066
rs2955096	3	127977866	a	g	0.119	0.0004	0.107978	0.0102585	6.575e-26	++	62.7	2.68278	1	0.1014
rs11709066	3	127874912	a	g	0.1201	0.0007	0.107959	0.0102569	6.593e-26	++	50.3	2.01226	1	0.156
rs339365	6	117172218	a	g	0.7205	0.0157	0.0806455	0.0076621	6.612e-26	++	0	0.737452	1	0.3905
rs11711710	3	127872506	t	c	0.1202	0.0007	0.107954	0.0102569	6.628e-26	++	50.2	2.00985	1	0.1563
rs2999065	3	127981438	a	c	0.1192	0.0005	0.107967	0.0102585	6.648e-26	++	62.6	2.67683	1	0.1018
rs7807218	7	97666578	t	c	0.3869	0.0202	-0.0753279	0.0071576	6.679e-26	--	67.5	3.07754	1	0.07938
rs34689870	3	127860479	a	g	0.88	0.0007	-0.107951	0.0102574	6.68e-26	--	51.4	2.05634	1	0.1516
rs6800225	3	127862178	t	g	0.12	0.0007	0.107951	0.0102574	6.68e-26	++	51.4	2.05634	1	0.1516
rs34817706	3	127861058	a	g	0.12	0.0007	0.107951	0.0102574	6.68e-26	++	51.4	2.05634	1	0.1516
rs140435298	2	173436709	a	g	0.0284	0.0004	-0.230378	0.0218906	6.693e-26	--	0	0.980767	1	0.322
rs1351836062	8	128320524	a	g	0.1439	0	0.2094	0.0199	6.796e-26	+?	0	0	0	1
rs16854848	3	169822201	t	c	0.8789	0.0154	0.113076	0.0107478	6.922e-26	++	11.9	1.13572	1	0.2866
rs73192979	3	127868321	t	c	0.1201	0.0007	0.107912	0.0102572	6.942e-26	++	50.9	2.03764	1	0.1534
rs73192978	3	127868275	a	g	0.1201	0.0007	0.107912	0.0102572	6.942e-26	++	50.9	2.03764	1	0.1534
rs2811528	3	127994436	a	g	0.1189	0.0003	0.1086	0.0103227	6.954e-26	++	61	2.56494	1	0.1093
rs78086057	2	173298082	a	g	0.0259	0.0001	-0.240481	0.0228587	6.965e-26	--	0	0.476014	1	0.4902
rs339315	6	117183607	t	c	0.7205	0.0157	0.080603	0.0076622	7.022e-26	++	0	0.716716	1	0.3972
rs339305	6	117176757	a	c	0.7205	0.0157	0.0806002	0.0076622	7.045e-26	++	0	0.717705	1	0.3969
rs339306	6	117176974	a	c	0.7205	0.0157	0.0806002	0.0076622	7.046e-26	++	0	0.717715	1	0.3969
rs143357	6	117173577	t	c	0.2795	0.0157	-0.0805972	0.0076622	7.072e-26	--	0	0.718786	1	0.3965
rs339366	6	117174591	t	c	0.2794	0.0158	-0.0805963	0.0076622	7.081e-26	--	0	0.719103	1	0.3964
rs57736090	8	128465422	ca	c	0.8142	0	0.185346	0.017622	7.147e-26	?+	0	0	0	1
rs887391	19	41985624	t	c	0.7612	0.0053	0.0855522	0.0081362	7.371e-26	++	0	0.0301981	1	0.862
rs111834333	17	47411814	t	c	0.0693	0.0145	0.141041	0.0134151	7.478e-26	++	97.2	35.9559	1	2.018e-09
rs140503890	17	47410521	a	g	0.0693	0.0145	0.141041	0.0134151	7.478e-26	++	97.2	35.9559	1	2.018e-09
rs200433448	X	51895195	ct	c	0.1772	0	0.0799	0.0076	7.513e-26	+?	0	0	0	1
rs149440350	8	128449371	t	c	0.3837	0.0216	0.0735974	0.0070009	7.566e-26	++	0	0.0353405	1	0.8509
rs1276174065	3	127868032	ct	c	0.6805	0	-0.0925	0.0088	7.658e-26	-?	0	0	0	1
rs339319	6	117188735	t	c	0.2795	0.0157	-0.0805401	0.0076623	7.667e-26	--	0	0.703502	1	0.4016
rs11709611	3	128067275	t	c	0.8835	0.0006	-0.109546	0.010422	7.682e-26	--	41.6	1.71303	1	0.1906
rs61044849	3	128065466	t	c	0.1164	0.0005	0.109546	0.010422	7.682e-26	++	41.6	1.71303	1	0.1906
rs386684493	5	1889321	a	g	0.3104	0	0.0967	0.0092	7.698e-26	+?	0	0	0	1
rs339318	6	117187910	a	g	0.2795	0.0157	-0.0805334	0.0076622	7.735e-26	--	0	0.705865	1	0.4008
rs2955098	3	127979501	t	g	0.119	0.0004	0.107819	0.0102585	7.753e-26	++	63	2.70477	1	0.1
rs2955092	3	127972528	c	g	0.1194	0.0006	0.107819	0.0102585	7.753e-26	++	63	2.70477	1	0.1
rs35145572	3	127847418	c	g	0.8798	0.0008	-0.107803	0.0102574	7.789e-26	--	51.9	2.08085	1	0.1492
rs10634924	3	128016613	t	taa	0.1191	0.0003	0.107812	0.0102583	7.796e-26	++	65.8	2.92292	1	0.08733
rs149198192	3	87354334	t	c	0.0388	0.0088	0.189901	0.0180704	7.855e-26	++	45.7	1.84254	1	0.1747
rs11706826	3	128032991	t	c	0.118	0.0008	0.108692	0.0103434	7.908e-26	++	46.2	1.85756	1	0.1729
rs75092916	17	47412578	t	c	0.931	0.0144	-0.140958	0.0134151	7.986e-26	--	97.2	35.9893	1	1.984e-09
rs73324323	17	47420054	t	g	0.069	0.0144	0.140957	0.0134151	7.992e-26	++	97.2	35.9878	1	1.986e-09
rs34955225	3	127825078	a	g	0.8799	0.001	-0.10782	0.0102626	8.094e-26	--	56.4	2.29193	1	0.13
rs57735707	3	128065815	t	c	0.8836	0.0005	-0.109472	0.010422	8.284e-26	--	42	1.72404	1	0.1892
rs2687723	3	127865559	c	g	0.8799	0.0008	-0.107755	0.0102587	8.303e-26	--	50.3	2.01229	1	0.156
rs35171476	8	127905632	t	c	0.3399	0.0293	-0.075967	0.0072324	8.305e-26	--	0	0.502934	1	0.4782
rs339323	6	117193512	a	g	0.2797	0.0156	-0.0804816	0.0076624	8.334e-26	--	0	0.688917	1	0.4065
rs72725876	8	128103635	t	c	0.4499	0.0002	0.0720814	0.0068629	8.369e-26	++	0	0.937951	1	0.3328
rs6747828	2	85758015	a	g	0.5726	0.0011	0.072399	0.0068942	8.514e-26	++	0	0.510997	1	0.4747
rs73324308	17	47405338	t	g	0.931	0.0144	-0.140874	0.0134151	8.53e-26	--	97.2	36.0227	1	1.95e-09
rs339312	6	117178688	a	g	0.7204	0.0156	0.0804534	0.0076622	8.633e-26	++	0	0.698751	1	0.4032
rs2125855	1	204546947	t	c	0.2434	0.0362	-0.084966	0.0080942	8.903e-26	--	67.8	3.11021	1	0.0778
rs2955097	3	127978505	c	g	0.8809	0.0004	-0.10767	0.0102585	9.04e-26	--	63.4	2.73286	1	0.0983
rs1554935760	10	51500625	c	g	0.1564	0	0.1186	0.0113	9.052e-26	+?	0	0	0	1
rs10089880	8	127842405	t	c	0.2384	0.0042	-0.0845324	0.0080552	9.185e-26	--	10.9	1.12212	1	0.2895
rs386723604	8	23500854	c	g	0.3088	0	0.0892	0.0085	9.193e-26	+?	0	0	0	1
rs756099	8	127887560	t	c	0.662	0.0255	0.0760884	0.0072507	9.206e-26	++	86.1	7.1824	1	0.007362
rs9481676	6	117176258	a	g	0.2824	0.0138	-0.0797572	0.0076003	9.209e-26	--	0	0.58528	1	0.4443
rs381331	20	62229989	a	g	0.5883	0.0371	0.0754943	0.0071943	9.243e-26	++	76.3	4.2155	1	0.04006
rs1906198	2	62946658	a	g	0.6681	0.0042	0.076549	0.0072957	9.365e-26	++	0	0.0696443	1	0.7919
rs135017	22	43498282	t	c	0.4347	0.0069	-0.0736535	0.0070198	9.381e-26	--	68.5	3.17055	1	0.07498
rs77338752	17	47372328	a	c	0.9333	0.0142	-0.143004	0.0136299	9.413e-26	--	97.3	37.5837	1	8.758e-10
rs17089521	8	23548146	t	c	0.7778	0.0138	-0.0854121	0.008141	9.446e-26	--	86.6	7.47761	1	0.006247
rs12649976	4	95544285	t	c	0.5477	0.0271	-0.0720713	0.0068701	9.539e-26	--	0	0.0082052	1	0.9278
rs11667256	19	38735804	a	t	0.4031	0	0.141982	0.0135363	9.707e-26	?+	0	0	0	1
rs144202373	17	47421779	a	ag	0.069	0.0144	0.140707	0.0134151	9.735e-26	++	97.2	36.0879	1	1.886e-09
rs930947	1	204541197	a	g	0.7566	0.0362	0.0848911	0.0080937	9.747e-26	++	68.5	3.17243	1	0.07489
rs8076023	17	47399633	c	g	0.9307	0.0145	-0.140705	0.0134151	9.752e-26	--	97.2	36.0844	1	1.89e-09
rs56050323	3	127847298	a	g	0.1202	0.0008	0.10758	0.0102574	9.806e-26	++	52.8	2.11789	1	0.1456
rs35804055	3	127826579	a	g	0.8797	0.0009	-0.107579	0.0102574	9.808e-26	--	52.8	2.11776	1	0.1456
rs35947214	3	127833231	c	g	0.8798	0.0008	-0.107579	0.0102574	9.808e-26	--	52.8	2.11776	1	0.1456
rs11719079	3	127824049	c	g	0.8797	0.0009	-0.107584	0.010258	9.831e-26	--	52.8	2.12081	1	0.1453
rs12287117	11	68975525	c	g	0.174	0	0.178452	0.0170153	9.836e-26	?+	0	0	0	1
rs2811414	3	127991177	c	g	0.8811	0.0003	-0.108239	0.0103223	1.003e-25	--	62.1	2.63801	1	0.1043
rs673736	6	160776653	a	g	0.4994	0.0003	-0.0713438	0.0068043	1.012e-25	--	76.9	4.3341	1	0.03736
rs6547620	2	85755928	t	c	0.4277	0.0012	-0.0722746	0.0068944	1.033e-25	--	0	0.484775	1	0.4863
rs2811400	3	127987867	a	g	0.881	0.0004	-0.108208	0.0103227	1.039e-25	--	61.9	2.62205	1	0.1054
rs10826223	10	51538825	a	g	0.1079	0	-0.1457	0.0139	1.045e-25	-?	0	0	0	1
rs4634230	4	95510638	a	g	0.501	0.0352	-0.0714486	0.0068163	1.045e-25	--	0	0.0564286	1	0.8122
rs148298271	17	47367751	g	gca	0.0698	0.0147	0.140642	0.013419	1.058e-25	++	97.2	36.2638	1	1.723e-09
rs34545799	3	127837508	t	c	0.1202	0.0008	0.107505	0.0102574	1.059e-25	++	53.1	2.13018	1	0.1444
rs4951404	1	204541342	c	g	0.7566	0.0362	0.0848107	0.0080937	1.083e-25	++	68.3	3.15571	1	0.07566
rs967110838	7	27885969	cgt	c	0.7472	0	0.0964	0.0092	1.087e-25	+?	0	0	0	1
rs2169137	1	204497913	c	g	0.7565	0.0362	0.0848062	0.0080936	1.088e-25	++	68.3	3.15939	1	0.07549
rs6785535	3	127834695	a	g	0.8798	0.0008	-0.107472	0.010257	1.091e-25	--	53.7	2.16203	1	0.1415
rs67575175	3	127880226	t	c	0.8798	0.0006	-0.107447	0.0102556	1.103e-25	--	48.9	1.95857	1	0.1617
rs77247327	17	47411493	t	c	0.9312	0.0143	-0.140541	0.0134151	1.109e-25	--	97.2	36.1563	1	1.821e-09
rs1156432036	8	128046613	g	gtt	0.6255	0	0.088	0.0084	1.111e-25	+?	0	0	0	1
rs76366926	17	47396628	t	c	0.9311	0.0143	-0.140537	0.0134151	1.113e-25	--	97.2	36.1491	1	1.828e-09
rs10951176	7	27674274	a	g	0.5683	0.0195	-0.0715549	0.0068308	1.121e-25	--	0	0.0041258	1	0.9488
rs581556	6	160775457	a	g	0.5072	0.0024	0.0712546	0.0068025	1.128e-25	++	76.3	4.2133	1	0.04011
rs4951392	1	204484617	c	g	0.2431	0.036	-0.0847737	0.0080934	1.132e-25	--	68.6	3.18661	1	0.07424
rs34228187	3	127816433	t	c	0.8798	0.0008	-0.107432	0.0102574	1.142e-25	--	53.3	2.1431	1	0.1432
rs2452591	4	95476719	a	c	0.354	0.0083	-0.0751045	0.007171	1.146e-25	--	0	0.0818291	1	0.7748
rs88520	6	117181666	a	c	0.2796	0.0156	-0.0802437	0.0076623	1.154e-25	--	0	0.667159	1	0.414
rs2926533	1	204480742	a	t	0.2431	0.036	-0.0847544	0.0080934	1.161e-25	--	68.8	3.20311	1	0.0735
rs71502415	10	51546115	a	g	0.1309	0	0.1246	0.0119	1.179e-25	+?	0	0	0	1
rs59877521	2	85759494	t	c	0.4277	0.0012	-0.0721907	0.0068947	1.18e-25	--	0	0.479376	1	0.4887
rs11732687	4	95555833	a	g	0.4515	0.0303	0.0719112	0.0068681	1.182e-25	++	0	0.0493385	1	0.8242
rs13394343	2	85754342	a	c	0.4277	0.0013	-0.0721835	0.0068942	1.184e-25	--	0	0.481649	1	0.4877
rs2044474	2	85758790	a	g	0.4277	0.0013	-0.0721837	0.0068942	1.184e-25	--	0	0.481566	1	0.4877
rs6719046	2	85757371	a	g	0.4277	0.0013	-0.0721836	0.0068942	1.184e-25	--	0	0.481601	1	0.4877
rs117853079	17	47421593	c	g	0.0688	0.0143	0.140457	0.0134151	1.185e-25	++	97.2	36.1883	1	1.791e-09
rs78208413	17	47398282	a	g	0.0689	0.0143	0.140454	0.0134151	1.188e-25	++	97.2	36.1835	1	1.796e-09
rs6750832	2	85758090	a	g	0.5724	0.0013	0.0721796	0.0068942	1.192e-25	++	0	0.482996	1	0.4871
rs10198569	2	85794415	a	g	0.5742	0.0005	0.0721833	0.0068964	1.227e-25	++	0	0.326486	1	0.5677
rs34403909	3	127810445	a	g	0.8798	0.0008	-0.10736	0.0102574	1.23e-25	--	53.6	2.15697	1	0.1419
rs6787614	3	127817478	a	c	0.1202	0.0008	0.107358	0.0102574	1.233e-25	++	53.6	2.15572	1	0.142
rs67940364	3	127833353	t	c	0.8798	0.0008	-0.107356	0.0102574	1.234e-25	--	53.6	2.15513	1	0.1421
rs138573550	3	127840025	a	g	0.8798	0.0008	-0.107356	0.0102574	1.234e-25	--	53.6	2.15513	1	0.1421
rs6784159	3	127843378	t	c	0.8798	0.0008	-0.107356	0.0102574	1.234e-25	--	53.6	2.15513	1	0.1421
rs13082038	3	127828456	c	g	0.8798	0.0008	-0.107356	0.0102574	1.234e-25	--	53.6	2.15513	1	0.1421
rs11720239	3	127817955	a	g	0.8798	0.0008	-0.107356	0.0102574	1.235e-25	--	53.6	2.15509	1	0.1421
rs6750847	2	85758144	a	t	0.5723	0.0012	0.0721565	0.0068944	1.239e-25	++	0	0.49103	1	0.4835
rs10019505	4	95511096	t	c	0.4981	0.0351	0.0713288	0.0068157	1.246e-25	++	0	0.024779	1	0.8749
rs55684215	3	127812792	a	g	0.1202	0.0008	0.10734	0.0102572	1.253e-25	++	53.4	2.14682	1	0.1429
rs17026396	2	85759127	t	c	0.5723	0.0012	0.0721414	0.0068942	1.264e-25	++	0	0.496157	1	0.4812
rs113056032	17	47384974	t	c	0.0696	0.0147	0.140489	0.0134272	1.276e-25	++	97.3	37.1912	1	1.071e-09
rs35215812	2	85792384	a	g	0.426	0.0006	-0.0721439	0.0068953	1.28e-25	--	0	0.337337	1	0.5614
rs6508980	19	41987448	a	g	0.2319	0.0054	-0.0866391	0.0082808	1.282e-25	--	0	0.0171146	1	0.8959
rs9891264	17	47407342	a	t	0.0705	0.0149	0.139555	0.0133384	1.282e-25	++	97.3	36.6766	1	1.394e-09
rs1562876526	7	97665261	t	c	0.5423	0	0.0837	0.008	1.284e-25	+?	0	0	0	1
rs140302625	17	47379867	t	g	0.0689	0.0143	0.140335	0.0134155	1.31e-25	++	97.2	36.3549	1	1.645e-09
rs3770098	2	85805367	a	c	0.4242	0.0001	-0.0721292	0.0068959	1.322e-25	--	0	0.341764	1	0.5588
rs6714709	2	85756375	c	g	0.5723	0.0013	0.0721095	0.0068942	1.326e-25	++	0	0.472788	1	0.4917
rs2366639	2	85809955	a	g	0.5764	0.0004	0.0721252	0.0068957	1.326e-25	++	0	0.372335	1	0.5417
rs6735152	2	85754450	a	c	0.5723	0.0013	0.0721094	0.0068942	1.327e-25	++	0	0.472835	1	0.4917
rs6721924	2	85754563	t	c	0.5723	0.0013	0.0721094	0.0068942	1.327e-25	++	0	0.472835	1	0.4917
rs34172752	3	127841744	a	t	0.1202	0.0008	0.107282	0.0102574	1.332e-25	++	53.9	2.16765	1	0.1409
rs35531186	3	127841060	t	c	0.1202	0.0008	0.107282	0.0102574	1.332e-25	++	53.9	2.16765	1	0.1409
rs34709844	3	127818869	a	g	0.1202	0.0008	0.107282	0.0102574	1.332e-25	++	53.9	2.16765	1	0.1409
rs12639980	4	95530464	a	c	0.4491	0.028	0.0718529	0.0068706	1.346e-25	++	0	0.0013922	1	0.9702
rs148171854	17	47382795	t	c	0.0689	0.0143	0.140284	0.0134151	1.359e-25	++	97.2	36.2439	1	1.741e-09
rs4245739	1	204518842	a	c	0.7565	0.0362	0.0846086	0.0080922	1.381e-25	++	71.5	3.50365	1	0.06123
rs35946963	1	204491551	cag	c	0.7575	0.0357	0.0846208	0.0080943	1.399e-25	++	68.2	3.14894	1	0.07598
rs34562493	3	127817022	t	c	0.1202	0.0008	0.107209	0.0102574	1.437e-25	++	54.1	2.18069	1	0.1398
rs57897513	3	127824659	t	g	0.8798	0.0008	-0.107208	0.0102574	1.438e-25	--	54.1	2.18021	1	0.1398
rs60387553	3	127828968	a	g	0.1202	0.0008	0.107208	0.0102574	1.438e-25	++	54.1	2.18021	1	0.1398
rs2811416	3	127991938	t	c	0.1174	0.0006	0.107881	0.0103224	1.447e-25	++	63.2	2.71374	1	0.09949
rs11651191	17	47378937	a	g	0.0688	0.0143	0.140198	0.0134152	1.454e-25	++	97.2	36.2733	1	1.715e-09
rs4975538	5	1280830	c	g	0.3811	0.0168	-0.0760931	0.0072817	1.468e-25	--	57.4	2.34504	1	0.1257
rs1972297	2	85808573	t	c	0.5764	0.0005	0.0720507	0.0068958	1.49e-25	++	0	0.364743	1	0.5459
rs2811536	3	127988919	a	c	0.1189	0.0003	0.107838	0.0103227	1.517e-25	++	62.8	2.69131	1	0.1009
rs4241495	3	128111174	t	c	0.7442	0.0015	-0.0808399	0.0077384	1.519e-25	--	0	0.197048	1	0.6571
rs75204040	2	62780325	a	g	0.8948	0.0106	-0.114725	0.0109824	1.524e-25	--	0	0.0099573	1	0.9205
rs6547624	2	85802134	a	t	0.575	0.0001	0.0720279	0.0068956	1.538e-25	++	0	0.342065	1	0.5586
rs34026513	22	43513541	a	at	0.6505	0.01	-0.0750782	0.0071878	1.541e-25	--	86.9	7.64871	1	0.005681
rs13060453	3	127810738	t	g	0.8796	0.0009	-0.107138	0.0102574	1.546e-25	--	54.4	2.1948	1	0.1385
rs13091198	3	127812037	t	c	0.1202	0.0008	0.107138	0.0102574	1.546e-25	++	54.4	2.1948	1	0.1385
rs11715661	3	127820846	t	c	0.1202	0.0008	0.107134	0.0102574	1.552e-25	++	54.4	2.19281	1	0.1387
rs985353447	8	128046529	a	g	0.3928	0	-0.0846	0.0081	1.554e-25	-?	0	0	0	1
rs11717102	3	127727752	t	c	0.5851	0.0156	-0.0724629	0.0069386	1.57e-25	--	83.7	6.14859	1	0.01315
rs72725841	8	128035091	t	c	0.0254	0.0087	0.233806	0.0223883	1.574e-25	++	89.7	9.68596	1	0.001857
rs6739015	2	85755357	a	g	0.5724	0.0013	0.0719981	0.0068943	1.575e-25	++	0	0.476687	1	0.4899
rs1010	2	85808982	t	c	0.5764	0.0004	0.072007	0.0068956	1.586e-25	++	0	0.348089	1	0.5552
rs11653686	17	47362991	t	c	0.0696	0.0146	0.140124	0.013419	1.59e-25	++	97.2	36.2269	1	1.756e-09
rs6757263	2	85803542	t	c	0.5748	0.0003	0.0719957	0.0068954	1.609e-25	++	0	0.322712	1	0.57
rs74830554	17	47431950	a	g	0.0687	0.0143	0.140098	0.0134191	1.624e-25	++	97.3	36.3786	1	1.625e-09
rs7373685	3	128107020	a	c	0.7449	0.0019	-0.0807817	0.0077381	1.636e-25	--	0	0.291589	1	0.5892
rs11043047	11	2215228	c	g	0.6605	0.0151	-0.0748702	0.0071718	1.637e-25	--	0	0.689893	1	0.4062
rs140670503	17	47433192	a	g	0.0687	0.0143	0.140085	0.0134191	1.642e-25	++	97.2	36.3543	1	1.645e-09
rs61286260	17	47433222	t	c	0.9295	0.015	-0.13928	0.0133424	1.647e-25	--	97.3	36.8385	1	1.283e-09
rs11658111	17	47383994	t	c	0.0698	0.0147	0.140034	0.0134151	1.654e-25	++	97.2	36.3441	1	1.654e-09
rs11724023	4	95558854	t	c	0.5473	0.0304	-0.0716885	0.0068679	1.659e-25	--	0	0.0986311	1	0.7535
rs66987356	3	127841098	a	g	0.1202	0.0008	0.10707	0.0102576	1.661e-25	++	54.8	2.21087	1	0.137
rs1562323	2	85809711	t	c	0.576	0.0002	0.0719764	0.0068957	1.665e-25	++	0	0.357089	1	0.5501
rs11714052	3	127814457	a	g	0.1202	0.0008	0.10706	0.0102574	1.674e-25	++	54.7	2.20592	1	0.1375
rs11707462	3	127838630	c	g	0.1202	0.0008	0.107059	0.0102574	1.675e-25	++	54.7	2.20545	1	0.1375
rs33998546	3	127831038	t	g	0.8798	0.0008	-0.107059	0.0102574	1.675e-25	--	54.7	2.20545	1	0.1375
rs35421223	3	127829879	a	c	0.1201	0.0008	0.107059	0.0102574	1.675e-25	++	54.7	2.20545	1	0.1375
rs2046791	8	127838665	a	g	0.2508	0.004	-0.0823228	0.0078879	1.687e-25	--	0	0.585367	1	0.4442
rs1477795035	7	27798611	g	ga	0.7345	0	0.0939	0.009	1.747e-25	+?	0	0	0	1
rs11656535	17	47425588	t	c	0.0691	0.0144	0.139954	0.0134152	1.763e-25	++	97.3	36.3855	1	1.619e-09
rs11368911	3	128019761	a	at	0.4037	0	0.0845	0.0081	1.769e-25	+?	0	0	0	1
rs58993215	19	38733453	a	g	0.5269	0.0509	-0.0734781	0.0070437	1.776e-25	--	89.4	9.40899	1	0.002159
rs675162	6	160776325	a	g	0.5007	0	0.0709601	0.0068034	1.806e-25	++	75.7	4.10913	1	0.04265
rs10240425	7	27520968	t	c	0.3212	0.0101	-0.0768011	0.0073642	1.828e-25	--	0	0.0045948	1	0.946
rs1009	2	85808737	a	g	0.5763	0.0003	0.0719105	0.0068957	1.84e-25	++	0	0.347091	1	0.5558
rs7632169	3	128114587	t	c	0.744	0.0017	-0.0806941	0.0077381	1.844e-25	--	0	0.188254	1	0.6644
rs35437840	3	127825306	t	c	0.1205	0.001	0.106286	0.0101932	1.862e-25	++	57.2	2.33627	1	0.1264
rs7662466	4	95509763	a	g	0.4974	0.0353	0.0710689	0.0068157	1.862e-25	++	0	0.0716084	1	0.789
rs36102386	17	47439987	t	tgg	0.0686	0.0142	0.139887	0.0134159	1.868e-25	++	97.2	35.8705	1	2.109e-09
rs1202775208	19	38748684	ca	c	0.5511	0	0.0855	0.0082	1.87e-25	+?	0	0	0	1
rs57390430	17	47374886	a	g	0.069	0.0144	0.139864	0.0134152	1.89e-25	++	97.3	36.4056	1	1.602e-09
rs75904857	17	47370449	t	g	0.931	0.0144	-0.139863	0.0134155	1.898e-25	--	97.3	36.4138	1	1.596e-09
rs1188606681	6	160631670	t	c	0.8822	0	-0.1251	0.012	1.907e-25	-?	0	0	0	1
rs117087923	17	47364913	a	g	0.069	0.0144	0.139882	0.0134191	1.925e-25	++	97.2	36.3465	1	1.652e-09
rs35515217	3	127813811	t	c	0.1202	0.0008	0.106912	0.0102574	1.95e-25	++	55.2	2.2313	1	0.1352
rs887503515	5	1287505	t	c	0.1356	0	-0.1313	0.0126	1.996e-25	-?	0	0	0	1
rs6801467	3	127732271	a	g	0.5854	0.0155	-0.0722995	0.0069385	2.008e-25	--	84.2	6.31123	1	0.012
rs77488129	17	47448970	a	g	0.0685	0.0142	0.139802	0.0134169	2.013e-25	++	97.2	35.9275	1	2.048e-09
rs1310543299	22	43499032	t	c	0.4563	0	-0.0844	0.0081	2.015e-25	-?	0	0	0	1
rs73879159	3	169753747	t	g	0.1073	0.0147	-0.118231	0.0113491	2.059e-25	--	0	0.167295	1	0.6825
rs2926534	1	204464181	t	c	0.243	0.0358	-0.0843063	0.0080945	2.113e-25	--	69.2	3.24812	1	0.07151
rs10102846	8	127842278	a	g	0.2508	0.0039	-0.0821508	0.007889	2.155e-25	--	0	0.531522	1	0.466
rs3731827	2	85806068	t	c	0.5758	0.0001	0.0717978	0.0068958	2.19e-25	++	0	0.322232	1	0.5703
rs11650087	17	47362923	a	t	0.069	0.0144	0.139706	0.0134189	2.206e-25	++	97.3	36.3913	1	1.614e-09
rs148015788	6	160629355	a	at	0.8815	0	-0.1249	0.012	2.272e-25	-?	0	0	0	1
rs2046790	8	127838871	c	g	0.2508	0.004	-0.0820979	0.0078884	2.292e-25	--	0	0.577545	1	0.4473
rs3014606	1	204464150	c	g	0.757	0.0358	0.0842418	0.0080944	2.293e-25	++	68.9	3.21695	1	0.07288
rs2391485	7	27793139	t	c	0.4857	0.0171	0.0708174	0.0068049	2.308e-25	++	0	0.382726	1	0.5361
rs3119309	6	160685072	t	c	0.1213	0.0025	0.105446	0.0101324	2.308e-25	++	31.2	1.45394	1	0.2279
rs1625296	3	128107982	a	g	0.2558	0.0014	0.0805311	0.0077383	2.309e-25	++	0	0.257317	1	0.612
rs142415707	17	47445346	a	g	0.0681	0.0141	0.140375	0.0134918	2.365e-25	++	97.2	35.751	1	2.242e-09
rs3119310	6	160692375	a	g	0.1212	0.0026	0.105435	0.010134	2.375e-25	++	31.5	1.45983	1	0.227
rs11654557	17	47390136	a	g	0.9309	0.0142	-0.139365	0.0133957	2.385e-25	--	97.2	35.2982	1	2.829e-09
rs13135257	4	95527759	t	c	0.45	0.0276	0.0714801	0.0068707	2.388e-25	++	0	0.0003819	1	0.9844
rs73340392	17	47358308	a	g	0.0692	0.0145	0.1396	0.0134186	2.39e-25	++	97.3	36.3713	1	1.631e-09
rs2977562	3	128106267	a	g	0.7442	0.0015	-0.0804991	0.0077382	2.406e-25	--	0	0.295698	1	0.5866
rs360807	2	62926859	t	c	0.3318	0.0101	-0.0757364	0.0072811	2.432e-25	--	18.7	1.22969	1	0.2675
rs72595220	7	27482574	t	c	0.1772	0.0173	-0.0948018	0.0091146	2.451e-25	--	73.3	3.73855	1	0.05317
rs2287483	3	169756846	t	c	0.1121	0.0154	-0.115345	0.0110903	2.465e-25	--	0	0.035512	1	0.8505
rs1039391061	6	160629825	t	c	0.8816	0	-0.1248	0.012	2.479e-25	-?	0	0	0	1
rs117801358	17	47447950	a	c	0.0685	0.0141	0.139477	0.0134165	2.588e-25	++	97.2	36.0665	1	1.907e-09
rs11404080	11	69016423	a	at	0.7066	0.0013	-0.0771336	0.0074209	2.638e-25	--	86.8	7.58042	1	0.005901
rs75279049	2	173530739	c	g	0.0284	0.0009	-0.2251	0.0216587	2.668e-25	--	56.4	2.29161	1	0.1301
rs2886722	2	85742297	a	g	0.6066	0.0098	0.0727917	0.007006	2.756e-25	++	0	0.744776	1	0.3881
rs139977249	7	27920115	c	g	0.1946	0.015	-0.0911158	0.0087706	2.789e-25	--	0	0.8837	1	0.3472
rs1426159284	3	113290793	a	c	0.5696	0	0.0831	0.008	2.827e-25	+?	0	0	0	1
rs76182445	6	160683146	a	g	0.1213	0.0025	0.105232	0.0101323	2.878e-25	++	27.4	1.37811	1	0.2404
rs11551890	7	97845713	a	g	0.4733	0.0388	-0.0726202	0.0069924	2.883e-25	--	26.8	1.36671	1	0.2424
rs6983599	8	127836035	t	c	0.7196	0.0133	0.0794752	0.0076533	2.918e-25	++	0	0.17395	1	0.6766
rs6532491	4	95507176	t	c	0.502	0.0358	-0.0707821	0.0068167	2.945e-25	--	0	0.0876464	1	0.7672
rs1025132	2	63360639	a	g	0.3801	0.028	0.0730412	0.0070343	2.945e-25	++	0	0.0120708	1	0.9125
rs371436409	6	160632416	g	gcctc	0.1186	0	0.1246	0.012	2.953e-25	+?	0	0	0	1
rs6439108	3	127745765	c	g	0.5853	0.0157	-0.0713192	0.006871	3.064e-25	--	84.8	6.59046	1	0.01025
rs10956329	8	127841932	t	c	0.2799	0.0131	-0.0788012	0.007592	3.076e-25	--	0	0.204677	1	0.651
rs35546672	3	127740453	c	g	0.4146	0.0158	0.071309	0.0068715	3.14e-25	++	84.5	6.45599	1	0.01106
rs624319	6	160772900	a	g	0.4912	0.0032	-0.0705783	0.0068019	3.177e-25	--	73.6	3.78939	1	0.05158
rs60044212	6	160631546	ctgtt	c	0.8814	0	-0.1245	0.012	3.222e-25	-?	0	0	0	1
rs62003544	14	53409281	a	t	0.8705	0.0048	0.107415	0.0103571	3.355e-25	++	13.9	1.16143	1	0.2812
rs905613107	6	160635116	a	c	0.119	0	0.1234	0.0119	3.404e-25	+?	0	0	0	1
rs10452749	7	27918199	t	c	0.805	0.0149	0.0902256	0.0087018	3.446e-25	++	8.1	1.08856	1	0.2968
rs1391380968	3	87210544	t	tac	0.5406	0	-0.085	0.0082	3.546e-25	-?	0	0	0	1
rs76903343	8	127965941	a	g	0.9816	0.0036	-0.262685	0.0253417	3.551e-25	--	76.5	4.26027	1	0.03901
rs10106366	8	128268899	a	g	0.7687	0.0116	0.0867833	0.0083723	3.56e-25	++	91.1	11.2023	1	0.000817
rs2047025	4	95533967	t	c	0.5486	0.0278	-0.0712082	0.0068701	3.582e-25	--	0	0.0153725	1	0.9013
rs11732668	4	95555932	t	c	0.4378	0.0266	0.0711498	0.0068654	3.635e-25	++	0	0.0926214	1	0.7609
rs12648941	4	95521358	c	g	0.5058	0.0368	-0.0706093	0.0068155	3.764e-25	--	0	0.162274	1	0.6871
rs79313536	7	27916773	cct	c	0.194	0.0147	-0.0908576	0.0087709	3.808e-25	--	0	0.900313	1	0.3427
rs535785599	6	160632422	a	g	0.8814	0	-0.1243	0.012	3.836e-25	-?	0	0	0	1
rs60355509	3	169754180	t	c	0.1117	0.0153	-0.115609	0.0111631	3.917e-25	--	0	0.0321494	1	0.8577
rs142433970	7	27920112	t	c	0.1943	0.0148	-0.0908081	0.0087706	4.027e-25	--	0	0.920196	1	0.3374
rs10103070	8	127842396	t	c	0.7198	0.0131	0.0792008	0.0076544	4.312e-25	++	0	0.178621	1	0.6726
rs12489267	3	113308412	a	g	0.5539	0	0.0838	0.0081	4.378e-25	+?	0	0	0	1
rs77208359	7	27780921	g	ggtcgatc	0.2669	0	-0.0931	0.009	4.435e-25	-?	0	0	0	1
rs5875762	6	41550466	ca	c	0.6752	0.0352	-0.0754237	0.0072914	4.443e-25	--	0	0.469205	1	0.4934
rs72725828	8	128003593	a	g	0.9748	0.0088	-0.228462	0.0220898	4.528e-25	--	90.6	10.67	1	0.001089
rs72821624	2	63691920	a	g	0.7133	0.0518	0.0801231	0.0077512	4.8e-25	++	5.2	1.05439	1	0.3045
rs5894876	8	128264922	g	ga	0.288	0	-0.1013	0.0098	4.806e-25	-?	0	0	0	1
rs13257258	8	127842198	t	c	0.2802	0.0131	-0.0791151	0.0076542	4.837e-25	--	0	0.18118	1	0.6704
rs200254236	6	160633824	ct	c	0.8808	0	-0.123	0.0119	4.837e-25	-?	0	0	0	1
rs880411	17	36089282	t	c	0.8545	0	0.1209	0.0117	4.98e-25	+?	0	0	0	1
rs2107132	17	36084202	t	c	0.5459	0	0.0837	0.0081	4.98e-25	+?	0	0	0	1
rs487060	6	160774459	t	c	0.4916	0.0029	-0.0702818	0.0068018	5.006e-25	--	72.9	3.68958	1	0.05475
rs2287482	3	169765795	t	g	0.8873	0.0154	0.114448	0.0110766	5.031e-25	++	0	0.0584799	1	0.8089
rs6829381	4	95559083	a	g	0.438	0.0264	0.0709183	0.0068654	5.163e-25	++	0	0.103045	1	0.7482
rs4699567	4	95557929	a	g	0.4378	0.0259	0.0709164	0.006866	5.231e-25	++	0	0.0739376	1	0.7857
rs1395616974	6	160637844	t	c	0.8809	0	-0.1229	0.0119	5.279e-25	-?	0	0	0	1
rs6439110	3	127756718	t	c	0.5852	0.0158	-0.0709535	0.0068712	5.36e-25	--	84.6	6.50942	1	0.01073
rs1237094	17	619842	t	c	0.3748	0.0093	0.0721909	0.0069915	5.401e-25	++	0	0.615584	1	0.4327
rs73879167	3	169776194	t	g	0.8876	0.0153	0.114372	0.011077	5.42e-25	++	0	0.0605894	1	0.8056
rs10464330	7	27920807	a	g	0.1942	0.0147	-0.0905463	0.0087703	5.478e-25	--	0	0.975985	1	0.3232
rs1244251698	6	160671500	t	c	0.2287	0	0.096	0.0093	5.571e-25	+?	0	0	0	1
rs62003549	14	53423053	a	g	0.8651	0.0056	0.105815	0.0102511	5.59e-25	++	11.6	1.13082	1	0.2876
rs111428438	8	128015555	t	c	0.0439	0.0056	-0.180012	0.0174431	5.722e-25	--	0	0.346158	1	0.5563
rs2811396	3	127987356	a	g	0.1201	0	0.105745	0.0102481	5.811e-25	++	48.7	1.94943	1	0.1626
rs7756836	6	160689257	t	c	0.8781	0.0029	-0.104557	0.0101331	5.819e-25	--	22.5	1.28985	1	0.2561
rs72595217	7	27467005	t	g	0.8219	0.0169	0.0933725	0.0090515	5.982e-25	++	74.4	3.9025	1	0.04821
rs61495683	17	69114270	c	g	0.1564	0.0018	-0.0982447	0.0095249	6.062e-25	--	0	0.117695	1	0.7315
rs1256666130	11	68921409	g	gtttt	0.6394	0	-0.0887	0.0086	6.094e-25	-?	0	0	0	1
rs8012109	14	53399337	t	c	0.129	0.0062	-0.107112	0.0103853	6.101e-25	--	44.7	1.80799	1	0.1788
rs3842083	6	160676316	t	tc	0.7711	0	-0.0959	0.0093	6.23e-25	-?	0	0	0	1
rs437948	17	623356	c	g	0.6246	0.0097	-0.0720982	0.0069919	6.243e-25	--	0	0.575333	1	0.4481
rs10101502	8	128452762	t	c	0.6132	0.0189	-0.0715282	0.0069372	6.299e-25	--	0	0.0392333	1	0.843
rs7631178	3	169766424	t	g	0.8877	0.0153	0.114195	0.0110774	6.429e-25	++	0	0.0626744	1	0.8023
rs11721312	3	127760928	a	g	0.5787	0.0203	-0.0708059	0.0068692	6.497e-25	--	82.5	5.71863	1	0.01679
rs1076210	7	27471992	t	c	0.8219	0.0169	0.0932874	0.0090511	6.57e-25	++	74	3.84302	1	0.04995
rs386707815	6	160770552	a	g	0.494	0	-0.0814	0.0079	6.773e-25	-?	0	0	0	1
rs11723532	4	95549855	a	g	0.5618	0.0263	-0.0707181	0.0068654	7.001e-25	--	0	0.119228	1	0.7299
rs11734014	4	95551492	t	c	0.4373	0.0261	0.0707091	0.0068657	7.129e-25	++	0	0.0729443	1	0.7871
rs59249820	3	169755545	t	c	0.1126	0.0158	-0.114951	0.0111626	7.206e-25	--	0	0.0418628	1	0.8379
rs4857833	3	127745697	a	g	0.5785	0.0201	-0.0707336	0.0068692	7.258e-25	--	83	5.86888	1	0.01541
rs28565539	11	68858213	a	g	0.7832	0.0458	-0.0865569	0.008406	7.269e-25	--	85.3	6.79212	1	0.009156
rs60195134	4	95569434	t	c	0.4367	0.0261	0.0706929	0.0068656	7.292e-25	++	0	0.0472781	1	0.8279
rs12700815	7	27572184	c	g	0.4336	0.0193	0.0703018	0.0068277	7.298e-25	++	0	0.0006104	1	0.9803
rs12667457	7	27473856	a	g	0.1776	0.0174	-0.0938078	0.0091118	7.404e-25	--	73.7	3.80378	1	0.05114
rs6964190	7	27576731	a	g	0.5655	0.0197	-0.0702899	0.0068275	7.41e-25	--	0	0.002283	1	0.9619
rs6470474	8	127828841	a	g	0.7206	0.0126	0.0788174	0.0076579	7.629e-25	++	0	0.0558433	1	0.8132
rs1194456036	6	160772133	t	c	0.5062	0	0.0813	0.0079	7.726e-25	+?	0	0	0	1
rs35959898	4	95551967	a	g	0.4372	0.0261	0.0706504	0.0068659	7.815e-25	++	0	0.0785028	1	0.7793
rs10054203	5	1279964	c	g	0.4267	0.0198	-0.0733404	0.0071275	7.833e-25	--	9	1.09881	1	0.2945
rs34403066	4	95569698	a	g	0.4368	0.0261	0.0706445	0.0068656	7.85e-25	++	0	0.0529066	1	0.8181
rs5854364	3	169752728	cct	c	0.8927	0.0148	0.11681	0.0113528	7.896e-25	++	0	0.101071	1	0.7505
rs62003550	14	53424058	c	g	0.1404	0.0037	-0.104028	0.0101126	8.068e-25	--	0	0.339312	1	0.5602
rs10934838	3	127730319	a	c	0.577	0.0192	-0.0706945	0.0068736	8.234e-25	--	82.2	5.6095	1	0.01786
rs16854812	3	169774383	t	c	0.8877	0.0153	0.113922	0.0110767	8.247e-25	++	0	0.065125	1	0.7986
rs3119311	6	160693107	t	c	0.8781	0.003	-0.104201	0.0101333	8.406e-25	--	30.2	1.43211	1	0.2314
rs2555015	12	114673774	t	c	0.5071	0.0212	0.0699311	0.0068014	8.51e-25	++	77.8	4.50639	1	0.03377
rs62003551	14	53424320	a	g	0.8596	0.0037	0.103971	0.010113	8.588e-25	++	0	0.348048	1	0.5552
rs113968946	3	169773657	a	c	0.1122	0.0152	-0.113869	0.0110769	8.68e-25	--	0	0.0695182	1	0.792
rs57223871	2	173399859	g	gt	0.0988	0	-0.1583	0.0154	8.743e-25	-?	0	0	0	1
rs72725814	8	127990812	a	t	0.9748	0.0088	-0.227443	0.0221278	8.795e-25	--	90.9	10.9604	1	0.0009308
rs1219371907	11	68948691	c	g	0.5026	0	-0.0812	0.0079	8.811e-25	-?	0	0	0	1
rs12641023	4	95562013	a	g	0.438	0.0257	0.0705644	0.0068655	8.849e-25	++	0	0.08039	1	0.7768
rs17282209	3	127715196	t	c	0.8798	0.0008	-0.105461	0.0102629	9.053e-25	--	68.7	3.1914	1	0.07403
rs56294122	7	27466566	a	g	0.178	0.017	-0.0930131	0.0090517	9.059e-25	--	74.6	3.93107	1	0.0474
rs62516032	8	128391412	t	c	0.6974	0.0078	0.0764576	0.0074411	9.137e-25	++	39.8	1.66153	1	0.1974
rs981446	3	127753730	a	g	0.5786	0.0203	-0.0705795	0.0068691	9.143e-25	--	82.8	5.80445	1	0.01599
rs58257459	2	62778578	a	g	0.1055	0.0133	0.113495	0.0110461	9.163e-25	++	0	0.0003479	1	0.9851
rs71601224	4	95568891	t	c	0.4369	0.026	0.0705362	0.0068657	9.25e-25	++	0	0.0519797	1	0.8197
rs7690296	4	95561459	a	g	0.5611	0.0259	-0.0705155	0.0068654	9.506e-25	--	0	0.136177	1	0.7121
rs2172448	4	95506214	a	g	0.5015	0.0357	-0.0700102	0.0068171	9.647e-25	--	0	0.107719	1	0.7428
rs981447	3	127753688	a	g	0.5785	0.0202	-0.0705415	0.0068691	9.687e-25	--	82.6	5.76017	1	0.01639
rs940525	7	27560822	t	c	0.5652	0.0197	-0.0701114	0.0068273	9.7e-25	--	0	0.0028292	1	0.9576
rs62003539	14	53389699	t	c	0.8614	0.0003	0.103491	0.0100799	9.914e-25	++	69.7	3.30032	1	0.06927
rs1491372195	7	27848691	a	atag	0.2662	0	-0.0924	0.009	9.959e-25	-?	0	0	0	1
rs11526176	7	27579773	t	c	0.5656	0.0198	-0.0700882	0.0068276	1.008e-24	--	0	0.0004925	1	0.9823
rs2902987	4	95566316	t	c	0.4371	0.0259	0.0704713	0.0068658	1.022e-24	++	0	0.0450249	1	0.832
rs17150572	7	27917744	t	c	0.1944	0.0149	-0.0900117	0.0087702	1.031e-24	--	0.3	1.003	1	0.3166
rs3127578	6	160698155	t	c	0.878	0.0029	-0.103997	0.0101344	1.047e-24	--	35.9	1.56003	1	0.2117
rs12478556	2	63341711	a	t	0.4093	0.0025	0.0708166	0.0069012	1.05e-24	++	0	0.0020545	1	0.9638
rs34438564	4	95568025	a	g	0.5627	0.0258	-0.0704413	0.0068656	1.067e-24	--	0	0.0642946	1	0.7998
rs1297996836	8	128465422	ca	c	0.8147	0	0.1067	0.0104	1.071e-24	+?	0	0	0	1
rs147125686	17	47348066	a	g	0.0693	0.0145	0.13767	0.0134188	1.073e-24	++	97.3	37.1214	1	1.11e-09
rs940526	7	27560990	a	g	0.566	0.0192	-0.0700388	0.0068274	1.083e-24	--	0	0.0036112	1	0.9521
rs3127572	6	160682218	a	g	0.8773	0.0025	-0.103841	0.0101228	1.089e-24	--	41.3	1.70453	1	0.1917
rs2955084	3	127961305	a	t	0.9045	0.0032	-0.116351	0.0113435	1.099e-24	--	55	2.2224	1	0.136
rs7407025	17	36080810	a	g	0.7467	0	-0.0923	0.009	1.117e-24	-?	0	0	0	1
rs11890276	2	63366191	t	c	0.3861	0.0221	0.0718997	0.0070119	1.136e-24	++	0	0.015183	1	0.9019
rs12450393	17	69094959	t	g	0.7673	0.0018	-0.0820413	0.0080011	1.139e-24	--	0	0.73305	1	0.3919
rs1543013	4	95562682	a	c	0.4377	0.0259	0.0703934	0.0068655	1.144e-24	++	0	0.0844461	1	0.7714
rs3805266	4	95500223	t	c	0.5009	0.0349	-0.069895	0.0068197	1.196e-24	--	0	0.159995	1	0.6892
rs2080227	2	63081759	a	t	0.6792	0.0111	0.0761032	0.0074266	1.216e-24	++	0	0.408625	1	0.5227
rs10660539	1	204556990	cctt	c	0.7157	0	0.0912	0.0089	1.218e-24	+?	0	0	0	1
rs17125955	14	53406442	t	c	0.8692	0.0054	0.105422	0.010288	1.22e-24	++	10.9	1.12219	1	0.2894
rs2214561	7	27916040	a	c	0.1898	0.0138	-0.0906884	0.0088509	1.231e-24	--	0	0.672021	1	0.4123
rs2335771	3	127779944	a	g	0.4139	0.0163	0.0703977	0.0068714	1.245e-24	++	85.1	6.69147	1	0.009688
rs138268436	8	129114966	a	g	0.0327	0	0.364467	0.0355763	1.251e-24	?+	0	0	0	1
rs11366171	7	97734732	ct	c	0.633	0	-0.084	0.0082	1.26e-24	-?	0	0	0	1
rs73879163	3	169770802	t	c	0.8878	0.0152	0.11347	0.0110769	1.262e-24	++	0	0.0792996	1	0.7782
rs2659685	3	128122396	a	g	0.2454	0.0051	0.0800599	0.007816	1.271e-24	++	0	0.235139	1	0.6277
rs7217550	17	69088651	a	g	0.2324	0.0023	0.0813274	0.0079415	1.302e-24	++	0	0.591675	1	0.4418
rs62003542	14	53397783	t	c	0.1312	0.0066	-0.105503	0.0103024	1.305e-24	--	19.3	1.2386	1	0.2657
rs75286521	3	169748803	a	g	0.8934	0.0145	0.116978	0.0114234	1.31e-24	++	0	0.094762	1	0.7582
rs7651554	3	169768485	c	g	0.8878	0.0152	0.113403	0.0110772	1.346e-24	++	0	0.0827496	1	0.7736
rs3219197	6	160645921	ct	c	0.774	0	-0.0952	0.0093	1.36e-24	-?	0	0	0	1
rs2811477	3	127898783	t	c	0.0955	0.0032	0.116147	0.0113463	1.361e-24	++	52.3	2.09624	1	0.1477
rs1221076190	7	97803416	t	ta	0.5585	0	-0.087	0.0085	1.378e-24	-?	0	0	0	1
rs2160902	3	169752927	a	g	0.1083	0.0153	-0.116177	0.0113529	1.407e-24	--	0	0.120627	1	0.7284
rs111367602	3	169748004	t	c	0.1066	0.0145	-0.116885	0.011423	1.418e-24	--	0	0.0955501	1	0.7572
rs10956327	8	127826599	a	g	0.2795	0.0122	-0.0783606	0.0076597	1.452e-24	--	0	0.06033	1	0.806
rs35224535	8	127907043	t	c	0.2435	0.0378	-0.0836422	0.0081768	1.467e-24	--	0	0.0071828	1	0.9325
rs4802752	19	51348297	a	g	0.5384	0.0651	0.0712669	0.0069689	1.51e-24	++	0	0.294798	1	0.5872
rs16854778	3	169748111	a	g	0.1066	0.0145	-0.116809	0.011423	1.52e-24	--	0	0.098137	1	0.7541
rs12668981	7	27464078	a	g	0.822	0.017	0.092538	0.0090517	1.559e-24	++	75.5	4.08894	1	0.04316
rs2456274	17	618408	a	c	0.3058	0.005	0.0749984	0.0073364	1.568e-24	++	23.3	1.30382	1	0.2535
rs3835124	2	173420024	cattt	c	0.9653	0	0.2341	0.0229	1.569e-24	+?	0	0	0	1
rs59766347	3	127783236	c	g	0.414	0.0162	0.0702362	0.0068709	1.577e-24	++	85.2	6.7377	1	0.00944
rs2924534	11	68870516	c	g	0.2136	0.0459	0.0865827	0.0084748	1.672e-24	++	88.8	8.91916	1	0.002822
rs1565143183	11	69030759	cccat	c	0.5022	0	0.0899	0.0088	1.683e-24	+?	0	0	0	1
rs1427785225	6	160729347	t	g	0.536	0	-0.0807	0.0079	1.695e-24	-?	0	0	0	1
rs11653139	17	47339741	a	g	0.0696	0.0146	0.137021	0.0134139	1.701e-24	++	97.3	37.0915	1	1.127e-09
rs12550713	8	128370949	c	g	0.6054	0.0147	0.0713346	0.0069859	1.766e-24	++	95.4	21.7838	1	3.052e-06
rs11878415	19	51349288	t	g	0.5383	0.0652	0.0711459	0.0069686	1.799e-24	++	0	0.300559	1	0.5835
rs3772178	3	169773833	t	c	0.8867	0.0157	0.113072	0.0110769	1.827e-24	++	0	0.0900332	1	0.7641
rs6920313	6	153402841	t	c	0.6792	0.0032	0.0753743	0.0073847	1.849e-24	++	0	0.255001	1	0.6136
rs62063901	17	69165704	t	g	0.2211	0.0227	0.0841155	0.008242	1.869e-24	++	86.6	7.46363	1	0.006296
rs56241439	3	169830174	t	c	0.8748	0	0.1245	0.0122	1.885e-24	+?	0	0	0	1
rs58842477	7	27461845	a	t	0.1781	0.0169	-0.0923688	0.0090514	1.886e-24	--	76.1	4.18166	1	0.04086
rs80112685	2	173519683	a	g	0.9679	0.001	0.208109	0.0203934	1.889e-24	++	53.9	2.171	1	0.1406
rs10956339	8	127881260	a	g	0.705	0	0.150578	0.014757	1.906e-24	?+	0	0	0	1
rs1473246	3	127769408	a	g	0.586	0.0162	-0.0700901	0.0068709	1.963e-24	--	85.3	6.80627	1	0.009084
rs35650442	12	53351486	a	t	0.9157	0.0022	-0.122948	0.0120528	1.967e-24	--	0	0.146288	1	0.7021
rs11834907	12	53350985	t	c	0.0843	0.0022	0.122948	0.0120528	1.967e-24	++	0	0.146314	1	0.7021
rs3732402	3	127806218	a	g	0.5854	0.0171	-0.0700697	0.0068707	2.019e-24	--	84.1	6.28043	1	0.01221
rs12818597	12	53354110	t	c	0.0842	0.0021	0.122929	0.0120542	2.023e-24	++	0	0.155508	1	0.6933
rs113450342	7	27904316	a	t	0.7743	0	0.0979	0.0096	2.026e-24	+?	0	0	0	1
rs1554328463	7	27885330	a	aagaaag	0.7322	0	0.0928	0.0091	2.028e-24	+?	0	0	0	1
rs1920568	12	114669732	c	g	0.5024	0.0201	-0.0694178	0.0068074	2.035e-24	--	45.3	1.82657	1	0.1765
rs145879664	11	68815121	g	ga	0.2177	0.041	0.0859982	0.008434	2.052e-24	++	86.8	7.58415	1	0.005888
rs60083376	14	53424661	a	g	0.8596	0.0037	0.103103	0.0101134	2.095e-24	++	0	0.417877	1	0.518
rs10102061	8	127882371	t	c	0.7052	0	0.150458	0.0147591	2.104e-24	?+	0	0	0	1
rs2075402	3	127784262	t	c	0.5794	0.0207	-0.0700197	0.0068692	2.123e-24	--	82.9	5.85212	1	0.01556
rs1045106965	3	170103592	t	c	0.6257	0	0.0846	0.0083	2.136e-24	+?	0	0	0	1
rs3843444	4	95503578	t	c	0.4955	0.0358	0.0694837	0.0068173	2.148e-24	++	0	0.199665	1	0.655
rs139181293	12	53353537	ct	c	0.9158	0.0022	-0.122864	0.012055	2.153e-24	--	0	0.171337	1	0.6789
rs1377849834	6	160768849	ctgccctg	c	0.5185	0	0.0805	0.0079	2.201e-24	+?	0	0	0	1
rs35095970	6	160733898	g	gt	0.4693	0	0.0805	0.0079	2.201e-24	+?	0	0	0	1
rs10094059	8	128461607	c	g	0.2296	0.0269	-0.0843995	0.0082834	2.222e-24	--	80.3	5.06413	1	0.02443
rs36024485	8	128352205	t	c	0.7496	0.0202	0.0809522	0.0079462	2.253e-24	++	81.6	5.44874	1	0.01958
rs11925129	3	169775228	a	c	0.1131	0.0157	-0.112835	0.0110768	2.277e-24	--	0	0.0969052	1	0.7556
rs62003515	14	53321340	a	g	0.1811	0.0124	-0.0917718	0.0090102	2.307e-24	--	47.3	1.89605	1	0.1685
rs1437128958	22	43531515	a	ac	0.7097	0	0.0937	0.0092	2.319e-24	+?	0	0	0	1
rs1030655	3	127773676	t	c	0.414	0.0162	0.0699705	0.0068709	2.348e-24	++	85.3	6.78118	1	0.009212
rs4901313	14	53387109	t	g	0.1811	0.0118	-0.0917482	0.0090102	2.369e-24	--	36.2	1.56751	1	0.2106
rs55776722	2	62778009	c	g	0.1041	0.0105	0.112651	0.0110653	2.422e-24	++	0	0.001857	1	0.9656
rs140548016	X	51297705	c	g	0.3298	0	-0.0621	0.0061	2.427e-24	-?	0	0	0	1
rs10110330	8	128370755	a	g	0.3941	0.0144	-0.0711114	0.0069859	2.453e-24	--	95.4	21.9592	1	2.785e-06
rs35077188	2	173417671	a	ag	0.9656	0	0.2341	0.023	2.48e-24	+?	0	0	0	1
rs34383040	8	128275985	a	c	0.1459	0.0082	-0.100382	0.0098629	2.492e-24	--	87	7.67847	1	0.005588
rs12613959	2	62769988	a	g	0.1102	0.0112	0.109237	0.010733	2.495e-24	++	0	0.120207	1	0.7288
rs5881358	6	160739992	t	tg	0.5337	0	-0.0804	0.0079	2.506e-24	-?	0	0	0	1
rs1385477812	3	170153183	t	c	0.4821	0	0.0804	0.0079	2.506e-24	+?	0	0	0	1
rs34944119	6	160739550	g	gt	0.5332	0	-0.0804	0.0079	2.506e-24	-?	0	0	0	1
rs1220169361	2	85764960	t	g	0.4659	0	-0.0804	0.0079	2.506e-24	-?	0	0	0	1
rs201175042	6	160728473	t	c	0.5333	0	-0.0804	0.0079	2.506e-24	-?	0	0	0	1
rs62003548	14	53422847	t	c	0.1397	0.0044	-0.103033	0.0101241	2.513e-24	--	0	0.362967	1	0.5469
rs56128146	3	87361171	t	c	0.4284	0.0048	-0.0701485	0.0068934	2.532e-24	--	70.3	3.3689	1	0.06644
rs2726458	4	106183474	t	c	0.4189	0.0078	-0.0703291	0.0069112	2.537e-24	--	18.8	1.23126	1	0.2672
rs641990	6	160779134	a	g	0.5115	0.0051	-0.0692417	0.0068047	2.548e-24	--	71.8	3.5469	1	0.05966
rs7767938	6	153367613	t	c	0.7431	0.0054	0.0803221	0.0078942	2.57e-24	++	0	0.253321	1	0.6147
rs1553962306	4	95501167	a	g	0.3107	0	-0.0875	0.0086	2.579e-24	-?	0	0	0	1
rs879537370	5	1889308	g	gtt	0.4175	0	0.138573	0.0136217	2.618e-24	?+	0	0	0	1
rs6011925	20	62244770	a	g	0.5606	0.0414	0.0718105	0.0070592	2.627e-24	++	78.5	4.64668	1	0.03111
rs4871747	8	127883917	a	g	0.7052	0	0.150126	0.0147583	2.636e-24	?+	0	0	0	1
rs74659133	17	47336931	t	c	0.0694	0.0145	0.136471	0.013416	2.636e-24	++	97.3	37.2509	1	1.039e-09
rs1301763329	3	169860239	t	c	0.125	0	-0.1241	0.0122	2.641e-24	-?	0	0	0	1
rs61207504	8	128079064	a	c	0.048	0.0015	-0.167697	0.0164883	2.681e-24	--	70.4	3.38145	1	0.06593
rs1166437392	20	62374389	t	c	0.1367	0	-0.1261	0.0124	2.717e-24	-?	0	0	0	1
rs330999	17	609658	a	t	0.3528	0.0005	0.0718159	0.0070621	2.721e-24	++	44.3	1.79548	1	0.1803
rs200362064	7	27591214	t	tgata	0.569	0.0181	-0.0694322	0.0068278	2.726e-24	--	0	6.58e-05	1	0.9935
rs1358990579	3	127853301	ca	c	0.308	0	0.0905	0.0089	2.74e-24	+?	0	0	0	1
rs622217	6	160766770	t	c	0.5018	0.0024	0.0691575	0.0068013	2.748e-24	++	68.3	3.15842	1	0.07554
rs59454110	7	27909738	a	g	0.2262	0	-0.0976	0.0096	2.793e-24	-?	0	0	0	1
rs11563380	7	27440147	t	c	0.1711	0.0196	-0.0940339	0.0092493	2.796e-24	--	78.8	4.71895	1	0.02983
rs879729721	5	1889299	t	tgccg	0.4176	0	0.138463	0.0136195	2.797e-24	?+	0	0	0	1
rs9364552	6	160782934	c	g	0.4897	0.0048	0.0691831	0.0068057	2.828e-24	++	73	3.70053	1	0.0544
rs1042588718	6	160732217	t	ttc	0.4664	0	0.0803	0.0079	2.854e-24	+?	0	0	0	1
rs3030731	6	160731468	t	ttttg	0.5337	0	-0.0803	0.0079	2.854e-24	-?	0	0	0	1
rs1315713358	6	160725353	a	g	0.4663	0	0.0803	0.0079	2.854e-24	+?	0	0	0	1
rs879563027	6	160734876	a	g	0.4655	0	0.0803	0.0079	2.854e-24	+?	0	0	0	1
rs4385321	6	153394728	a	g	0.368	0.0123	-0.0723567	0.0071188	2.866e-24	--	0	0.0001031	1	0.9919
rs1421424088	3	169804146	g	gtgtt	0.875	0	0.124	0.0122	2.872e-24	+?	0	0	0	1
rs530543670	5	1889321	a	g	0.4176	0	0.138424	0.0136192	2.874e-24	?+	0	0	0	1
rs879855568	5	1889316	t	tg	0.4177	0	0.138402	0.0136179	2.893e-24	?+	0	0	0	1
rs779747492	5	1889327	t	tcgggaccaacagggaca	0.4177	0	0.138398	0.0136178	2.899e-24	?+	0	0	0	1
rs879841454	5	1889324	t	c	0.4177	0	0.138396	0.0136178	2.904e-24	?+	0	0	0	1
rs879332623	5	1889326	a	t	0.4177	0	0.138396	0.0136178	2.904e-24	?+	0	0	0	1
rs34072523	6	160657871	a	ac	0.2232	0	0.0945	0.0093	2.951e-24	+?	0	0	0	1
rs8107333	19	41987873	a	g	0.1915	0.0002	-0.0899807	0.0088559	2.974e-24	--	0	0.0005149	1	0.9819
rs12819597	12	53353956	t	c	0.9157	0.0022	-0.122472	0.0120541	2.984e-24	--	0	0.172214	1	0.6782
rs879807161	5	1889305	a	act	0.4177	0	0.138364	0.0136189	3e-24	?+	0	0	0	1
rs879607074	5	1889312	a	at	0.4177	0	0.138343	0.0136175	3.015e-24	?+	0	0	0	1
rs12540276	7	27591532	t	c	0.431	0.018	0.0693516	0.0068277	3.073e-24	++	0	0.0001686	1	0.9896
rs779527686	4	95575601	t	c	0.3499	0	-0.0843	0.0083	3.096e-24	-?	0	0	0	1
rs6462032	7	27589674	a	g	0.5689	0.0181	-0.0693396	0.0068274	3.115e-24	--	0	0.0012335	1	0.972
rs10409427	19	38725547	a	t	0.4096	0.0036	0.0714581	0.0070368	3.151e-24	++	60	2.50123	1	0.1138
rs1205353593	17	36081716	t	c	0.8343	0	0.1127	0.0111	3.208e-24	+?	0	0	0	1
rs2074336	7	27436407	c	g	0.1704	0.0201	-0.0939102	0.0092494	3.209e-24	--	79.1	4.77483	1	0.02888
rs782745588	X	51274079	t	c	0.3734	0	0.1066	0.0105	3.234e-24	+?	0	0	0	1
rs7825034	8	127859109	t	c	0.2957	0.0059	-0.0759183	0.0074781	3.243e-24	--	94.6	18.4896	1	1.708e-05
rs1553962305	4	95501166	t	c	0.6892	0	0.0873	0.0086	3.274e-24	+?	0	0	0	1
rs35904426	8	128370183	t	g	0.3936	0.014	-0.0709116	0.0069858	3.287e-24	--	95.5	22.1879	1	2.472e-06
rs7824957	8	128081260	a	g	0.9522	0.0016	0.167394	0.016491	3.293e-24	++	68.1	3.1357	1	0.0766
rs11342198	6	160662975	a	at	0.7767	0	-0.0944	0.0093	3.295e-24	-?	0	0	0	1
rs12500426	4	95514609	a	c	0.4854	0.0377	0.0691124	0.0068115	3.439e-24	++	0	0.0234242	1	0.8784
rs11984440	7	27930486	a	g	0.1937	0	-0.1045	0.0103	3.465e-24	-?	0	0	0	1
rs12974417	19	38725859	t	c	0.5672	0.0284	0.0717014	0.007069	3.557e-24	++	0	0.0429434	1	0.8358
rs7141054	14	53375302	a	c	0.8162	0.0126	0.0906076	0.0089339	3.596e-24	++	28.2	1.39222	1	0.238
rs59574284	3	169833107	a	aagg	0.1293	0	-0.1227	0.0121	3.652e-24	-?	0	0	0	1
rs1920564	12	114664513	a	t	0.3853	0.0132	0.0708725	0.0069892	3.658e-24	++	0	0.187432	1	0.6651
rs7779240	7	27562660	t	c	0.5689	0.0182	-0.0692349	0.0068279	3.673e-24	--	0	0.0034947	1	0.9529
rs1275370042	6	160653981	a	g	0.7768	0	-0.0943	0.0093	3.679e-24	-?	0	0	0	1
rs796574394	6	160663651	t	c	0.2232	0	0.0943	0.0093	3.679e-24	+?	0	0	0	1
rs6122488	20	62235052	a	g	0.5605	0.0411	0.0715672	0.0070583	3.689e-24	++	80	5.00227	1	0.02531
rs1316278903	6	160717773	a	g	0.4661	0	0.0801	0.0079	3.7e-24	+?	0	0	0	1
rs4901309	14	53380014	a	g	0.1811	0.0119	-0.0913524	0.0090101	3.712e-24	--	40.2	1.67146	1	0.1961
rs445328	20	62230933	a	g	0.5604	0.0413	0.0715647	0.0070588	3.731e-24	++	78.7	4.69894	1	0.03018
rs11043135	11	2232696	a	c	0.2401	0	0.156187	0.0154057	3.737e-24	?+	0	0	0	1
rs11043134	11	2232682	t	c	0.2401	0	0.156187	0.0154057	3.737e-24	?+	0	0	0	1
rs73338295	8	128083727	t	g	0.9523	0.0016	0.167188	0.0164912	3.747e-24	++	67.4	3.06486	1	0.08
rs7123180	11	2232272	a	g	0.2401	0	0.156182	0.0154058	3.752e-24	?+	0	0	0	1
rs1933264	6	153391618	t	c	0.7429	0.0057	0.0800109	0.0078924	3.76e-24	++	0	0.143214	1	0.7051
rs10840603	11	2233797	a	g	0.2401	0	0.156189	0.0154104	3.852e-24	?+	0	0	0	1
rs1483852302	3	127871746	cg	c	0.727	0	-0.0902	0.0089	3.87e-24	-?	0	0	0	1
rs145590578	6	160657135	a	attg	0.1182	0	0.1206	0.0119	3.885e-24	+?	0	0	0	1
rs7140747	14	53375241	a	g	0.1837	0.0125	-0.0905309	0.0089339	3.925e-24	--	28.7	1.40341	1	0.2362
rs7824679	8	128081110	a	g	0.9522	0.0016	0.16711	0.016491	3.928e-24	++	68.5	3.17595	1	0.07473
rs73338297	8	128083946	a	g	0.0476	0.0017	-0.167098	0.0164912	3.962e-24	--	67.4	3.06815	1	0.07984
rs72917389	11	68822831	t	c	0.2173	0.0406	0.0848449	0.0083738	3.974e-24	++	86.6	7.4802	1	0.006238
rs112287860	1	204537648	a	g	0.738	0	0.0922	0.0091	3.99e-24	+?	0	0	0	1
rs687324	8	128344591	t	c	0.624	0.0302	0.0714237	0.0070497	4.004e-24	++	95.2	20.8711	1	4.913e-06
rs79070639	3	169813976	a	at	0.1248	0	-0.1236	0.0122	4.019e-24	-?	0	0	0	1
rs111368771	3	169917029	t	tcaa	0.1261	0	-0.1236	0.0122	4.019e-24	-?	0	0	0	1
rs4077457	11	2230354	t	c	0.2401	0	0.156116	0.0154096	4.022e-24	?+	0	0	0	1
rs1343476117	5	1285162	t	c	0.4876	0	0.0851	0.0084	4.027e-24	+?	0	0	0	1
rs1561206033	5	1283486	t	c	0.4734	0	-0.0851	0.0084	4.027e-24	-?	0	0	0	1
rs35506124	11	2230210	a	ag	0.7599	0	-0.156109	0.0154097	4.043e-24	?-	0	0	0	1
rs9397581	6	153383590	a	g	0.2574	0.0055	-0.0799521	0.0078924	4.055e-24	--	0	0.121497	1	0.7274
rs11422119	6	160666660	a	ac	0.2234	0	0.0942	0.0093	4.107e-24	+?	0	0	0	1
rs1554259960	6	160645832	t	c	0.7766	0	-0.0942	0.0093	4.107e-24	-?	0	0	0	1
rs17138478	17	36073320	a	c	0.1288	0	0.1195	0.0118	4.188e-24	+?	0	0	0	1
rs72723982	8	127968901	a	g	0.025	0.0089	0.227084	0.0224237	4.194e-24	++	91.3	11.5287	1	0.0006853
rs1561198396	5	1273183	a	g	0.8744	0	0.1438	0.0142	4.203e-24	+?	0	0	0	1
rs9766047	6	160666801	t	g	0.1184	0	0.1205	0.0119	4.234e-24	+?	0	0	0	1
rs74800104	14	53313097	t	c	0.1849	0.0115	-0.0902347	0.008912	4.276e-24	--	19.6	1.24439	1	0.2646
rs73338279	8	128080919	a	t	0.0478	0.0016	-0.166971	0.016491	4.282e-24	--	68.7	3.19726	1	0.07376
rs7939151	11	69002896	a	g	0.03	0.0007	0.195945	0.0193538	4.306e-24	++	0	0.376923	1	0.5393
rs146136278	8	128687937	t	taag	0.0283	0.0062	0.208294	0.020575	4.339e-24	++	98.1	51.8448	1	6.006e-13
rs1233289746	3	169823096	t	c	0.875	0	0.1235	0.0122	4.37e-24	+?	0	0	0	1
rs7249258	19	42007875	a	t	0.7137	0.0162	0.0776157	0.0076673	4.371e-24	++	0	0.0779372	1	0.7801
rs9371670	6	153395594	c	g	0.6321	0.0124	0.0720579	0.0071188	4.402e-24	++	0	0.0036512	1	0.9518
rs61493476	3	169887831	a	c	0.1245	0	-0.1245	0.0123	4.415e-24	-?	0	0	0	1
rs869151985	1	204496829	ctt	c	0.7381	0	0.0921	0.0091	4.464e-24	+?	0	0	0	1
rs139076049	3	127880179	g	ga	0.9041	0.0035	-0.114729	0.0113376	4.533e-24	--	39.4	1.64895	1	0.1991
rs59607840	8	128079029	a	c	0.0479	0.0014	-0.166924	0.016496	4.547e-24	--	69.9	3.3274	1	0.06813
rs10186082	2	62813705	a	g	0.5809	0.0084	0.0697814	0.0068962	4.556e-24	++	19.5	1.24172	1	0.2651
rs73338273	8	128080328	a	g	0.0478	0.0016	-0.166874	0.0164924	4.587e-24	--	68.4	3.16485	1	0.07524
rs10110257	8	128009630	a	g	0.6637	0.018	-0.0727434	0.0071898	4.616e-24	--	0	0.0633041	1	0.8013
rs6062976	20	62244443	t	c	0.4396	0.0411	-0.0714172	0.0070595	4.668e-24	--	78.5	4.65434	1	0.03098
rs72723989	8	127978138	t	c	0.9751	0.0088	-0.22693	0.0224349	4.737e-24	--	91.1	11.2435	1	0.000799
rs58690548	8	128079235	t	c	0.9521	0.0015	0.166788	0.01649	4.766e-24	++	68.8	3.20233	1	0.07353
rs1553442664	2	85761279	a	t	0.5345	0	0.0799	0.0079	4.793e-24	+?	0	0	0	1
rs17439221	7	27440187	t	c	0.1705	0.02	-0.0935384	0.0092493	4.839e-24	--	79.5	4.86935	1	0.02734
rs73338275	8	128080754	a	g	0.0478	0.0016	-0.166789	0.0164939	4.878e-24	--	68.5	3.1717	1	0.07492
rs9679235	2	62811309	a	c	0.4188	0.0083	-0.069734	0.0068962	4.889e-24	--	21.1	1.26793	1	0.2602
rs28771674	2	62812024	t	c	0.4187	0.0083	-0.0697332	0.0068962	4.895e-24	--	21.2	1.26839	1	0.2601
rs1570876	14	53366439	t	g	0.8199	0.0115	0.0910243	0.0090047	5.064e-24	++	43	1.7549	1	0.1853
rs4809311	20	62233764	t	g	0.5604	0.0413	0.071346	0.0070587	5.118e-24	++	79.1	4.77992	1	0.02879
rs384683	20	62232342	t	c	0.4396	0.0413	-0.071346	0.0070587	5.118e-24	--	79.1	4.77992	1	0.02879
rs135009	22	43495739	a	g	0.454	0.0194	-0.0701406	0.0069397	5.132e-24	--	81.7	5.45788	1	0.01948
rs7607678	2	62809659	a	g	0.5809	0.0084	0.0696973	0.0068962	5.16e-24	++	18.9	1.23299	1	0.2668
rs6545960	2	62813068	t	c	0.4188	0.0083	-0.0696935	0.0068961	5.187e-24	--	19	1.23504	1	0.2664
rs1977350	14	53366323	t	c	0.18	0.0114	-0.0910085	0.0090053	5.193e-24	--	47.6	1.90955	1	0.167
rs2647230	4	106192775	a	g	0.5799	0.0081	0.0698328	0.0069109	5.266e-24	++	25.4	1.34136	1	0.2468
rs9680838	22	43495989	t	c	0.2216	0.0031	0.0828472	0.008199	5.276e-24	++	80.8	5.20999	1	0.02246
rs7211190	17	69103162	t	c	0.6213	0.0223	-0.0709044	0.0070178	5.329e-24	--	0	0.0099979	1	0.9204
rs10900595	1	204511602	a	c	0.7396	0.0312	0.0793686	0.0078563	5.384e-24	++	73.6	3.78081	1	0.05184
rs36009942	2	63044655	a	g	0.2179	0.0081	-0.0844933	0.0083638	5.397e-24	--	19.5	1.24254	1	0.265
rs6010975	20	62254657	t	c	0.5605	0.0415	0.0713177	0.0070604	5.461e-24	++	77.6	4.46227	1	0.03465
rs4951391	1	204484557	a	g	0.2578	0.0302	-0.0800622	0.0079266	5.5e-24	--	76.7	4.29892	1	0.03814
rs73879164	3	169770924	t	c	0.887	0.0156	0.111873	0.0110769	5.546e-24	++	0	0.125281	1	0.7234
rs113351200	3	169915772	t	c	0.874	0	0.1232	0.0122	5.617e-24	+?	0	0	0	1
rs6545961	2	62814166	a	t	0.4188	0.0082	-0.0696379	0.0068963	5.642e-24	--	21	1.26587	1	0.2605
rs2539980	2	63208460	t	c	0.3395	0.0101	-0.0734943	0.0072782	5.648e-24	--	0	0.352214	1	0.5529
rs6010973	20	62249407	a	c	0.5602	0.0413	0.0712891	0.00706	5.662e-24	++	77.4	4.43335	1	0.03524
rs1985529	7	27440871	t	c	0.1704	0.0201	-0.0933936	0.0092493	5.676e-24	--	79.6	4.9103	1	0.0267
rs35897249	20	62233638	a	g	0.5604	0.0413	0.0712737	0.0070587	5.682e-24	++	79.2	4.80768	1	0.02833
rs8009956	14	53367793	a	g	0.8198	0.011	0.0908742	0.0090004	5.713e-24	++	42	1.72309	1	0.1893
rs1851912	7	27585015	t	c	0.5687	0.0183	-0.068936	0.0068279	5.737e-24	--	0	0.0002597	1	0.9871
rs1851911	7	27584872	t	c	0.5687	0.0183	-0.0689358	0.0068279	5.74e-24	--	0	0.0002609	1	0.9871
rs17429648	7	27442050	a	g	0.1704	0.0201	-0.0933808	0.0092493	5.755e-24	--	79.6	4.90075	1	0.02684
rs410157	17	598240	t	c	0.3535	0	0.0712829	0.0070621	5.891e-24	++	40.8	1.68975	1	0.1936
rs113377073	3	169770863	ca	c	0.887	0.0156	0.111794	0.0110769	5.965e-24	++	0	0.127938	1	0.7206
rs1386401	2	62889906	c	g	0.4127	0.0048	-0.0696299	0.0068994	5.985e-24	--	1	1.01024	1	0.3148
rs6545957	2	62809740	t	c	0.581	0.0084	0.0695974	0.0068962	5.988e-24	++	18.9	1.23301	1	0.2668
rs6545962	2	62821318	a	g	0.5809	0.008	0.0695739	0.0068957	6.153e-24	++	19.7	1.24539	1	0.2644
rs12889169	14	53368232	t	c	0.8198	0.011	0.0907955	0.0089995	6.184e-24	++	40.5	1.68104	1	0.1948
rs17429641	7	27441883	a	g	0.1699	0.0204	-0.0933142	0.0092493	6.193e-24	--	79.7	4.92562	1	0.02646
rs4901308	14	53379925	t	c	0.1812	0.0119	-0.0908931	0.0090101	6.247e-24	--	42.7	1.74512	1	0.1865
rs543159	6	160776017	a	c	0.4895	0.0041	-0.0686149	0.0068027	6.347e-24	--	68.8	3.20004	1	0.07364
rs6966918	7	27559430	a	c	0.5671	0.0191	-0.0688688	0.0068281	6.367e-24	--	0	0.0086148	1	0.926
rs71595003	5	1292118	a	g	0.0434	0.0145	0.17686	0.0175357	6.39e-24	++	0	0.533181	1	0.4653
rs5987423	X	51242317	c	g	0.6284	0	-0.1059	0.0105	6.39e-24	-?	0	0	0	1
rs12395919	X	51707235	t	c	0.8828	0	-0.0948	0.0094	6.43e-24	-?	0	0	0	1
rs1180839207	6	160667049	a	g	0.7763	0	-0.0948	0.0094	6.43e-24	-?	0	0	0	1
rs12395922	X	51707251	t	c	0.8828	0	-0.0948	0.0094	6.43e-24	-?	0	0	0	1
rs1243292306	6	160659943	t	c	0.2217	0	0.0948	0.0094	6.43e-24	+?	0	0	0	1
rs11097881	4	106048563	a	g	0.1517	0.0261	-0.0992552	0.0098432	6.528e-24	--	0	0.18096	1	0.6705
rs1560772028	4	95580631	g	gta	0.3471	0	-0.0847	0.0084	6.547e-24	-?	0	0	0	1
rs4901306	14	53365952	t	c	0.18	0.0115	-0.0908001	0.0090056	6.595e-24	--	50.4	2.01732	1	0.1555
rs17439235	7	27440264	t	c	0.1699	0.0203	-0.0932652	0.0092502	6.602e-24	--	79.6	4.89148	1	0.02699
rs35317371	3	170127844	a	at	0.6608	0	0.0857	0.0085	6.612e-24	+?	0	0	0	1
rs6011929	20	62246792	a	g	0.5602	0.0414	0.0711619	0.0070594	6.746e-24	++	77.3	4.40538	1	0.03583
rs12668112	7	27445071	t	c	0.1707	0.0201	-0.0932217	0.009248	6.759e-24	--	80	5.00268	1	0.02531
rs12570611	10	104421679	c	g	0.3331	0.0147	-0.0732769	0.0072701	6.827e-24	--	0	0.587933	1	0.4432
rs4522108	10	104422046	t	c	0.3331	0.0147	-0.0732766	0.0072702	6.835e-24	--	0	0.587852	1	0.4433
rs17155969	7	27912757	t	c	0.2323	0.0232	-0.0825038	0.0081866	6.918e-24	--	0	0.861781	1	0.3532
rs6062980	20	62263128	a	g	0.558	0.0412	0.0711584	0.0070611	6.947e-24	++	81.2	5.31629	1	0.02113
rs111448470	14	53309940	c	g	0.8154	0.0115	0.0904865	0.0089796	6.993e-24	++	29	1.40783	1	0.2354
rs6122134	20	62238083	a	t	0.5604	0.0413	0.0711254	0.0070588	7.042e-24	++	79.4	4.85994	1	0.02749
rs113907726	14	53316867	t	g	0.8158	0.0113	0.0904553	0.0089782	7.125e-24	++	30.5	1.43891	1	0.2303
rs2162014	2	63345507	a	c	0.4007	0.0076	0.0696807	0.0069168	7.185e-24	++	0	0.0020218	1	0.9641
rs4671457	2	63346356	t	c	0.4008	0.0077	0.0696749	0.0069167	7.238e-24	++	0	0.0018936	1	0.9653
rs1160350618	2	63183823	g	gaaaaa	0.3673	0	0.0826	0.0082	7.26e-24	+?	0	0	0	1
rs6721263	2	62819187	t	g	0.5812	0.0079	0.0694607	0.0068959	7.294e-24	++	12.7	1.1449	1	0.2846
rs2147976	14	53378360	t	c	0.1827	0.0127	-0.0907408	0.00901	7.41e-24	--	43.5	1.77033	1	0.1833
rs420101	8	128343879	a	g	0.3741	0.0294	-0.071	0.0070509	7.524e-24	--	95.3	21.0689	1	4.431e-06
rs12151765	2	62777035	a	g	0.8868	0.0101	-0.107485	0.0106763	7.682e-24	--	0	0.161043	1	0.6882
rs9914833	17	69089507	a	g	0.2319	0.0019	0.0805853	0.0080052	7.756e-24	++	0	0.551302	1	0.4578
rs28655239	8	128275431	a	t	0.853	0.0092	0.0993413	0.009869	7.811e-24	++	88.4	8.60097	1	0.00336
rs4298409	7	27444258	a	g	0.8299	0.0203	0.0930941	0.0092486	7.825e-24	++	79.9	4.98341	1	0.02559
rs17155971	7	27914104	a	g	0.2322	0.0233	-0.0823935	0.0081895	8.227e-24	--	0	0.746023	1	0.3877
rs117821438	17	47325867	a	t	0.9317	0.0143	-0.136628	0.0135802	8.232e-24	--	97.2	35.1118	1	3.113e-09
rs11563567	7	27449189	t	c	0.1695	0.019	-0.0931896	0.0092629	8.256e-24	--	78.1	4.57474	1	0.03245
rs1390894807	4	95579739	a	t	0.6512	0	0.0835	0.0083	8.28e-24	+?	0	0	0	1
rs7713218	5	1283312	a	g	0.4833	0	-0.0835	0.0083	8.28e-24	-?	0	0	0	1
rs62180020	2	62819915	c	g	0.4188	0.0079	-0.0693715	0.0068958	8.306e-24	--	12.2	1.13914	1	0.2858
rs432717	20	62230974	a	g	0.5597	0.0409	0.0709858	0.0070583	8.55e-24	++	80.1	5.02152	1	0.02503
rs62113220	19	51366222	a	t	0.0206	0.0008	-0.257579	0.0256119	8.557e-24	--	0	0.119035	1	0.7301
rs1224630514	3	169874968	t	c	0.8757	0	0.1237	0.0123	8.564e-24	+?	0	0	0	1
rs4871782	8	128352234	a	g	0.3752	0.0299	-0.0708901	0.0070492	8.598e-24	--	95.2	20.7849	1	5.139e-06
rs6594015	1	204461622	t	c	0.7456	0.0307	0.0799058	0.0079463	8.671e-24	++	68.2	3.14532	1	0.07615
rs62003517	14	53333116	c	g	0.8203	0.0117	0.0905914	0.0090092	8.697e-24	++	51.8	2.075	1	0.1497
rs400772	8	128348298	t	g	0.3752	0.0298	-0.0708717	0.0070495	8.872e-24	--	95.3	21.4396	1	3.651e-06
rs10956361	8	128350106	a	g	0.3752	0.0298	-0.0708605	0.007049	8.952e-24	--	95.3	21.1732	1	4.196e-06
rs2358075	14	53368804	t	c	0.8198	0.011	0.0904607	0.0089995	9.025e-24	++	43.4	1.76761	1	0.1837
rs1491125962	8	128108409	t	tg	0.9662	0	-0.356024	0.0354196	9.038e-24	?-	0	0	0	1
rs7940235	11	68820121	t	c	0.2174	0.0409	0.0841583	0.0083729	9.073e-24	++	87	7.68501	1	0.005568
rs1465549	12	114657882	a	g	0.3855	0.0137	0.0702494	0.0069897	9.142e-24	++	0	0.182664	1	0.6691
rs450289	17	629896	t	g	0.6026	0.0099	-0.0700765	0.0069726	9.164e-24	--	0	0.317694	1	0.573
rs369968394	6	160710113	a	g	0.5008	0	-0.0814	0.0081	9.244e-24	-?	0	0	0	1
rs12262998	10	104428716	t	c	0.333	0.0141	-0.073078	0.0072728	9.357e-24	--	0	0.737364	1	0.3905
rs56898669	8	128351442	a	c	0.6245	0.0299	0.0708236	0.0070491	9.457e-24	++	95.3	21.3212	1	3.884e-06
rs688201	8	128344402	t	g	0.3767	0.0302	-0.0708185	0.0070488	9.484e-24	--	95.3	21.0728	1	4.422e-06
rs62113221	19	51366496	a	g	0.0206	0.0008	-0.257346	0.0256154	9.516e-24	--	0	0.133926	1	0.7144
rs191785584	8	128183871	a	g	0.9894	0	-0.585729	0.058306	9.589e-24	?-	0	0	0	1
rs6122491	20	62247961	t	c	0.5597	0.041	0.0708968	0.0070597	9.917e-24	++	78	4.5369	1	0.03317
rs2147974	14	53378246	a	g	0.1825	0.0129	-0.0905008	0.0090129	1.004e-23	--	39.3	1.6482	1	0.1992
rs2893286	7	27455524	a	g	0.83	0.0195	0.0929227	0.0092557	1.022e-23	++	77.8	4.50955	1	0.03371
rs10441525	8	128402953	t	c	0.881	0.017	-0.107446	0.0107027	1.025e-23	--	0	0.453235	1	0.5008
rs60256439	2	173438390	g	gat	0.9684	0	0.2429	0.0242	1.046e-23	+?	0	0	0	1
rs1398148	1	204458328	c	g	0.2585	0.0319	-0.0790089	0.0078724	1.056e-23	--	66.7	3.00025	1	0.08325
rs6679311	1	204559676	t	c	0.2493	0.0384	-0.0803481	0.0080074	1.078e-23	--	84.2	6.34782	1	0.01175
rs11263593	11	69189873	t	c	0.1378	0.0104	0.0997913	0.0099466	1.095e-23	++	36.5	1.5754	1	0.2094
rs1465387313	6	160646280	t	c	0.2224	0	0.0933	0.0093	1.1e-23	+?	0	0	0	1
rs17439374	7	27453959	a	g	0.83	0.0195	0.0928353	0.0092555	1.122e-23	++	77.9	4.5181	1	0.03354
rs776577118	8	128108408	a	ag	0.966	0	-0.353316	0.0352267	1.128e-23	?-	0	0	0	1
rs929242	7	27453466	t	c	0.83	0.0195	0.0928299	0.0092557	1.131e-23	++	77.9	4.51473	1	0.0336
rs10956363	8	128351773	a	g	0.3754	0.0298	-0.0706891	0.007049	1.145e-23	--	95.3	21.4706	1	3.593e-06
rs10951165	7	27452291	a	g	0.83	0.0195	0.0927934	0.0092556	1.175e-23	++	78.1	4.55985	1	0.03273
rs10700825	2	85773654	ctg	c	0.4644	0	-0.0792	0.0079	1.18e-23	-?	0	0	0	1
rs1292795833	6	160652929	t	g	0.8812	0	-0.1193	0.0119	1.181e-23	-?	0	0	0	1
rs10900592	1	204460681	t	c	0.2548	0.031	-0.0796623	0.0079463	1.183e-23	--	67.7	3.09805	1	0.07839
rs992415539	17	46815947	c	g	0.0375	0	0.2005	0.02	1.184e-23	+?	0	0	0	1
rs62113222	19	51366794	a	t	0.9794	0.0008	0.256818	0.0256179	1.184e-23	++	0	0.149426	1	0.6991
rs59351655	8	128351048	a	t	0.6245	0.0299	0.0706634	0.0070491	1.19e-23	++	95.3	21.4131	1	3.702e-06
rs34503992	2	63048417	a	g	0.7804	0.0083	0.083135	0.0082937	1.197e-23	++	7.7	1.083	1	0.298
rs1163194158	11	69014190	ct	c	0.6407	0	0.0852	0.0085	1.201e-23	+?	0	0	0	1
rs8008270	14	53372330	t	c	0.1798	0.0113	-0.0902354	0.0090041	1.225e-23	--	49.5	1.97859	1	0.1595
rs12672272	7	27450367	a	g	0.8305	0.0198	0.0927516	0.0092555	1.23e-23	++	78.3	4.60174	1	0.03194
rs35637432	11	69036597	a	g	0.0198	0.0008	0.243624	0.0243163	1.258e-23	++	40.5	1.68079	1	0.1948
rs117152153	19	51366876	a	t	0.0206	0.0008	-0.256635	0.0256185	1.276e-23	--	0	0.153477	1	0.6952
rs10956362	8	128350386	a	g	0.6245	0.0299	0.0706103	0.0070491	1.285e-23	++	95.3	21.2904	1	3.947e-06
rs35264875	11	68846399	a	t	0.779	0.045	-0.0835715	0.0083433	1.289e-23	--	87.5	7.97228	1	0.00475
rs896895164	3	169844718	t	g	0.1262	0	-0.1222	0.0122	1.291e-23	-?	0	0	0	1
rs595821	8	128344410	a	g	0.3753	0.0296	-0.0705875	0.0070491	1.328e-23	--	95.3	21.238	1	4.056e-06
rs13248140	8	128349888	a	g	0.3754	0.0299	-0.0705869	0.0070491	1.329e-23	--	95.3	21.4677	1	3.598e-06
rs436238	8	128345028	t	c	0.3752	0.0298	-0.0705883	0.0070497	1.336e-23	--	95.3	21.4812	1	3.573e-06
rs581761	8	128345231	t	g	0.3754	0.0299	-0.0705834	0.0070493	1.339e-23	--	95.3	21.4637	1	3.606e-06
rs1255276733	4	106185275	c	g	0.5223	0	0.0791	0.0079	1.341e-23	+?	0	0	0	1
rs6770844	3	170150812	t	c	0.6604	0	0.0723157	0.0072229	1.35e-23	++	67.2	3.04603	1	0.08093
rs869157128	7	27607746	t	ttc	0.2598	0	-0.0911	0.0091	1.364e-23	-?	0	0	0	1
rs748683192	1	204456983	t	g	0.7439	0	0.0921	0.0092	1.365e-23	+?	0	0	0	1
rs6739804	2	63269604	t	c	0.3323	0.0056	-0.0730619	0.0072984	1.368e-23	--	0	0.697229	1	0.4037
rs9302931	17	69098801	t	c	0.6215	0.0218	-0.0701869	0.0070115	1.375e-23	--	0	0.0144119	1	0.9044
rs419018	8	128346259	a	g	0.6245	0.0299	0.07055	0.0070495	1.408e-23	++	95.5	22.0896	1	2.602e-06
rs902981	4	95494126	a	g	0.4944	0.0361	0.068214	0.006817	1.427e-23	++	0	0.280384	1	0.5964
rs77886540	11	2228875	g	gggagttc	0.7656	0	-0.155385	0.0155303	1.445e-23	?-	0	0	0	1
rs13815	22	43529314	c	g	0.6872	0.0097	0.0743364	0.0074299	1.448e-23	++	74.4	3.90971	1	0.04801
rs383205	8	128347977	a	g	0.3755	0.0299	-0.070514	0.0070492	1.477e-23	--	95.4	21.5325	1	3.479e-06
rs10956360	8	128349970	a	g	0.3754	0.0299	-0.0705112	0.0070491	1.481e-23	--	95.4	21.5241	1	3.494e-06
rs13021322	2	63558590	t	c	0.4002	0.0272	0.0694043	0.0069389	1.49e-23	++	0	0.18323	1	0.6686
rs12773833	10	104418350	t	c	0.334	0.0141	-0.0727107	0.0072697	1.496e-23	--	0	0.67197	1	0.4124
rs6726083	2	62756049	t	c	0.8972	0.0119	-0.111134	0.011112	1.505e-23	--	0	0.126229	1	0.7224
rs9904895	17	69086771	c	g	0.2318	0.0027	0.0801081	0.0080107	1.522e-23	++	0	0.610708	1	0.4345
rs919213419	4	106184229	t	c	0.5222	0	0.079	0.0079	1.524e-23	+?	0	0	0	1
rs34113191	X	51888129	cgt	c	0.2448	0	-0.076	0.0076	1.524e-23	-?	0	0	0	1
rs76832527	2	242157241	a	g	0.1633	0.0159	0.0922184	0.0092241	1.563e-23	++	27.3	1.37464	1	0.241
rs7556371	1	204457336	a	g	0.7417	0.0318	0.0787014	0.0078722	1.565e-23	++	66.7	3.00612	1	0.08295
rs2245947	22	43528251	t	g	0.6862	0.0103	0.074281	0.0074304	1.572e-23	++	74.2	3.87074	1	0.04913
rs7127162	11	2229360	t	c	0.7655	0	-0.155233	0.0155287	1.578e-23	?-	0	0	0	1
rs1605964	6	160826095	t	c	0.5105	0.0064	-0.0679878	0.0068046	1.661e-23	--	78.3	4.60467	1	0.03188
rs58721791	7	27912124	a	g	0.2336	0.0238	-0.0817925	0.0081864	1.663e-23	--	0	0.744456	1	0.3882
rs4470906	7	27448173	a	g	0.1699	0.0196	-0.0924703	0.0092554	1.67e-23	--	78.3	4.61504	1	0.03169
rs12800372	11	68871815	c	g	0.2734	0.0429	0.0774714	0.0077548	1.684e-23	++	0	0.0818925	1	0.7747
rs9679894	20	62252836	t	c	0.5586	0.0403	0.0705293	0.0070606	1.701e-23	++	79	4.76988	1	0.02896
rs35096459	20	62258892	c	g	0.4415	0.0404	-0.0705277	0.0070605	1.702e-23	--	79.9	4.97023	1	0.02579
rs2028091	3	87120845	t	c	0.0246	0.0049	0.218037	0.0218305	1.725e-23	++	55	2.22388	1	0.1359
rs10900590	1	204451086	t	c	0.7445	0.0301	0.079261	0.0079363	1.735e-23	++	73.5	3.76798	1	0.05224
rs10206961	2	85814984	t	c	0.4039	0.0152	-0.0692326	0.0069323	1.739e-23	--	0	0.268101	1	0.6046
rs7629490	3	87241497	t	c	0.3434	0.0018	0.0714212	0.0071526	1.768e-23	++	0	0.435514	1	0.5093
rs140387967	11	2228872	t	tc	0.7655	0	-0.155069	0.0155309	1.781e-23	?-	0	0	0	1
rs58850142	20	62231454	a	g	0.5597	0.0409	0.0704781	0.0070587	1.782e-23	++	80.5	5.11827	1	0.02368
rs903031526	6	160654659	t	g	0.8807	0	-0.1188	0.0119	1.806e-23	-?	0	0	0	1
rs7916092	10	104425471	t	c	0.6661	0.0137	0.0725875	0.0072716	1.823e-23	++	0	0.740452	1	0.3895
rs62113223	19	51367054	t	c	0.9794	0.0007	0.256338	0.0256803	1.83e-23	++	0	0.161474	1	0.6878
rs385278	8	128347017	t	c	0.6245	0.0299	0.0703637	0.0070492	1.831e-23	++	95.4	21.6483	1	3.275e-06
rs34248823	8	128346646	a	at	0.3755	0.0299	-0.0703625	0.0070492	1.835e-23	--	95.4	21.6458	1	3.279e-06
rs373616	8	128348062	t	c	0.6244	0.03	0.0703602	0.0070491	1.838e-23	++	95.4	21.6383	1	3.292e-06
rs7519417	1	204449952	t	c	0.2552	0.0301	-0.0792174	0.007937	1.85e-23	--	73.1	3.71887	1	0.0538
rs872841	22	43530700	c	g	0.3306	0.0034	0.0726529	0.0072796	1.859e-23	++	79.7	4.93363	1	0.02634
rs866304	17	587729	t	c	0.376	0.0004	0.0696136	0.006976	1.883e-23	++	37	1.58738	1	0.2077
rs1238564567	7	27696411	t	c	0.2463	0	-0.0928	0.0093	1.893e-23	-?	0	0	0	1
rs1172767147	17	36077863	a	c	0.7537	0	0.0928	0.0093	1.893e-23	+?	0	0	0	1
rs16976411	17	69105350	t	c	0.8539	0	0.097916	0.0098129	1.898e-23	++	0	0.0051393	1	0.9428
rs1212463242	6	160662909	t	tta	0.1131	0	0.1237	0.0124	1.945e-23	+?	0	0	0	1
rs1477771606	5	1287612	ca	c	0.1488	0	-0.1217	0.0122	1.953e-23	-?	0	0	0	1
rs699664	2	85780536	t	c	0.3235	0.0048	-0.0731928	0.0073376	1.96e-23	--	0	0.0551073	1	0.8144
rs1230774716	17	69070597	c	g	0.5483	0	-0.0798	0.008	1.961e-23	-?	0	0	0	1
rs1405188936	4	106184597	a	c	0.4778	0	-0.0788	0.0079	1.967e-23	-?	0	0	0	1
rs10019142	4	95495520	a	g	0.4909	0.0364	0.0679885	0.0068164	1.976e-23	++	0	0.357746	1	0.5498
rs2003666	22	43517905	t	g	0.6539	0.0149	-0.0722428	0.0072433	1.985e-23	--	82.9	5.84871	1	0.01559
rs2289081	2	20881840	c	g	0.3573	0.0058	0.0711596	0.0071352	2.001e-23	++	0	0.555292	1	0.4562
rs149261956	17	47335589	a	g	0.0694	0.0146	0.133899	0.013427	2.014e-23	++	97.2	35.7919	1	2.196e-09
rs72928636	11	68848386	t	c	0.2209	0.045	0.0832062	0.008344	2.021e-23	++	87.7	8.10932	1	0.004404
rs938125	1	204450482	a	g	0.2559	0.0304	-0.0791467	0.0079372	2.029e-23	--	72.9	3.69288	1	0.05465
rs10407939	19	42008477	a	g	0.7189	0.0178	0.07651	0.0076729	2.031e-23	++	0	0.148055	1	0.7004
rs418269	8	128346358	a	g	0.3755	0.0299	-0.070287	0.0070492	2.044e-23	--	95.4	21.703	1	3.183e-06
rs146575231	17	47333557	t	c	0.9311	0.0145	-0.134635	0.0135031	2.048e-23	--	97.2	35.5721	1	2.458e-09
rs688937	8	128345381	a	t	0.3754	0.0299	-0.0702857	0.0070492	2.049e-23	--	95.4	21.7003	1	3.187e-06
rs389143	8	128344380	t	c	0.3755	0.0299	-0.0702881	0.0070497	2.054e-23	--	95.4	21.7141	1	3.165e-06
rs73083392	7	27928374	t	c	0.7519	0.012	0.0797619	0.0079999	2.055e-23	++	0	0.317971	1	0.5728
rs7828801	8	127874399	t	c	0.686	0	0.144502	0.0144932	2.055e-23	?+	0	0	0	1
rs66958567	11	68811777	t	c	0.2242	0.0428	0.0838836	0.0084143	2.08e-23	++	82.5	5.71574	1	0.01681
rs17694496	14	53331679	t	c	0.816	0.0109	0.088804	0.0089097	2.122e-23	++	43.5	1.76876	1	0.1835
rs62530989	8	127899943	t	c	0.2672	0.0145	0.0760958	0.0076346	2.122e-23	++	81.9	5.53479	1	0.01864
rs13281615	8	128355618	a	g	0.6019	0.0159	0.0696095	0.0069841	2.127e-23	++	95.8	23.5486	1	1.218e-06
rs672888	8	128345463	a	g	0.6246	0.0299	0.0702489	0.0070492	2.156e-23	++	95.4	21.8463	1	2.954e-06
rs7562734	2	63047973	c	g	0.3389	0	-0.0837	0.0084	2.184e-23	-?	0	0	0	1
rs116146766	8	128169317	t	c	0.053	0.0025	-0.158614	0.0159197	2.204e-23	--	0	0.90854	1	0.3405
rs115294184	8	128169322	t	c	0.053	0.0025	-0.158614	0.0159197	2.205e-23	--	0	0.9086	1	0.3405
rs182899077	19	51367285	a	g	0.0206	0.0007	-0.255854	0.0256807	2.216e-23	--	0	0.17599	1	0.6748
rs8102454	19	38735480	a	g	0.5556	0	-0.133531	0.0134031	2.22e-23	?-	0	0	0	1
rs386798824	17	69070743	t	g	0.5512	0	-0.0797	0.008	2.224e-23	-?	0	0	0	1
rs13056312	22	43532104	c	g	0.3312	0.0031	0.0725342	0.0072808	2.226e-23	++	79.8	4.95686	1	0.02599
rs673745	8	128345269	t	c	0.3751	0.0298	-0.0702309	0.0070498	2.234e-23	--	95.4	21.5838	1	3.387e-06
rs12241712	10	104408272	a	c	0.3088	0.0139	-0.0740177	0.0074309	2.263e-23	--	0	0.505755	1	0.477
rs3105752	6	160822925	a	g	0.5103	0.0064	-0.0677665	0.0068039	2.283e-23	--	78.4	4.62485	1	0.03151
rs11687645	2	63562369	a	t	0.5988	0.0276	-0.0690941	0.0069387	2.333e-23	--	0	0.250816	1	0.6165
rs781836909	X	51556117	ct	c	0.7673	0	-0.0707	0.0071	2.333e-23	-?	0	0	0	1
rs938126	1	204450467	t	c	0.7448	0.0301	0.0790324	0.0079377	2.36e-23	++	73	3.70755	1	0.05417
rs111731525	19	51367386	a	g	0.9794	0.0007	0.255636	0.0256806	2.412e-23	++	0	0.182176	1	0.6695
rs10852729	17	69099300	a	g	0.3773	0.0212	0.0697963	0.0070121	2.43e-23	++	0	0.0294927	1	0.8636
rs35033501	5	1253918	t	c	0.0396	0.0118	0.181892	0.0182742	2.435e-23	++	0	0.0773166	1	0.781
rs2710648	2	63250825	a	g	0.7679	0.012	0.0813813	0.0081764	2.442e-23	++	0	0.793569	1	0.373
rs10204410	2	62829979	t	g	0.5807	0.0079	0.0686331	0.0068963	2.466e-23	++	0	0.957116	1	0.3279
rs11691192	2	63561079	a	c	0.4003	0.0272	0.0690542	0.006939	2.481e-23	++	0	0.216901	1	0.6414
rs12973063	19	42009673	a	g	0.7192	0.018	0.0763446	0.0076727	2.517e-23	++	0	0.170879	1	0.6793
rs758799952	17	69099310	t	c	0.4781	0	0.0796	0.008	2.522e-23	+?	0	0	0	1
rs907523876	17	69071872	g	ga	0.4487	0	0.0796	0.008	2.522e-23	+?	0	0	0	1
rs10945670	6	160827670	t	c	0.4896	0.0065	0.0676917	0.0068039	2.549e-23	++	78.3	4.59785	1	0.03201
rs4709425	6	160803457	a	t	0.5104	0.0065	-0.067688	0.0068045	2.584e-23	--	78.3	4.60396	1	0.0319
rs2066910	22	43529517	t	c	0.6867	0.0099	0.0739012	0.0074297	2.607e-23	++	71.4	3.49645	1	0.0615
rs9457918	6	160827835	t	g	0.5104	0.0065	-0.0676736	0.0068038	2.615e-23	--	78.3	4.61694	1	0.03166
rs7094325	10	104429746	c	g	0.3339	0.0136	-0.072338	0.0072729	2.618e-23	--	0	0.842406	1	0.3587
rs12667419	7	27443535	a	g	0.1708	0.0198	-0.0919909	0.0092491	2.627e-23	--	81.1	5.28683	1	0.02149
rs73086934	7	27992551	t	c	0.9077	0.0096	0.122036	0.01227	2.628e-23	++	0	0.0648943	1	0.7989
rs182407872	8	128482318	t	c	0.982	0	-0.46048	0.0463118	2.704e-23	?-	0	0	0	1
rs7076948	10	51558125	t	c	0.624	0	-0.0845	0.0085	2.756e-23	-?	0	0	0	1
rs4711677	6	41555862	a	g	0.3339	0.037	0.0717605	0.0072199	2.81e-23	++	0	0.276902	1	0.5987
rs1317652	6	160807161	t	c	0.4896	0.0065	0.0676291	0.0068044	2.815e-23	++	78.1	4.5598	1	0.03273
rs11125929	2	62832657	a	g	0.5808	0.0078	0.068535	0.0068957	2.821e-23	++	9.6	1.10578	1	0.293
rs1605963	6	160826045	a	g	0.5104	0.0065	-0.0676207	0.0068039	2.83e-23	--	78.1	4.56695	1	0.03259
rs28798215	2	62848164	t	c	0.5809	0.0077	0.0685305	0.006896	2.851e-23	++	0.7	1.007	1	0.3156
rs2136676	6	160808368	t	c	0.4897	0.0064	0.0676167	0.0068042	2.861e-23	++	78.1	4.5724	1	0.03249
rs7212301	17	69090077	a	t	0.771	0.0005	-0.0795635	0.0080065	2.863e-23	--	0	0.359409	1	0.5488
rs2647247	4	106171652	a	t	0.4616	0	-0.0785	0.0079	2.882e-23	-?	0	0	0	1
rs2647246	4	106171635	t	g	0.4616	0	-0.0785	0.0079	2.882e-23	-?	0	0	0	1
rs3105749	6	160820978	a	g	0.4898	0.0064	0.0675965	0.0068039	2.932e-23	++	78.2	4.59258	1	0.03211
rs755304	6	41552101	t	c	0.6661	0.037	-0.0717149	0.0072198	2.987e-23	--	0	0.266282	1	0.6058
rs4988409	22	43519082	a	g	0.6689	0.0034	-0.0723218	0.0072816	3.018e-23	--	81.1	5.28238	1	0.02154
rs9479509	6	153427265	a	g	0.3158	0.0199	-0.0736626	0.0074178	3.066e-23	--	0	0.910306	1	0.34
rs758643	19	41991524	t	c	0.2007	0.005	-0.0865159	0.0087126	3.083e-23	--	0	0.0004778	1	0.9826
rs7578229	2	62847292	t	c	0.419	0.0078	-0.0684755	0.0068959	3.085e-23	--	7.8	1.08508	1	0.2976
rs6714927	2	62842935	t	c	0.5809	0.0078	0.0684726	0.0068959	3.098e-23	++	8	1.08658	1	0.2972
rs34047604	11	68886038	a	att	0.4809	0	-0.133798	0.0134753	3.11e-23	?-	0	0	0	1
rs2422035	3	170145272	a	g	0.3394	0.0001	-0.0723336	0.0072854	3.129e-23	--	69	3.22757	1	0.07241
rs7214488	17	69190974	a	t	0.7787	0.0232	-0.0817702	0.0082366	3.157e-23	--	78.8	4.71445	1	0.02991
rs118191031	8	127953851	t	g	0.9579	0.004	0.178689	0.0179993	3.159e-23	++	93.5	15.2764	1	9.287e-05
rs2245946	22	43528240	a	g	0.687	0.0099	0.0737605	0.0074303	3.178e-23	++	73	3.70912	1	0.05412
rs8014470	14	53368082	t	g	0.8194	0.0111	0.0893273	0.0089986	3.181e-23	++	42.8	1.74876	1	0.186
rs11654355	17	69208966	a	t	0.7071	0.035	0.0758641	0.0076424	3.186e-23	++	58.3	2.39656	1	0.1216
rs4709426	6	160813327	c	g	0.5101	0.0063	-0.067542	0.0068041	3.189e-23	--	78	4.54512	1	0.03301
rs75098281	17	69118401	a	g	0.8539	0	0.0973816	0.0098107	3.208e-23	++	0	0.0137811	1	0.9065
rs3123634	6	160802239	t	c	0.4896	0.0065	0.0675407	0.0068045	3.211e-23	++	78	4.54784	1	0.03296
rs682726	6	117104975	a	g	0.7375	0.0089	0.0773108	0.0077893	3.232e-23	++	0	0.0005549	1	0.9812
rs6508981	19	41989576	t	c	0.2009	0.0049	-0.0864828	0.0087135	3.236e-23	--	0	1.05e-05	1	0.9974
rs7583570	2	62852926	t	c	0.5827	0.0068	0.068441	0.0068959	3.243e-23	++	9.3	1.10287	1	0.2936
rs6923921	6	160793289	c	g	0.4904	0.0063	0.0675312	0.0068043	3.246e-23	++	76.4	4.24358	1	0.0394
rs10666190	6	160645323	a	att	0.2282	0	0.0923	0.0093	3.25e-23	+?	0	0	0	1
rs9959454	18	76770820	a	g	0.7337	0.0016	0.0769976	0.0077582	3.252e-23	++	80	5.00182	1	0.02532
rs2785929	6	117098522	a	g	0.2623	0.009	-0.0773019	0.0077894	3.273e-23	--	0	0.0004688	1	0.9827
rs4235926	6	160806135	t	c	0.51	0.0064	-0.0675228	0.0068045	3.301e-23	--	77.6	4.46133	1	0.03467
rs2785930	6	117098526	a	g	0.2623	0.009	-0.0772918	0.0077894	3.317e-23	--	0	0.0003804	1	0.9844
rs4802119	19	41990325	t	c	0.201	0.0048	-0.0864508	0.0087127	3.328e-23	--	0	0.0008082	1	0.9773
rs884742	6	160807432	a	c	0.4897	0.0064	0.0675134	0.0068043	3.334e-23	++	78.1	4.57621	1	0.03242
rs6614303	X	51260205	t	c	0.321	0	-0.0625	0.0063	3.386e-23	-?	0	0	0	1
rs7564393	2	62838417	t	g	0.4191	0.0079	-0.0684195	0.0068968	3.389e-23	--	6	1.06338	1	0.3024
rs737802	22	43528793	t	c	0.313	0.0099	-0.0737059	0.0074299	3.4e-23	--	72.7	3.66751	1	0.05548
rs62293499	3	170140153	a	c	0.6606	0.0005	0.0722866	0.0072869	3.406e-23	++	65.2	2.8698	1	0.09026
rs372882735	17	47140727	a	aaaaat	0.0699	0	0.254499	0.0256561	3.42e-23	?+	0	0	0	1
rs117005051	19	51368188	a	c	0.9794	0.0007	0.254714	0.0256797	3.446e-23	++	0	0.199656	1	0.655
rs9751124	2	62835253	a	g	0.4198	0.0082	-0.0683947	0.0068958	3.467e-23	--	7	1.07523	1	0.2998
rs3123633	6	160799605	t	c	0.4896	0.0065	0.0674757	0.0068044	3.532e-23	++	77.8	4.51063	1	0.03368
rs3105748	6	160810720	t	c	0.4897	0.0064	0.0674659	0.0068042	3.57e-23	++	78.4	4.62657	1	0.03148
rs3127574	6	160791370	c	g	0.5093	0.0061	-0.0674508	0.0068042	3.652e-23	--	76.3	4.22337	1	0.03987
rs9694093	8	128539148	c	g	0.4103	0.0063	-0.069607	0.0070224	3.688e-23	--	93.6	15.5712	1	7.945e-05
rs6545963	2	62822891	a	g	0.4183	0.0076	-0.0683413	0.0068962	3.765e-23	--	0	0.95309	1	0.3289
rs6752597	2	62823444	t	c	0.4185	0.0078	-0.0683403	0.0068962	3.77e-23	--	0	0.953558	1	0.3288
rs6579001	11	2232056	a	g	0.2436	0	0.152343	0.0153736	3.79e-23	?+	0	0	0	1
rs2313453	6	160808044	t	c	0.4898	0.0064	0.0674283	0.0068045	3.792e-23	++	77.6	4.45546	1	0.03479
rs79763002	11	69078579	t	c	0.1861	0.0032	-0.0940954	0.0094967	3.834e-23	--	0	0.006543	1	0.9355
rs76315048	2	62835658	a	t	0.419	0.0078	-0.068321	0.0068958	3.858e-23	--	5.8	1.06179	1	0.3028
rs112185543	2	62836023	a	g	0.419	0.0078	-0.068321	0.0068958	3.858e-23	--	5.8	1.06179	1	0.3028
rs4494727	2	62757683	a	t	0.8986	0.012	-0.110353	0.0111398	3.913e-23	--	0	0.0132764	1	0.9083
rs1516944	8	127987578	a	g	0.3356	0.0187	0.0712319	0.0071907	3.915e-23	++	0	0.195294	1	0.6585
rs62187431	2	242151791	c	g	0.8402	0.0111	-0.0916378	0.0092511	3.934e-23	--	0	0.956962	1	0.328
rs2872317	6	160819664	t	c	0.5103	0.0064	-0.067397	0.0068039	3.936e-23	--	77.7	4.48616	1	0.03417
rs10092892	8	128274558	t	c	0.851	0.0097	0.0970058	0.0097951	4.018e-23	++	89	9.12468	1	0.002522
rs375012980	4	106243895	a	g	0.2083	0.0163	-0.0852605	0.0086093	4.026e-23	--	0	0.0235556	1	0.878
rs5013417	4	95503902	t	c	0.551	0.0305	-0.0680346	0.006871	4.094e-23	--	0	0.200483	1	0.6543
rs614922	6	117100708	c	g	0.2623	0.009	-0.0771271	0.0077894	4.1e-23	--	0	0.002331	1	0.9615
rs11125930	2	62832784	c	g	0.419	0.0078	-0.0682772	0.0068957	4.105e-23	--	7.8	1.08406	1	0.2978
rs614924	6	117100705	t	c	0.7377	0.009	0.0771245	0.0077894	4.112e-23	++	0	0.0022776	1	0.9619
rs7402	22	43529029	t	c	0.6868	0.01	0.0735575	0.0074298	4.151e-23	++	72.4	3.62192	1	0.05702
rs1491287516	2	85793758	a	att	0.4641	0	-0.0792	0.008	4.163e-23	-?	0	0	0	1
rs6003067	22	43522427	a	g	0.683	0.0067	0.0734009	0.0074153	4.224e-23	++	66.3	2.96408	1	0.08513
rs9895083	17	69090517	a	g	0.2289	0.0005	0.0792572	0.0080072	4.235e-23	++	0	0.312143	1	0.5764
rs3850699	10	104414221	a	g	0.6908	0.0144	0.0735702	0.0074327	4.241e-23	++	0	0.491578	1	0.4832
rs951613	4	95572699	t	c	0.4319	0.0215	0.0679681	0.0068676	4.294e-23	++	0	0.0191701	1	0.8899
rs7705526	5	1285974	a	c	0.3301	0.0045	-0.0744173	0.0075194	4.304e-23	--	61	2.56209	1	0.1095
rs6905958	6	160797625	t	g	0.4896	0.0065	0.0673393	0.0068043	4.307e-23	++	77.5	4.44294	1	0.03505
rs1516936	8	127918071	a	g	0.2899	0.0089	0.0735596	0.0074329	4.311e-23	++	0	0.969666	1	0.3248
rs12668786	7	27499184	a	g	0.8205	0.0144	0.0897399	0.0090682	4.326e-23	++	0	0.388444	1	0.5331
rs186855811	19	51357167	a	g	0.0201	0.0001	-0.256701	0.0259411	4.353e-23	--	0	0.030459	1	0.8615
rs1214863572	17	69229010	t	ta	0.6111	0	0.0851	0.0086	4.361e-23	+?	0	0	0	1
rs12673629	7	27500192	c	g	0.1794	0.0144	-0.0897374	0.0090695	4.4e-23	--	0	0.366552	1	0.5449
rs62003516	14	53330007	t	c	0.8162	0.0107	0.0881493	0.008909	4.402e-23	++	40.7	1.68603	1	0.1941
rs4951386	1	204454547	a	g	0.2556	0.0302	-0.0785274	0.0079371	4.431e-23	--	71.7	3.53069	1	0.06024
rs62062347	17	69106912	t	c	0.1454	0.0005	-0.0970766	0.009812	4.433e-23	--	0	0.0135906	1	0.9072
rs6920495	6	41554182	a	g	0.6657	0.0368	-0.0714218	0.0072198	4.487e-23	--	0	0.316012	1	0.574
rs146100660	17	47335348	t	g	0.0696	0.0147	0.132814	0.013427	4.528e-23	++	97.2	36.224	1	1.759e-09
rs10743176	11	2225626	t	c	0.2317	0	0.154361	0.0156069	4.575e-23	?+	0	0	0	1
rs311497	20	62221249	a	g	0.4269	0.0295	-0.0698436	0.0070629	4.659e-23	--	66.6	2.9943	1	0.08356
rs10181359	2	62903461	t	g	0.575	0.0019	-0.0680979	0.0068868	4.687e-23	--	0	0.24189	1	0.6228
rs11280305	8	127918732	a	accatggtg	0.29	0.0089	0.0734892	0.0074329	4.742e-23	++	0	0.983196	1	0.3214
rs973995	4	95497907	t	g	0.5508	0.0291	-0.0679519	0.0068729	4.742e-23	--	0	0.162774	1	0.6866
rs551104	6	117099005	a	g	0.7376	0.0089	0.0770122	0.0077893	4.745e-23	++	0	0.0020351	1	0.964
rs9989741	2	62828377	a	t	0.5812	0.0077	0.0681699	0.0068959	4.809e-23	++	0	0.939148	1	0.3325
rs7689746	4	95574123	a	g	0.2337	0.0003	-0.0800303	0.0080963	4.844e-23	--	0	4.03e-05	1	0.9949
rs11240749	1	204453784	a	c	0.2558	0.0302	-0.0784543	0.0079372	4.865e-23	--	71.5	3.50724	1	0.0611
rs113252301	8	23533648	t	c	0.9072	0.0168	-0.115585	0.0116955	4.941e-23	--	8.3	1.09094	1	0.2963
rs386645456	2	43637998	a	g	0.3156	0	0.084	0.0085	4.965e-23	+?	0	0	0	1
rs7558681	2	62840987	a	g	0.5808	0.0078	0.0681396	0.0068958	5.017e-23	++	0.2	1.00236	1	0.3167
rs62271749	3	127953148	a	g	0.4642	0.0039	-0.0673241	0.0068134	5.026e-23	--	14.5	1.16952	1	0.2795
rs3805264	4	95503192	a	g	0.5504	0.0301	-0.0678825	0.0068711	5.112e-23	--	0	0.211094	1	0.6459
rs472733	6	117097788	a	g	0.2623	0.009	-0.0769366	0.0077893	5.229e-23	--	0	0.0025283	1	0.9599
rs2076079	22	43520263	a	g	0.3154	0.0059	-0.0732377	0.0074157	5.285e-23	--	66.8	3.01494	1	0.0825
rs7013167	8	127917149	a	g	0.2899	0.0089	0.0734062	0.0074328	5.29e-23	++	0	0.990916	1	0.3195
rs10099034	8	128267338	t	c	0.2336	0.0071	-0.0815192	0.0082546	5.312e-23	--	93	14.2336	1	0.0001615
rs12194138	6	160959831	a	t	0.8358	0.0088	-0.0895674	0.0090696	5.313e-23	--	0	0.97779	1	0.3227
rs6932473	6	153438573	a	t	0.6744	0.0184	0.072525	0.007344	5.324e-23	++	25.2	1.33737	1	0.2475
rs3805263	4	95504312	t	c	0.5503	0.0301	-0.067854	0.0068713	5.342e-23	--	0	0.227464	1	0.6334
rs12666726	7	27499335	a	t	0.1794	0.0144	-0.0895444	0.0090687	5.399e-23	--	0	0.411848	1	0.521
rs149451190	22	43539431	a	t	0.6672	0	-0.0859	0.0087	5.42e-23	-?	0	0	0	1
rs1362311	2	63099356	a	g	0.77	0.0138	0.0806613	0.0081697	5.439e-23	++	0	0.648958	1	0.4205
rs10793763	1	204453693	t	c	0.7442	0.0303	0.078347	0.0079369	5.546e-23	++	71.5	3.51273	1	0.0609
rs13261626	8	23508080	t	c	0.2959	0	0.142527	0.014439	5.562e-23	?+	0	0	0	1
rs12637873	3	127953969	a	g	0.464	0.0038	-0.0672394	0.0068133	5.681e-23	--	15.1	1.17771	1	0.2778
rs12668753	7	27499042	a	g	0.8205	0.0144	0.0894856	0.0090685	5.747e-23	++	0	0.398631	1	0.5278
rs62113210	19	51354986	t	c	0.0201	0.0001	-0.255929	0.0259413	5.863e-23	--	0	0.025549	1	0.873
rs750816	8	128391537	c	g	0.1921	0.0069	-0.0871191	0.0088307	5.877e-23	--	0	0.025745	1	0.8725
rs6991761	8	128274518	t	c	0.149	0.0097	-0.0966249	0.0097951	5.925e-23	--	89.2	9.25783	1	0.002345
rs2392683	8	127986466	a	g	0.6617	0.0188	-0.0708653	0.0071851	6.033e-23	--	0	0.38117	1	0.537
rs569426962	17	45543919	t	ta	0.9785	0	-0.420219	0.0426069	6.04e-23	?-	0	0	0	1
rs4951385	1	204454165	t	c	0.7442	0.0303	0.078279	0.007937	6.049e-23	++	71.3	3.48484	1	0.06193
rs72885271	2	62771503	t	c	0.8973	0.0104	-0.109324	0.0110858	6.105e-23	--	0	0.0180624	1	0.8931
rs10692562	6	117104147	g	gtaaa	0.2625	0.0088	-0.0768026	0.0077893	6.203e-23	--	0	0.0041359	1	0.9487
rs6557265	6	153433402	t	c	0.5736	0.0065	0.0679054	0.0068893	6.414e-23	++	80	5.00139	1	0.02533
rs4930670	11	69001252	t	c	0.1368	0.0237	-0.101543	0.0103026	6.453e-23	--	18.5	1.22753	1	0.2679
rs6557271	6	153437735	t	c	0.6743	0.0183	0.0723803	0.0073441	6.481e-23	++	23.6	1.30894	1	0.2526
rs7596224	2	62797517	t	c	0.661	0.0138	-0.0709562	0.0071998	6.506e-23	--	0	0.617063	1	0.4321
rs71272371	6	117105354	g	gtgcacatgtgtgcaagcaca	0.7445	0.0125	0.0779855	0.0079177	6.888e-23	++	0	0.0072198	1	0.9323
rs1211224111	7	27625961	a	aag	0.2471	0	-0.0916	0.0093	6.891e-23	-?	0	0	0	1
rs72596952	7	27645134	a	g	0.2481	0	-0.0916	0.0093	6.891e-23	-?	0	0	0	1
rs35685209	6	160766681	t	ta	0.4984	0	-0.0778	0.0079	6.985e-23	-?	0	0	0	1
rs1151620	20	62227593	a	g	0.5728	0.0293	0.0695591	0.0070632	6.988e-23	++	67.6	3.08736	1	0.0789
rs581617	6	117096957	a	g	0.2623	0.0089	-0.0767076	0.0077895	7.018e-23	--	0	0.0005234	1	0.9817
rs188719	20	62224797	t	c	0.5728	0.0293	0.06955	0.0070634	7.097e-23	++	67.5	3.08044	1	0.07924
rs73146545	3	87233482	t	g	0.1282	0.0039	0.0984477	0.0099985	7.112e-23	++	73.1	3.71591	1	0.0539
rs1342863018	1	204519692	g	gt	0.7225	0	0.0896	0.0091	7.122e-23	+?	0	0	0	1
rs35432380	2	63031061	g	gc	0.3423	0	-0.0827	0.0084	7.187e-23	-?	0	0	0	1
rs7233358	18	76769285	t	c	0.266	0.0015	-0.0763791	0.0077591	7.287e-23	--	79.3	4.82852	1	0.02799
rs9371672	6	153422140	c	g	0.6889	0.0135	0.0731997	0.0074364	7.316e-23	++	0	0.600892	1	0.4382
rs1448769845	4	95571976	c	g	0.3615	0	-0.0817	0.0083	7.321e-23	-?	0	0	0	1
rs745548	6	41557117	a	c	0.6373	0.0484	-0.0701844	0.0071303	7.343e-23	--	0	0.143894	1	0.7044
rs28659991	11	68878311	a	c	0.7223	0	0.0876	0.0089	7.371e-23	+?	0	0	0	1
rs2539986	2	63135100	t	c	0.7687	0.014	0.0803575	0.0081643	7.384e-23	++	0	0.710729	1	0.3992
rs62062351	17	69116817	a	g	0.1451	0.0005	-0.0965491	0.0098104	7.456e-23	--	0	0.0267141	1	0.8702
rs77102566	8	23527412	a	g	0.0933	0.0163	0.114095	0.0115943	7.528e-23	++	0	0.749416	1	0.3867
rs1509620	4	95563972	a	g	0.2353	0.0001	-0.079589	0.0080889	7.624e-23	--	0	5.2e-06	1	0.9982
rs149462	20	62223238	t	c	0.5728	0.0293	0.0694962	0.0070632	7.631e-23	++	67.9	3.11724	1	0.07747
rs1196456902	22	43470433	caa	c	0.6842	0	-0.0915	0.0093	7.669e-23	-?	0	0	0	1
rs989697256	7	27857103	t	c	0.7524	0	0.0915	0.0093	7.669e-23	+?	0	0	0	1
rs11904315	2	62766723	a	c	0.1019	0.012	0.10947	0.011127	7.702e-23	++	0	0.0182987	1	0.8924
rs1601673	2	62842559	c	g	0.5811	0.0076	0.0678446	0.0068962	7.72e-23	++	0	0.951481	1	0.3293
rs160395	20	62223107	t	c	0.5728	0.0293	0.0694873	0.0070632	7.732e-23	++	67.8	3.11009	1	0.07781
rs311490	20	62226859	a	g	0.5727	0.0295	0.0694848	0.0070633	7.771e-23	++	67.8	3.10839	1	0.07789
rs6557273	6	153443159	a	g	0.6747	0.0186	0.0722373	0.007344	7.862e-23	++	21.9	1.27994	1	0.2579
rs909342	20	62251525	t	c	0.4063	0.05	-0.0706824	0.0071872	8.001e-23	--	78.5	4.64683	1	0.03111
rs2452601	4	95497654	a	g	0.5539	0.0297	-0.0675761	0.0068716	8.028e-23	--	0	0.20975	1	0.647
rs7630727	3	127713448	t	c	0.5566	0.0185	-0.0675804	0.006873	8.132e-23	--	75.6	4.09033	1	0.04313
rs9371676	6	153445965	a	c	0.3256	0.0186	-0.0722025	0.0073437	8.204e-23	--	22.9	1.29728	1	0.2547
rs6799004	3	113306167	a	g	0.5927	0.0175	0.0683495	0.0069521	8.239e-23	++	8.7	1.09541	1	0.2953
rs1516949	8	127903203	a	t	0.7075	0.01	-0.0730549	0.0074308	8.249e-23	--	0	0.921013	1	0.3372
rs2236502	20	62224083	t	c	0.5727	0.0296	0.0694264	0.0070629	8.386e-23	++	66.4	2.98058	1	0.08427
rs1291170	20	62222211	t	g	0.4271	0.0294	-0.0694148	0.0070632	8.561e-23	--	68.1	3.13244	1	0.07675
rs454132	20	62222392	a	g	0.5719	0.0291	0.0694087	0.007063	8.602e-23	++	67.2	3.04626	1	0.08092
rs1565049	8	127909131	t	g	0.2923	0.01	0.0730205	0.0074311	8.668e-23	++	0	0.950576	1	0.3296
rs3800285	6	41558443	a	g	0.6378	0.0488	-0.0700506	0.0071303	8.847e-23	--	0	0.155409	1	0.6934
rs34129302	6	160680738	cctt	c	0.8798	0	-0.1169	0.0119	8.917e-23	-?	0	0	0	1
rs1232629326	3	170132824	t	c	0.3449	0	-0.0825	0.0084	9.104e-23	-?	0	0	0	1
rs11125927	2	62752975	a	g	0.8932	0.0092	-0.10657	0.0108519	9.201e-23	--	0	0.0032519	1	0.9545
rs597237	6	117096486	t	c	0.2624	0.0088	-0.0764937	0.0077894	9.215e-23	--	0	0.0016952	1	0.9672
rs612778	6	117094574	a	t	0.2623	0.0089	-0.0764921	0.0077894	9.235e-23	--	0	0.0016664	1	0.9674
rs10488913	4	106049416	a	t	0.8725	0.0321	0.10558	0.010752	9.276e-23	++	0	0.333388	1	0.5637
rs1397767788	7	20996952	t	tg	0.7789	0	-0.0923	0.0094	9.313e-23	-?	0	0	0	1
rs35195322	8	127907164	a	g	0.2923	0.01	0.0729455	0.0074311	9.581e-23	++	0	0.961839	1	0.3267
rs36010097	8	127907224	a	g	0.2923	0.01	0.0729455	0.0074311	9.581e-23	++	0	0.961839	1	0.3267
rs4298461	8	127906288	a	t	0.2924	0.0101	0.0729424	0.0074311	9.62e-23	++	0	0.960426	1	0.3271
rs6787745	3	113306418	t	c	0.5928	0.0177	0.0682426	0.0069523	9.628e-23	++	9	1.0991	1	0.2945
rs11412402	3	127912846	ct	c	0.5333	0.0015	0.0668556	0.0068117	9.719e-23	++	11.6	1.13113	1	0.2875
rs3800284	6	41558365	c	g	0.3621	0.0488	0.0699779	0.0071303	9.787e-23	++	0	0.160309	1	0.6889
rs13215045	6	153447516	t	c	0.3264	0.0181	-0.0720602	0.0073437	9.944e-23	--	21.1	1.26805	1	0.2601
rs2981017	3	128113829	t	c	0.4546	0.0196	-0.0674884	0.006878	9.978e-23	--	82.6	5.73968	1	0.01659
rs191567587	8	129048832	a	t	0.0243	0.0115	0.25831	0.0263259	9.999e-23	++	96.2	26.1923	1	3.09e-07
rs643031	6	117094553	a	t	0.7377	0.0089	0.0764188	0.0077894	1.014e-22	++	0	0.0021625	1	0.9629
rs6799125	3	113306326	a	g	0.5929	0.0177	0.0681975	0.0069521	1.024e-22	++	6.7	1.0714	1	0.3006
rs10934228	3	113099461	c	g	0.507	0.0227	-0.0667938	0.006809	1.024e-22	--	0	0.0392656	1	0.8429
rs71176563	3	170120192	caata	c	0.3585	0	-0.0824	0.0084	1.025e-22	-?	0	0	0	1
rs311493	20	62225094	t	g	0.5723	0.029	0.0692832	0.0070633	1.031e-22	++	68.6	3.18827	1	0.07417
rs566402942	19	51367714	g	gt	0.0213	0.0003	-0.248885	0.0253733	1.031e-22	--	0	0.087212	1	0.7678
rs12609438	19	42033890	a	g	0.7285	0.0201	0.075946	0.0077439	1.048e-22	++	0	0.201616	1	0.6534
rs6090469	20	62228192	a	g	0.5728	0.0293	0.069269	0.0070632	1.051e-22	++	68.5	3.17654	1	0.0747
rs72714525	8	128476569	a	g	0.0438	0	-0.203	0.0207	1.053e-22	-?	0	0	0	1
rs773924478	17	69180818	t	taaaaaaaaaaaaaaa	0.5711	0	-0.0804	0.0082	1.073e-22	-?	0	0	0	1
rs17343355	3	127966791	t	c	0.4629	0.0031	-0.0667826	0.0068133	1.106e-22	--	20.4	1.25672	1	0.2623
rs71392942	2	85737604	a	c	0.5439	0	0.0784	0.008	1.126e-22	+?	0	0	0	1
rs35787729	8	127920237	a	g	0.7096	0.0092	-0.0728325	0.0074331	1.144e-22	--	8.9	1.09806	1	0.2947
rs3800283	6	41558358	a	g	0.6378	0.0488	-0.0698627	0.00713	1.144e-22	--	0	0.108485	1	0.7419
rs7252624	19	42033304	t	c	0.2712	0.0204	-0.0758751	0.007744	1.149e-22	--	0	0.207137	1	0.649
rs2072855	22	43533515	a	c	0.2935	0.0123	-0.0739459	0.0075496	1.187e-22	--	82.6	5.7351	1	0.01663
rs4803476	19	42027514	a	t	0.7256	0.017	0.0758887	0.0077483	1.191e-22	++	0	0.565497	1	0.4521
rs568651891	17	47414715	a	aag	0.0368	0	0.322218	0.0329013	1.201e-22	?+	0	0	0	1
rs7003345	8	128267777	a	t	0.2217	0.0089	-0.081693	0.0083438	1.232e-22	--	90.3	10.2956	1	0.001333
rs9397585	6	153396875	t	c	0.6296	0.015	0.0696283	0.0071119	1.237e-22	++	0	0.0152399	1	0.9018
rs11774063	8	23547214	t	c	0.7729	0.0236	0.0808619	0.0082595	1.241e-22	++	0	0.428617	1	0.5127
rs6708968	2	62758756	a	g	0.1012	0.012	0.109733	0.0112102	1.26e-22	++	0	0.0262913	1	0.8712
rs10503734	8	23528230	t	c	0.9065	0.0164	-0.113492	0.0115943	1.26e-22	--	0	0.780657	1	0.3769
rs6932847	6	153448307	a	g	0.325	0.0188	-0.0718841	0.007344	1.267e-22	--	13.7	1.15819	1	0.2818
rs6545974	2	63089634	a	c	0.7691	0.0145	0.0799008	0.0081634	1.272e-22	++	0	0.596293	1	0.44
rs80103808	8	128109431	t	c	0.9474	0.0027	0.153437	0.0156768	1.274e-22	++	0	0.126693	1	0.7219
rs757137	7	27989343	t	c	0.7073	0	0.146478	0.0149677	1.29e-22	?+	0	0	0	1
rs757138	7	27989403	t	g	0.7073	0	0.146476	0.0149677	1.291e-22	?+	0	0	0	1
rs1139697	4	95588565	t	g	0.7642	0.0014	0.0792008	0.0080949	1.318e-22	++	0	0.0215122	1	0.8834
rs35801289	2	63025410	t	c	0.2271	0.0151	-0.0805522	0.0082331	1.319e-22	--	0	0.624198	1	0.4295
rs471640	6	117097968	c	g	0.7365	0.0083	0.0762039	0.0077893	1.331e-22	++	0	0.0114687	1	0.9147
rs901532	2	62763347	t	c	0.1098	0.0119	0.105897	0.0108263	1.352e-22	++	0	0.113787	1	0.7359
rs62113228	19	51373429	a	c	0.9795	0.0008	0.250923	0.0256536	1.356e-22	++	0	0.282952	1	0.5948
rs6752833	2	62758620	a	t	0.8988	0.012	-0.109638	0.0112103	1.37e-22	--	0	0.0266204	1	0.8704
rs311491	20	62226500	a	g	0.5727	0.0296	0.0690643	0.0070629	1.393e-22	++	67.6	3.09081	1	0.07874
rs2736098	5	1294086	t	c	0.25	0.0193	0.078337	0.0080119	1.405e-22	++	87.2	7.84109	1	0.005107
rs12617178	2	63090065	a	g	0.7692	0.0144	0.0798108	0.0081641	1.43e-22	++	0	0.630672	1	0.4271
rs369322961	17	47398246	t	g	0.0369	0	0.320565	0.0328101	1.51e-22	?+	0	0	0	1
rs76298426	2	63287328	t	c	0.8574	0.007	0.0969878	0.0099281	1.529e-22	++	0	0.299479	1	0.5842
rs6470481	8	127916476	t	c	0.7089	0.009	-0.0725857	0.0074313	1.551e-22	--	0	0.847879	1	0.3572
rs398063886	4	106058422	t	tttc	0.8105	0	0.1006	0.0103	1.56e-22	+?	0	0	0	1
rs10412700	19	42020942	t	c	0.2755	0.0164	-0.0750662	0.0076858	1.563e-22	--	0	0.646848	1	0.4212
rs912883	6	41552040	t	c	0.6371	0.0483	-0.0696373	0.0071302	1.568e-22	--	0	0.153056	1	0.6956
rs117690859	8	128486845	t	c	0.9809	0.008	0.318964	0.0326662	1.602e-22	++	0	0.300255	1	0.5837
rs973858	8	127900463	t	c	0.2921	0.0101	0.0725622	0.0074317	1.609e-22	++	0	0.924964	1	0.3362
rs11669873	19	42025413	a	g	0.2754	0.0164	-0.075035	0.0076855	1.619e-22	--	0	0.636033	1	0.4252
rs12511111	4	95573804	t	c	0.4375	0.0255	0.0670148	0.0068648	1.638e-22	++	0	0.290704	1	0.5898
rs1491466026	3	127855466	ca	c	0.5705	0	-0.0859	0.0088	1.649e-22	-?	0	0	0	1
rs9479510	6	153427517	c	g	0.4184	0.0098	-0.0678962	0.0069564	1.666e-22	--	76.7	4.29901	1	0.03813
rs360786	2	62961882	a	g	0.2084	0.0091	-0.0824907	0.0084518	1.669e-22	--	0	0.383051	1	0.536
rs75493618	8	23494093	t	c	0.8981	0.0088	-0.107554	0.0110199	1.672e-22	--	0	0.823428	1	0.3642
rs1560568969	4	106190226	t	c	0.5318	0	0.0771	0.0079	1.68e-22	+?	0	0	0	1
rs654380	6	117094342	a	g	0.7358	0.0079	0.0760157	0.0077894	1.69e-22	++	0	0.0171247	1	0.8959
rs10406988	19	42022444	a	g	0.7246	0.0164	0.0750162	0.0076871	1.693e-22	++	0	0.66475	1	0.4149
rs7819779	8	128208454	a	g	0.2782	0.0017	-0.074656	0.0076503	1.696e-22	--	93.6	15.5889	1	7.871e-05
rs10755578	6	160969738	c	g	0.5239	0.0018	-0.0664355	0.0068087	1.714e-22	--	82.1	5.58055	1	0.01816
rs72919432	11	68829954	t	c	0.2218	0.0445	0.0814153	0.0083439	1.714e-22	++	86.4	7.33665	1	0.006756
rs1516937	8	127916370	a	g	0.7088	0.009	-0.0724929	0.0074307	1.741e-22	--	0	0.850537	1	0.3564
rs9479517	6	153442789	t	c	0.4263	0.0066	-0.0678125	0.0069528	1.787e-22	--	80	4.99519	1	0.02542
rs11650494	17	47345186	a	g	0.037	0	0.319598	0.0327687	1.788e-22	?+	0	0	0	1
rs536702353	22	43522035	cttt	c	0.6719	0	-0.0829	0.0085	1.792e-22	-?	0	0	0	1
rs6557268	6	153433726	t	c	0.4262	0.0067	-0.0678088	0.0069529	1.797e-22	--	80	4.9993	1	0.02536
rs4803475	19	42027500	a	g	0.2745	0.017	-0.0755565	0.007748	1.813e-22	--	0	0.586952	1	0.4436
rs62177680	2	62871319	a	c	0.1105	0.0153	0.105582	0.0108274	1.821e-22	++	66.1	2.95262	1	0.08574
rs67657712	2	63052960	t	c	0.2118	0.0068	-0.0824688	0.0084583	1.843e-22	--	20.5	1.25735	1	0.2622
rs1477633955	2	63079983	t	c	0.6485	0	0.0819	0.0084	1.845e-22	+?	0	0	0	1
rs7742238	6	153428611	a	g	0.5738	0.0067	0.0677836	0.0069531	1.87e-22	++	80.1	5.02753	1	0.02495
rs360802	2	62936961	t	c	0.7913	0.009	0.0823878	0.0084513	1.872e-22	++	0	0.358632	1	0.5493
rs9383649	6	153428102	a	g	0.574	0.0068	0.067755	0.0069531	1.947e-22	++	79.8	4.95084	1	0.02608
rs28642896	6	153428068	t	c	0.574	0.0068	0.0677549	0.0069531	1.948e-22	++	79.8	4.95101	1	0.02608
rs4083914	6	153427706	c	g	0.574	0.0068	0.067754	0.0069532	1.951e-22	++	79.8	4.952	1	0.02606
rs17083581	6	153429447	t	g	0.426	0.0068	-0.0677462	0.006953	1.968e-22	--	79.8	4.95984	1	0.02594
rs12462897	19	42037969	a	g	0.2711	0.0203	-0.0754487	0.0077442	1.984e-22	--	0	0.262566	1	0.6084
rs9383650	6	153428297	a	g	0.574	0.0068	0.067738	0.0069532	1.995e-22	++	79.9	4.96909	1	0.0258
rs1053340805	7	27642318	a	t	0.2475	0	-0.0906	0.0093	1.997e-22	-?	0	0	0	1
rs760383	3	128119565	a	g	0.7659	0.0052	-0.077656	0.0079715	2.002e-22	--	0	0.380816	1	0.5372
rs669017	6	117093340	t	c	0.7358	0.0079	0.0758766	0.0077891	2.008e-22	++	0	0.0064069	1	0.9362
rs72723976	8	127964585	a	c	0.8473	0.0034	-0.0906685	0.0093083	2.024e-22	--	95.6	22.6115	1	1.983e-06
rs6062470	20	62269607	a	g	0.6199	0.011	0.0704917	0.0072372	2.033e-22	++	0	0.0618157	1	0.8036
rs7216993	17	47454263	t	c	0.9631	0	-0.319667	0.0328198	2.034e-22	?-	0	0	0	1
rs12638524	3	87225147	a	g	0.1282	0.0037	0.0973539	0.0099954	2.039e-22	++	73.5	3.77274	1	0.05209
rs2160100	2	63087378	a	g	0.7697	0.0148	0.0801248	0.008227	2.051e-22	++	0	0.583338	1	0.445
rs921675	11	68869034	a	g	0.2268	0.0483	0.080454	0.0082623	2.086e-22	++	79.5	4.88744	1	0.02705
rs72919415	11	68827082	a	g	0.2218	0.0445	0.0812487	0.0083442	2.092e-22	++	86.4	7.36951	1	0.006634
rs78408772	2	62710608	t	c	0.0954	0.0132	0.114531	0.0117633	2.111e-22	++	0	0.0934893	1	0.7598
rs1218588599	1	204527060	t	c	0.7306	0	0.0886	0.0091	2.112e-22	+?	0	0	0	1
rs540136	6	117093645	a	g	0.7359	0.0078	0.0758335	0.0077894	2.129e-22	++	0	0.00849	1	0.9266
rs11445839	4	95574708	ct	c	0.3615	0	-0.0808	0.0083	2.139e-22	-?	0	0	0	1
rs2710644	2	63248968	a	c	0.3277	0.0077	-0.0710665	0.0073003	2.145e-22	--	0	0.551588	1	0.4577
rs3968480	6	153432566	a	g	0.4261	0.0068	-0.0676774	0.0069529	2.167e-22	--	79.7	4.92612	1	0.02645
rs190774408	2	62846184	t	g	0.1088	0.0144	0.106052	0.0108957	2.173e-22	++	63.2	2.71981	1	0.09911
rs7747003	6	153428982	t	c	0.574	0.0068	0.0676749	0.0069531	2.179e-22	++	79.7	4.92929	1	0.02641
rs12052921	2	173390343	t	c	0.7851	0.0121	0.0814177	0.0083651	2.181e-22	++	0	0.000305	1	0.9861
rs6931160	6	153430451	c	g	0.426	0.0068	-0.0676674	0.006953	2.199e-22	--	79.7	4.93689	1	0.02629
rs2307839	6	117093554	t	ttc	0.2641	0.0078	-0.0758103	0.0077898	2.202e-22	--	0	0.0076085	1	0.9305
rs6557269	6	153433763	t	c	0.426	0.0068	-0.0676621	0.0069529	2.212e-22	--	79.8	4.94208	1	0.02621
rs4470859	6	153433932	a	c	0.574	0.0068	0.0676617	0.0069529	2.213e-22	++	79.8	4.94245	1	0.0262
rs4267963	6	153432259	t	c	0.426	0.0068	-0.0676614	0.0069529	2.214e-22	--	79.8	4.94284	1	0.0262
rs4631302	6	153432697	a	g	0.574	0.0068	0.0676615	0.0069529	2.214e-22	++	79.8	4.94276	1	0.0262
rs7743683	6	153432985	c	g	0.426	0.0068	-0.0676612	0.0069529	2.215e-22	--	79.8	4.94301	1	0.0262
rs12055786	6	153431125	t	c	0.426	0.0068	-0.0676447	0.0069529	2.268e-22	--	79.8	4.9608	1	0.02593
rs13215402	6	153447550	a	g	0.4264	0.0068	-0.0676442	0.0069528	2.268e-22	--	79.8	4.9611	1	0.02592
rs72919412	11	68826855	t	g	0.2218	0.0445	0.0811722	0.0083442	2.29e-22	++	86.5	7.39195	1	0.006552
rs59300838	2	173390783	t	g	0.7851	0.0121	0.0813721	0.0083652	2.304e-22	++	0	0.000737	1	0.9783
rs7740777	6	153413309	a	c	0.5811	0.0093	0.0676659	0.0069564	2.31e-22	++	72.6	3.656	1	0.05587
rs72928644	11	68849845	a	g	0.7749	0.0481	-0.0803677	0.0082624	2.314e-22	--	85.3	6.77973	1	0.00922
rs17155267	7	27502859	t	c	0.1782	0.0134	-0.0883192	0.0090804	2.327e-22	--	0	0.386571	1	0.5341
rs2305498	11	68866914	a	g	0.2259	0.0489	0.0803432	0.0082609	2.343e-22	++	78.5	4.64332	1	0.03117
rs57389123	4	106177078	g	gatgtt	0.4421	0	-0.0778	0.008	2.359e-22	-?	0	0	0	1
rs17657533	2	63249265	t	c	0.1403	0.0077	-0.096634	0.0099367	2.361e-22	--	0	0.587419	1	0.4434
rs912473591	2	85759590	t	tg	0.5585	0	0.0807	0.0083	2.408e-22	+?	0	0	0	1
rs577407226	3	169837618	t	ta	0.8679	0	0.1186	0.0122	2.446e-22	+?	0	0	0	1
rs6907823	6	153433542	a	c	0.4261	0.0067	-0.0675885	0.0069529	2.454e-22	--	79.6	4.9139	1	0.02664
rs6557266	6	153433534	t	c	0.4261	0.0067	-0.0675884	0.0069529	2.455e-22	--	79.6	4.91396	1	0.02664
rs4481443	6	153434070	a	g	0.4262	0.0067	-0.067588	0.0069529	2.456e-22	--	79.7	4.91435	1	0.02663
rs9365169	6	160966347	c	g	0.5015	0.0103	0.0661923	0.0068095	2.464e-22	++	80.2	5.05841	1	0.02451
rs72725888	8	128122422	a	g	0.0468	0.0044	-0.164635	0.0169384	2.487e-22	--	0	0.0013767	1	0.9704
rs1850360	8	127904470	c	g	0.2934	0.01	0.072178	0.0074292	2.591e-22	++	0	0.801333	1	0.3707
rs72928659	11	68852358	t	c	0.2263	0.0472	0.0802685	0.0082626	2.61e-22	++	85.3	6.78109	1	0.009213
rs7745216	6	153433208	t	c	0.4272	0.0071	-0.0675329	0.0069518	2.615e-22	--	79	4.75677	1	0.02918
rs779350727	7	27879473	a	g	0.7369	0	0.0884	0.0091	2.621e-22	+?	0	0	0	1
rs11711096	3	128072502	a	g	0.0991	0.0097	0.108625	0.0111822	2.627e-22	++	19.5	1.2421	1	0.2651
rs12151618	2	173415560	t	c	0.2193	0.0129	-0.0811919	0.0083601	2.686e-22	--	0	0.0357215	1	0.8501
rs3826716	19	42035716	a	g	0.2712	0.0204	-0.0752008	0.0077434	2.689e-22	--	0	0.273698	1	0.6009
rs10167849	2	63598639	a	g	0.5732	0.0289	-0.0665331	0.0068509	2.693e-22	--	0	0.414641	1	0.5196
rs10411731	19	42014057	a	t	0.2762	0.0184	-0.0751702	0.0077422	2.755e-22	--	0	0.412178	1	0.5209
rs749620404	4	106165743	c	g	0.5358	0	0.0767	0.0079	2.764e-22	+?	0	0	0	1
rs75170735	8	128115378	a	g	0.9474	0.0025	0.152243	0.0156844	2.825e-22	++	0	0.198708	1	0.6558
rs72928657	11	68852336	t	c	0.7737	0.0472	-0.0802002	0.0082626	2.83e-22	--	85.3	6.81045	1	0.009063
rs1542334	11	68850773	c	g	0.2251	0.0481	0.0802002	0.0082626	2.83e-22	++	85.3	6.81045	1	0.009063
rs72928652	11	68851547	a	g	0.2251	0.0481	0.0802002	0.0082626	2.83e-22	++	85.3	6.81045	1	0.009063
rs6808932	3	113309149	a	c	0.5911	0.0169	0.0681156	0.0070177	2.836e-22	++	0	0.927238	1	0.3356
rs10031423	4	95583827	t	c	0.5531	0.0303	-0.0666488	0.0068668	2.844e-22	--	0	0.225431	1	0.6349
rs6934121	6	153448252	t	c	0.4261	0.0068	-0.0674841	0.0069531	2.856e-22	--	79.2	4.81357	1	0.02824
rs55787888	22	43535586	ct	c	0.7222	0.0772	0.0902173	0.0092956	2.859e-22	++	58.4	2.40518	1	0.1209
rs13091945	3	113172110	t	c	0.5103	0.0193	-0.0660777	0.0068087	2.873e-22	--	0	0.0864014	1	0.7688
rs12941683	17	7819743	a	g	0.9437	0.0033	-0.146414	0.0150869	2.88e-22	--	0	0.153338	1	0.6954
rs186368	20	62223270	t	c	0.4279	0.0289	-0.0685458	0.0070632	2.882e-22	--	70.6	3.40698	1	0.06492
rs12635148	3	113284208	a	g	0.5912	0.0172	0.0674296	0.0069494	2.93e-22	++	13.4	1.15414	1	0.2827
rs4634469	6	153435639	a	c	0.5745	0.0071	0.0674592	0.006953	2.95e-22	++	79.3	4.83919	1	0.02782
rs72725842	8	128041497	a	g	0.0162	0.0027	0.269423	0.0277699	2.957e-22	++	90.8	10.8725	1	0.000976
rs1053984719	3	169785903	a	g	0.1225	0	-0.1203	0.0124	2.968e-22	-?	0	0	0	1
rs10167200	2	63598238	t	c	0.5733	0.0289	-0.0664578	0.0068509	2.999e-22	--	0	0.422766	1	0.5156
rs3870364	6	153426679	a	g	0.4186	0.0095	-0.0674773	0.0069562	3.006e-22	--	74.5	3.92611	1	0.04754
rs6557272	6	153438114	t	g	0.4255	0.0071	-0.0674434	0.0069528	3.011e-22	--	79.4	4.85539	1	0.02756
rs1212692184	17	69072531	c	g	0.4448	0	0.0776	0.008	3.015e-22	+?	0	0	0	1
rs2119992	6	153449670	a	t	0.5739	0.0067	0.0674453	0.0069531	3.016e-22	++	78.9	4.74916	1	0.02931
rs72930631	11	68867835	t	c	0.7739	0.0487	-0.0801284	0.0082615	3.043e-22	--	79.1	4.78736	1	0.02867
rs111770284	2	242157087	t	c	0.1603	0.0148	0.0902404	0.0093049	3.07e-22	++	52.4	2.1011	1	0.1472
rs12471388	2	62754382	t	c	0.8958	0.0129	-0.108557	0.011194	3.08e-22	--	0	0.0334092	1	0.855
rs2002916	10	104432053	a	g	0.6696	0.0072	0.0707126	0.0072918	3.09e-22	++	10.3	1.11516	1	0.291
rs1971152	6	153425244	c	g	0.4193	0.0091	-0.0674463	0.006956	3.133e-22	--	74.1	3.85997	1	0.04945
rs1487233	8	127914848	t	c	0.7088	0.009	-0.072037	0.0074306	3.176e-22	--	0	0.912939	1	0.3393
rs60249108	17	7816354	t	g	0.9437	0.0034	-0.146209	0.0150824	3.198e-22	--	0	0.212099	1	0.6451
rs2901578	2	63550023	t	g	0.4127	0.0248	0.0670554	0.0069199	3.318e-22	++	0	0.505933	1	0.4769
rs1219972080	1	204451495	t	c	0.2721	0	-0.0872	0.009	3.362e-22	-?	0	0	0	1
rs729847	3	128110770	a	g	0.2339	0.0053	0.0772293	0.007971	3.365e-22	++	0	0.426645	1	0.5136
rs11228577	11	68996814	t	c	0.8662	0.026	0.100912	0.0104164	3.397e-22	++	25.4	1.34049	1	0.2469
rs62513967	8	128395508	t	g	0.693	0.0097	0.0720886	0.0074411	3.397e-22	++	65	2.85774	1	0.09094
rs368912301	2	85807079	g	ga	0.5499	0	0.0775	0.008	3.408e-22	+?	0	0	0	1
rs11228576	11	68995546	a	g	0.8662	0.026	0.100907	0.0104164	3.413e-22	++	25.3	1.33883	1	0.2472
rs28441558	17	7803118	t	c	0.9431	0.003	-0.146104	0.0150827	3.429e-22	--	0	0.203557	1	0.6519
rs17149775	11	68909579	a	g	0.7952	0.0462	0.0849042	0.0087673	3.519e-22	++	34.9	1.53685	1	0.2151
rs147393508	17	45535516	a	g	0.0215	0	0.412966	0.0426482	3.558e-22	?+	0	0	0	1
rs76927191	8	128158835	t	c	0.053	0.0025	-0.152397	0.0157403	3.598e-22	--	0	0.377438	1	0.539
rs12639887	4	95505975	t	c	0.4571	0.0349	0.0665558	0.0068747	3.622e-22	++	0	0.252484	1	0.6153
rs62273567	3	127988075	t	c	0.5349	0.0044	0.0659606	0.0068134	3.631e-22	++	29.5	1.41756	1	0.2338
rs6901126	6	153440062	t	c	0.5745	0.0071	0.0673024	0.0069528	3.673e-22	++	79.1	4.79304	1	0.02857
rs7740380	6	153440711	a	g	0.5745	0.0071	0.0672971	0.0069528	3.699e-22	++	79.2	4.79856	1	0.02848
rs7750498	6	153424055	a	g	0.419	0.0093	-0.0673284	0.0069561	3.699e-22	--	74.2	3.87701	1	0.04895
rs7758002	6	153440770	t	g	0.4255	0.0071	-0.0672972	0.0069528	3.699e-22	--	79.2	4.7985	1	0.02848
rs9384082	6	153440515	a	g	0.4255	0.0071	-0.067297	0.0069528	3.701e-22	--	79.2	4.79875	1	0.02848
rs3870366	6	153439767	a	g	0.5745	0.0071	0.0672968	0.0069528	3.702e-22	++	79.2	4.79889	1	0.02848
rs35774614	6	160738813	g	ga	0.4944	0	0.0784	0.0081	3.703e-22	+?	0	0	0	1
rs6917538	6	153440197	t	c	0.4255	0.0071	-0.0672966	0.0069528	3.703e-22	--	79.2	4.79914	1	0.02847
rs6927516	6	153441831	a	g	0.4258	0.0069	-0.0672957	0.0069528	3.707e-22	--	79.2	4.80008	1	0.02846
rs56005939	11	68943332	a	g	0.3474	0.0062	-0.0693635	0.0071668	3.721e-22	--	85.3	6.8239	1	0.008995
rs9898040	17	7817717	t	g	0.9437	0.0034	-0.145966	0.0150826	3.748e-22	--	0	0.198136	1	0.6562
rs199687101	3	170138940	t	tg	0.6906	0	0.0871	0.009	3.748e-22	+?	0	0	0	1
rs12284087	11	68894753	t	c	0.2445	0.0473	0.077894	0.0080493	3.773e-22	++	0	0.157304	1	0.6917
rs201497780	20	62284925	g	gga	0.692	0	0.0861	0.0089	3.883e-22	+?	0	0	0	1
rs11097434	4	95583065	a	g	0.4316	0.0263	0.0664204	0.006866	3.895e-22	++	0	0.376804	1	0.5393
rs60424695	17	7810596	t	c	0.0562	0.0032	0.145989	0.0150918	3.914e-22	++	0	0.242702	1	0.6223
rs13398408	2	62987735	a	c	0.2089	0.0078	-0.0818064	0.0084574	3.935e-22	--	0	0.700281	1	0.4027
rs1702136	3	128118711	a	g	0.2341	0.0051	0.0771096	0.0079724	3.962e-22	++	0	0.344249	1	0.5574
rs3870365	6	153426932	c	g	0.5813	0.0095	0.0672682	0.0069563	4.037e-22	++	74	3.84002	1	0.05004
rs6939447	6	153439999	a	t	0.5745	0.0071	0.0672232	0.0069528	4.105e-22	++	79	4.77116	1	0.02894
rs11228584	11	69009467	a	g	0.8589	0.0275	0.0983661	0.0101743	4.12e-22	++	0	0.661739	1	0.4159
rs7556900	2	63600600	t	g	0.5736	0.0287	-0.0662331	0.0068513	4.153e-22	--	0	0.414759	1	0.5196
rs939106295	2	63087633	g	ga	0.6475	0	0.0812	0.0084	4.178e-22	+?	0	0	0	1
rs4930669	11	68982380	t	c	0.8661	0.0259	0.100692	0.0104166	4.184e-22	++	26.8	1.36626	1	0.2425
rs139215928	8	128365212	t	c	0.9769	0.0011	0.230091	0.0238034	4.193e-22	++	41	1.69561	1	0.1929
rs9397587	6	153416912	a	g	0.4171	0.0076	-0.0672376	0.0069573	4.275e-22	--	73.5	3.77788	1	0.05193
rs3106166	6	160838361	a	g	0.5516	0.0071	-0.0658854	0.0068189	4.365e-22	--	51.3	2.05224	1	0.152
rs3019757	11	68889779	a	g	0.7061	0.0349	-0.0724984	0.0075034	4.368e-22	--	86.1	7.18049	1	0.00737
rs6770337	3	127724733	a	g	0.5637	0.0193	-0.0663821	0.0068726	4.505e-22	--	77.8	4.49555	1	0.03398
rs1442744	6	153441733	c	g	0.4258	0.0069	-0.0671482	0.0069528	4.56e-22	--	78.9	4.74482	1	0.02939
rs12713485	2	63556036	t	g	0.4243	0.0278	0.066144	0.0068498	4.618e-22	++	0	0.486062	1	0.4857
rs7355552	2	63594650	t	c	0.5735	0.0288	-0.0661546	0.0068509	4.624e-22	--	0	0.455371	1	0.4998
rs869093879	1	204456282	a	g	0.729	0	0.0869	0.009	4.656e-22	+?	0	0	0	1
rs1298255170	3	170066625	ca	c	0.374	0	-0.084	0.0087	4.674e-22	-?	0	0	0	1
rs113505884	17	7821692	a	c	0.9438	0.0032	-0.145759	0.0150975	4.705e-22	--	0	0.174094	1	0.6765
rs77171562	11	68912799	t	c	0.2046	0.0464	-0.0846401	0.0087671	4.715e-22	--	37.2	1.59217	1	0.207
rs12713484	2	63555916	a	g	0.5755	0.0279	-0.0661224	0.0068497	4.758e-22	--	0	0.478424	1	0.4891
rs13341562	17	7825117	a	g	0.0562	0.0033	0.145639	0.0150888	4.814e-22	++	0	0.18364	1	0.6683
rs2665357	6	160848167	a	c	0.4939	0.0012	-0.0656743	0.006805	4.871e-22	--	85.7	7.01169	1	0.008098
rs28391687	17	7802968	t	g	0.9437	0.0034	-0.14554	0.0150825	4.936e-22	--	0	0.183209	1	0.6686
rs7355671	2	63592499	t	c	0.5745	0.0283	-0.0661067	0.0068511	4.958e-22	--	0	0.439141	1	0.5075
rs11155895	6	153421545	a	c	0.4179	0.0099	-0.0671021	0.0069561	5.084e-22	--	73.7	3.80748	1	0.05102
rs6557267	6	153433701	t	c	0.4252	0.0073	-0.0670709	0.0069529	5.085e-22	--	78.8	4.72115	1	0.02979
rs201942630	6	160807024	g	gt	0.4858	0	0.0762	0.0079	5.133e-22	+?	0	0	0	1
rs12507763	4	95579592	t	g	0.5609	0.0248	-0.0662048	0.0068648	5.209e-22	--	0	0.40209	1	0.526
rs11668699	19	42031592	a	t	0.2691	0.0219	-0.0752743	0.0078055	5.225e-22	--	0	0.258163	1	0.6114
rs57935133	2	63133143	t	ta	0.8179	0	-0.0974	0.0101	5.234e-22	-?	0	0	0	1
rs7756810	6	153416133	a	c	0.581	0.0095	0.0670782	0.0069558	5.238e-22	++	73.9	3.8291	1	0.05037
rs117025212	17	7805179	t	c	0.056	0.0034	0.145519	0.0150922	5.313e-22	++	0	0.22089	1	0.6384
rs1829259	2	63590646	t	c	0.5745	0.0283	-0.0660484	0.0068501	5.316e-22	--	0	0.487788	1	0.4849
rs35036705	3	87328037	a	at	0.4458	0	-0.0781	0.0081	5.316e-22	-?	0	0	0	1
rs77759117	8	23484361	t	g	0.6765	0.0033	0.0706778	0.0073304	5.329e-22	++	94.6	18.4407	1	1.753e-05
rs4245736	1	204486205	c	g	0.7199	0.033	0.073941	0.0076695	5.369e-22	++	64.1	2.78887	1	0.09492
rs4671486	2	63566022	t	g	0.4122	0.0244	0.0667028	0.0069196	5.433e-22	++	0	0.487336	1	0.4851
rs1933488	6	153441079	a	g	0.5745	0.0072	0.0670189	0.0069527	5.461e-22	++	78.6	4.67067	1	0.03068
rs7432937	3	127845298	a	g	0.5345	0.0017	0.0656735	0.0068134	5.48e-22	++	0	0.987565	1	0.3203
rs12952830	17	7824674	a	g	0.0595	0.002	0.142181	0.0147513	5.496e-22	++	0	0.0241105	1	0.8766
rs2421885	2	63577041	a	g	0.5742	0.0283	-0.0660336	0.0068511	5.503e-22	--	0	0.48295	1	0.4871
rs35365584	8	128108726	a	g	0.3113	0	-0.139686	0.0144944	5.566e-22	?-	0	0	0	1
rs6557261	6	153415368	a	g	0.4188	0.0094	-0.0670285	0.0069558	5.618e-22	--	73.6	3.78195	1	0.05181
rs1530865	2	173461090	c	g	0.0415	0.0014	-0.172051	0.0178559	5.66e-22	--	40.3	1.67491	1	0.1956
rs1108313	3	128085090	a	g	0.4588	0.0031	-0.0656489	0.0068147	5.781e-22	--	44.2	1.79162	1	0.1807
rs5951115	X	51480188	t	g	0.3265	0	-0.0578	0.006	5.782e-22	-?	0	0	0	1
rs1878507	2	63573411	t	c	0.5744	0.0283	-0.0659815	0.0068495	5.799e-22	--	0	0.499314	1	0.4798
rs72919409	11	68826553	c	g	0.2256	0.0479	0.080198	0.0083261	5.85e-22	++	85.1	6.69952	1	0.009644
rs2739448	19	51352831	t	c	0.7428	0.034	-0.0754164	0.0078299	5.866e-22	--	40.1	1.66929	1	0.1964
rs112718818	2	63095789	t	ta	0.3384	0	-0.0809	0.0084	5.918e-22	-?	0	0	0	1
rs10900594	1	204470129	c	g	0.7196	0.0333	0.0738594	0.0076698	5.978e-22	++	61.8	2.61481	1	0.1059
rs12988024	2	63585304	a	c	0.5744	0.0283	-0.0659586	0.0068499	6.024e-22	--	0	0.491315	1	0.4833
rs13098	12	53298775	a	t	0.8434	0	-0.17306	0.0179766	6.152e-22	?-	0	0	0	1
rs4671495	2	63607943	t	g	0.5745	0.0283	-0.0659552	0.0068515	6.187e-22	--	0	0.455802	1	0.4996
rs9479505	6	153415651	c	g	0.4188	0.0094	-0.0669548	0.0069558	6.228e-22	--	73.4	3.75736	1	0.05258
rs11097433	4	95579800	a	g	0.561	0.0249	-0.0660798	0.0068649	6.229e-22	--	0	0.39446	1	0.53
rs7133156	12	53275049	t	g	0.8433	0	-0.172727	0.0179447	6.239e-22	?-	0	0	0	1
rs11240751	1	204462050	a	g	0.2791	0.0343	-0.0739586	0.0076836	6.24e-22	--	51.2	2.04908	1	0.1523
rs13034725	2	63569494	a	t	0.4243	0.0283	0.065935	0.0068505	6.284e-22	++	0	0.556465	1	0.4557
rs2290854	1	204516025	a	g	0.2808	0.0335	-0.0738058	0.0076693	6.359e-22	--	62.3	2.65599	1	0.1032
rs13122786	4	95511681	t	c	0.5795	0.0196	-0.0661993	0.006879	6.369e-22	--	0	0.239658	1	0.6245
rs6444915	3	170061776	c	g	0.4743	0.0054	0.0661521	0.0068749	6.435e-22	++	0	0.38788	1	0.5334
rs10664961	1	204452615	ctg	c	0.7275	0	0.0866	0.009	6.442e-22	+?	0	0	0	1
rs2569733	19	51352815	t	g	0.743	0.0341	-0.0753331	0.00783	6.516e-22	--	37.9	1.60984	1	0.2045
rs1922422	2	63593212	t	c	0.5877	0.0246	-0.0665845	0.0069212	6.561e-22	--	0	0.41497	1	0.5195
rs13003895	2	62982144	t	c	0.2151	0.0088	-0.0805032	0.0083681	6.571e-22	--	0	0.527153	1	0.4678
rs1207580660	2	63019815	c	g	0.3437	0	-0.0808	0.0084	6.644e-22	-?	0	0	0	1
rs2293947	3	128097496	a	c	0.902	0.0103	-0.10821	0.0112498	6.658e-22	--	8.5	1.09263	1	0.2959
rs7567098	2	63564937	t	c	0.4121	0.0245	0.0665336	0.0069198	6.915e-22	++	0	0.430355	1	0.5118
rs360798	2	62950435	a	g	0.7913	0.009	0.0812518	0.0084512	6.959e-22	++	0	0.448131	1	0.5032
rs6532497	4	95580441	t	c	0.439	0.0248	0.0659999	0.0068651	6.989e-22	++	0	0.400684	1	0.5267
rs6532495	4	95580281	t	c	0.4391	0.0248	0.0659974	0.0068649	6.998e-22	++	0	0.399832	1	0.5272
rs4951078	1	204491802	a	g	0.2807	0.0335	-0.0737393	0.0076702	7e-22	--	62	2.63178	1	0.1047
rs115354500	2	173594529	a	c	0.9644	0.0011	0.185321	0.0192776	7.025e-22	++	0	0.994418	1	0.3187
rs55786312	19	51335049	a	t	0.2563	0.0187	-0.0764199	0.0079495	7.033e-22	--	75.2	4.03752	1	0.0445
rs12943962	17	7818004	t	g	0.0561	0.0033	0.145063	0.0150923	7.136e-22	++	0	0.198941	1	0.6556
rs12713491	2	63604320	a	c	0.5731	0.029	-0.0658505	0.0068512	7.143e-22	--	0	0.488981	1	0.4844
rs4951384	1	204452514	a	t	0.2721	0	-0.0865	0.009	7.177e-22	-?	0	0	0	1
rs7127082	11	68822023	c	g	0.2273	0.0463	0.0794803	0.0082701	7.215e-22	++	83.6	6.0958	1	0.01355
rs4252725	1	204513256	a	g	0.2808	0.0335	-0.073702	0.0076693	7.256e-22	--	62.4	2.6591	1	0.103
rs142383920	4	95582061	t	taaaaataaaa	0.3669	0	-0.0788	0.0082	7.272e-22	-?	0	0	0	1
rs6591370	11	68843003	a	g	0.2271	0.0472	0.0799317	0.0083186	7.337e-22	++	85.5	6.88634	1	0.008686
rs12713490	2	63603463	a	g	0.5732	0.029	-0.0658297	0.0068511	7.351e-22	--	0	0.481588	1	0.4877
rs11899999	2	63601292	a	g	0.4138	0.0252	0.0664939	0.0069214	7.467e-22	++	0	0.48499	1	0.4862
rs56091437	2	242161999	t	g	0.1708	0.0181	0.0864695	0.0090017	7.55e-22	++	0	0.604827	1	0.4367
rs12988058	2	63592397	c	g	0.5871	0.0248	-0.0664796	0.006921	7.583e-22	--	0	0.479906	1	0.4885
rs885012	1	204544001	a	c	0.7195	0.0334	0.0736679	0.0076696	7.602e-22	++	61.7	2.60771	1	0.1063
rs1166162599	2	85787341	t	c	0.4023	0	-0.0778	0.0081	7.62e-22	-?	0	0	0	1
rs35630056	19	51352503	a	t	0.2574	0.0344	0.0751748	0.0078267	7.625e-22	++	48.9	1.95595	1	0.1619
rs2090480	2	63615870	a	g	0.4138	0.0252	0.0664896	0.0069231	7.689e-22	++	0	0.417301	1	0.5183
rs4671496	2	63607980	c	g	0.5745	0.0283	-0.0658025	0.0068516	7.69e-22	--	0	0.472237	1	0.492
rs12950420	17	7814099	t	c	0.9437	0.0032	-0.144931	0.0150908	7.694e-22	--	0	0.27851	1	0.5977
rs116789570	2	173298891	a	g	0.9713	0.0046	0.211663	0.0220395	7.705e-22	++	0	0.359569	1	0.5487
rs10211150	2	63618235	t	g	0.4141	0.0253	0.0664938	0.0069242	7.756e-22	++	0	0.356906	1	0.5502
rs7594087	2	63617127	t	c	0.4141	0.0253	0.0664877	0.0069239	7.79e-22	++	0	0.38535	1	0.5348
rs1568311031	18	76777252	a	t	0.7319	0	0.0893	0.0093	7.829e-22	+?	0	0	0	1
rs11760913	7	27987582	t	c	0.4614	0.0094	-0.065533	0.0068257	7.92e-22	--	89.4	9.45903	1	0.002101
rs11240760	1	204547268	a	g	0.2805	0.0333	-0.0736329	0.0076699	7.974e-22	--	60.9	2.55751	1	0.1098
rs4245738	1	204506107	t	c	0.7192	0.0335	0.0736272	0.0076693	7.978e-22	++	62.1	2.63915	1	0.1043
rs75960487	8	128379298	a	g	0.0595	0.004	-0.143389	0.0149365	8.005e-22	--	47.5	1.90439	1	0.1676
rs12713492	2	63617536	a	g	0.4141	0.0252	0.0664657	0.006924	8.051e-22	++	0	0.378605	1	0.5384
rs1190941343	17	46810586	t	c	0.0263	0	0.2294	0.0239	8.125e-22	+?	0	0	0	1
rs3887841	3	128109941	t	c	0.7661	0.0055	-0.0764984	0.0079703	8.16e-22	--	0	0.502912	1	0.4782
rs7556655	1	204493844	a	g	0.2807	0.0334	-0.0736017	0.0076694	8.243e-22	--	62.4	2.65946	1	0.1029
rs4252687	1	204497335	c	g	0.7193	0.0334	0.0735916	0.0076693	8.345e-22	++	62.5	2.66739	1	0.1024
rs11240755	1	204478649	t	c	0.7194	0.0331	0.0735917	0.0076695	8.363e-22	++	62.5	2.66774	1	0.1024
rs368327833	2	63095792	a	g	0.6616	0	0.0806	0.0084	8.372e-22	+?	0	0	0	1
rs12713489	2	63600500	t	c	0.5862	0.0252	-0.066406	0.006921	8.406e-22	--	0	0.489058	1	0.4843
rs11097435	4	95583079	t	c	0.4319	0.0267	0.0658725	0.0068654	8.407e-22	++	0	0.230681	1	0.631
rs16853865	1	204465659	a	g	0.2804	0.0332	-0.0735923	0.0076704	8.45e-22	--	61.4	2.5905	1	0.1075
rs9371280	6	153414273	t	c	0.5811	0.0094	0.0667334	0.0069558	8.483e-22	++	72.9	3.68425	1	0.05493
rs72853956	11	2222271	a	g	0.0543	0.0118	0.145896	0.0152072	8.484e-22	++	0	0.849029	1	0.3568
rs11240756	1	204482594	t	c	0.7195	0.0332	0.0735746	0.0076694	8.531e-22	++	62.7	2.681	1	0.1016
rs6532496	4	95580404	t	c	0.561	0.0248	-0.0658532	0.0068649	8.58e-22	--	0	0.4172	1	0.5183
rs67420939	7	97850599	a	c	0.5469	0.0296	0.0662956	0.0069115	8.634e-22	++	46.4	1.8667	1	0.1719
rs61505737	2	173469332	a	g	0.0415	0.0014	-0.171265	0.0178559	8.681e-22	--	37.6	1.60341	1	0.2054
rs7541589	1	204542521	a	g	0.7194	0.0334	0.0735607	0.0076694	8.688e-22	++	61.7	2.61299	1	0.106
rs9369295	6	41564026	c	g	0.3406	0.0351	0.0692323	0.0072182	8.689e-22	++	0	0.37054	1	0.5427
rs10896434	11	68890162	a	c	0.2932	0.0354	0.07201	0.0075084	8.758e-22	++	87.8	8.17264	1	0.004253
rs4637094	2	63619565	a	c	0.5858	0.0253	-0.0664067	0.0069242	8.762e-22	--	0	0.391359	1	0.5316
rs266870	19	51351934	t	c	0.4468	0.0597	-0.0668889	0.0069747	8.788e-22	--	0	0.0110084	1	0.9164
rs1607202	2	63613836	a	t	0.4139	0.0252	0.0663788	0.0069216	8.802e-22	++	0	0.479867	1	0.4885
rs4555333	2	63619632	t	c	0.5858	0.0253	-0.0664024	0.0069242	8.813e-22	--	0	0.390001	1	0.5323
rs1460036	1	204527379	a	g	0.2807	0.0334	-0.0735466	0.0076693	8.832e-22	--	61.9	2.62382	1	0.1053
rs6681905	1	204535789	t	g	0.2807	0.0334	-0.0735466	0.0076693	8.832e-22	--	61.9	2.62382	1	0.1053
rs6679336	1	204536197	a	g	0.2806	0.0334	-0.0735466	0.0076693	8.832e-22	--	61.9	2.62382	1	0.1053
rs9808380	2	63612388	t	c	0.5859	0.0254	-0.0663719	0.0069216	8.889e-22	--	0	0.477485	1	0.4896
rs1607201	2	63614160	c	g	0.5871	0.0247	-0.0663714	0.0069216	8.895e-22	--	0	0.477312	1	0.4896
rs13028443	2	63603717	t	c	0.5731	0.029	-0.0656799	0.0068511	9.091e-22	--	0	0.499454	1	0.4797
rs2045623	1	204497413	a	g	0.2807	0.0334	-0.0735139	0.0076693	9.206e-22	--	62.3	2.64967	1	0.1036
rs61463712	2	63326966	a	aaaat	0.5506	0	0.0786	0.0082	9.213e-22	+?	0	0	0	1
rs12615652	2	63607538	c	g	0.5873	0.0248	-0.066345	0.0069218	9.25e-22	--	0	0.576298	1	0.4478
rs17089500	8	23518102	a	g	0.6957	0.0039	0.0712765	0.007437	9.336e-22	++	93	14.3797	1	0.0001494
rs767544276	6	160956469	a	agtg	0.4772	0	0.0757	0.0079	9.493e-22	+?	0	0	0	1
rs2510768	4	95482053	a	g	0.5217	0.0266	-0.06526	0.0068108	9.527e-22	--	0	0.0701194	1	0.7912
rs10196392	2	63618052	a	g	0.587	0.0247	-0.0663463	0.0069242	9.538e-22	--	0	0.372723	1	0.5415
rs4671499	2	63617932	t	g	0.586	0.0252	-0.0663455	0.0069242	9.542e-22	--	0	0.372471	1	0.5417
rs10494852	1	204457786	t	c	0.7204	0.0345	0.0736164	0.0076832	9.57e-22	++	50.2	2.00804	1	0.1565
rs11682642	2	63608550	c	g	0.5872	0.0249	-0.0663205	0.006922	9.593e-22	--	0	0.567157	1	0.4514
rs4951394	1	204504527	t	c	0.2806	0.0334	-0.0734724	0.0076693	9.701e-22	--	61.6	2.6035	1	0.1066
rs6594016	1	204539462	a	g	0.7193	0.0334	0.0734691	0.0076693	9.74e-22	++	61.6	2.60606	1	0.1065
rs10900596	1	204522457	t	c	0.2804	0.0333	-0.0734688	0.0076693	9.743e-22	--	61.6	2.60626	1	0.1064
rs4252734	1	204516947	c	g	0.2808	0.0335	-0.0734688	0.0076693	9.743e-22	--	61.6	2.60626	1	0.1064
rs4951077	1	204482262	a	g	0.7193	0.0332	0.0734591	0.0076694	9.872e-22	++	61.7	2.6141	1	0.1059
rs9808385	2	63612732	a	g	0.586	0.0253	-0.066297	0.0069217	9.883e-22	--	0	0.486202	1	0.4856
rs12740680	1	204530505	a	g	0.2807	0.0334	-0.0734564	0.0076693	9.9e-22	--	61.8	2.6161	1	0.1058
rs7611430	3	127723215	a	g	0.5637	0.0193	-0.0658199	0.0068726	9.981e-22	--	78.4	4.6396	1	0.03124
rs1476622537	4	106154540	caaaaaaaaa	c	0.5617	0	0.0766	0.008	1.019e-21	+?	0	0	0	1
rs34272842	6	117228290	a	at	0.6939	0	0.0833	0.0087	1.021e-21	+?	0	0	0	1
rs7423105	2	62770123	a	g	0.4932	0.0198	-0.0657551	0.0068687	1.037e-21	--	77	4.35104	1	0.03699
rs6794938	3	127724751	c	g	0.5634	0.0191	-0.0657919	0.0068726	1.037e-21	--	78.8	4.7153	1	0.0299
rs78083285	8	23483389	t	c	0.0913	0.0163	0.112743	0.0117773	1.039e-21	++	0	0.978076	1	0.3227
rs11897015	2	63571172	t	g	0.5752	0.028	-0.0655616	0.0068496	1.053e-21	--	0	0.492266	1	0.4829
rs11895059	2	63601260	t	g	0.4138	0.0252	0.0662422	0.0069213	1.062e-21	++	0	0.501897	1	0.4787
rs12331240	4	95581543	a	t	0.4389	0.0249	0.065699	0.0068649	1.066e-21	++	0	0.431731	1	0.5111
rs1008405301	6	160934825	t	c	0.4956	0	0.0756	0.0079	1.073e-21	+?	0	0	0	1
rs4951403	1	204539241	t	g	0.2807	0.0334	-0.0733911	0.0076693	1.075e-21	--	61.4	2.58877	1	0.1076
rs1356388	2	63595981	t	c	0.4129	0.0248	0.0662188	0.0069212	1.095e-21	++	0	0.459199	1	0.498
rs5991817	X	51784095	a	g	0.3178	0	-0.0593	0.0062	1.127e-21	-?	0	0	0	1
rs7939333	11	68915319	t	c	0.205	0.0461	-0.0838482	0.0087673	1.136e-21	--	40.4	1.67906	1	0.195
rs921912255	6	117230721	a	t	0.3061	0	-0.0832	0.0087	1.142e-21	-?	0	0	0	1
rs11650886	17	47449193	a	g	0.0376	0	0.311184	0.0325399	1.142e-21	?+	0	0	0	1
rs112451658	2	63243695	a	t	0.8633	0.001	0.0960947	0.0100499	1.158e-21	++	0	0.0800243	1	0.7773
rs17765137	8	128110814	a	g	0.9466	0.002	0.14881	0.0155637	1.162e-21	++	0	0.0927962	1	0.7607
rs135012	22	43496836	ca	c	0.5407	0.0199	0.0663267	0.0069373	1.167e-21	++	66.9	3.02566	1	0.08196
rs2138796	2	63609017	a	t	0.4151	0.0241	0.0661331	0.0069199	1.212e-21	++	0	0.68938	1	0.4064
rs4699533	4	95478138	a	g	0.5211	0.0263	-0.0650893	0.0068107	1.214e-21	--	0	0.049353	1	0.8242
rs2736107	5	1297854	t	c	0.249	0.0392	0.0778209	0.0081434	1.221e-21	++	53.5	2.15161	1	0.1424
rs4671492	2	63594846	t	c	0.412	0.0244	0.0661357	0.0069212	1.23e-21	++	0	0.46493	1	0.4953
rs135013	22	43496923	a	g	0.456	0.0153	-0.0663004	0.0069397	1.25e-21	--	73.4	3.75927	1	0.05252
rs116675491	2	173594221	c	g	0.9645	0.001	0.184786	0.019342	1.252e-21	++	0	0.967661	1	0.3253
rs70937084	2	173462593	c	g	0.9587	0.0015	0.170547	0.0178559	1.281e-21	++	35.1	1.54047	1	0.2145
rs12764219	10	104398895	t	g	0.2929	0.0164	-0.0723752	0.0075776	1.283e-21	--	0	0.0998812	1	0.752
rs369605163	X	51706222	cttct	c	0.9328	0	-0.1318	0.0138	1.288e-21	-?	0	0	0	1
rs67024467	X	51781747	t	c	0.6711	0	0.0573	0.006	1.297e-21	+?	0	0	0	1
rs147410223	8	23507379	a	g	0.697	0.0032	0.0716482	0.0075025	1.298e-21	++	93.1	14.4567	1	0.0001434
rs1883263	22	43509617	a	c	0.6757	0.006	-0.0696179	0.0072901	1.302e-21	--	75.2	4.03713	1	0.04451
rs9849853	3	127713993	t	c	0.4314	0.0143	0.0656309	0.006873	1.308e-21	++	82.3	5.64913	1	0.01746
rs13190087	5	1298733	a	c	0.9505	0.0152	-0.154953	0.0162273	1.311e-21	--	0	0.114419	1	0.7352
rs4286259	2	62732614	c	g	0.8951	0.0091	-0.104482	0.0109421	1.314e-21	--	0	0.0078885	1	0.9292
rs73144568	3	87222089	a	g	0.869	0.0041	-0.0946143	0.0099104	1.336e-21	--	66.9	3.01664	1	0.08241
rs9839080	3	127711997	t	c	0.4379	0.0186	0.0656248	0.0068744	1.344e-21	++	80.3	5.08263	1	0.02417
rs77209506	8	128138257	t	c	0.0533	0.0022	-0.148542	0.0155603	1.345e-21	--	0	0.146417	1	0.702
rs2510769	4	95481377	a	g	0.5215	0.0266	-0.0650072	0.0068109	1.367e-21	--	0	0.0633146	1	0.8013
rs887392	19	41985802	t	c	0.1978	0.0022	-0.0834606	0.0087444	1.368e-21	--	0	0.658285	1	0.4172
rs913077	6	41569157	a	g	0.3677	0.0467	0.0674625	0.0070691	1.384e-21	++	0	0.146105	1	0.7023
rs6745280	2	62730222	t	c	0.8952	0.009	-0.104409	0.0109419	1.4e-21	--	0	0.0070755	1	0.933
rs13389363	2	62726509	a	g	0.8953	0.0091	-0.104407	0.0109424	1.407e-21	--	0	0.0071308	1	0.9327
rs11903221	2	62730506	t	c	0.8951	0.0091	-0.104397	0.010942	1.415e-21	--	0	0.0074306	1	0.9313
rs70937083	2	173461799	a	g	0.0413	0.0015	-0.170332	0.0178559	1.438e-21	--	34.3	1.52173	1	0.2174
rs79246370	2	173455878	t	g	0.0413	0.0015	-0.170332	0.0178593	1.464e-21	--	36.2	1.56745	1	0.2106
rs1996401	2	63573748	t	g	0.4121	0.0245	0.0659881	0.0069197	1.482e-21	++	0	0.517528	1	0.4719
rs1430451398	2	63013515	c	g	0.6622	0	0.0801	0.0084	1.489e-21	+?	0	0	0	1
rs10186743	2	63609383	c	g	0.587	0.0248	-0.0659913	0.0069216	1.513e-21	--	0	0.519511	1	0.4711
rs2137303	8	23514823	a	g	0.3035	0.0039	-0.0709097	0.0074387	1.535e-21	--	92.7	13.761	1	0.0002076
rs2682296	12	53308265	a	g	0.307	0.0337	0.0703177	0.0073767	1.536e-21	++	34.9	1.53666	1	0.2151
rs1530864	2	173460803	a	g	0.9587	0.0015	0.170191	0.0178559	1.553e-21	++	33.7	1.50892	1	0.2193
rs4672528	2	62730048	a	t	0.8952	0.0091	-0.104291	0.0109432	1.569e-21	--	0	0.0108936	1	0.9169
rs2335772	3	127772536	t	g	0.4656	0.0006	-0.0649212	0.0068126	1.579e-21	--	28.2	1.39326	1	0.2379
rs17394213	4	95476789	t	c	0.5217	0.0254	-0.0649144	0.0068121	1.585e-21	--	0	0.0318912	1	0.8583
rs77843385	2	173456039	t	c	0.0413	0.0015	-0.17012	0.0178559	1.613e-21	--	33.4	1.50252	1	0.2203
rs35427970	17	7825945	a	t	0.9443	0.0033	-0.144504	0.0151683	1.624e-21	--	0	0.123404	1	0.7254
rs1878372	8	127926075	t	c	0.3535	0.0175	-0.0683839	0.0071783	1.627e-21	--	84.5	6.45508	1	0.01106
rs57645001	2	62729107	a	g	0.1048	0.0089	0.104196	0.010938	1.633e-21	++	0	0.0106855	1	0.9177
rs142024729	4	106251640	t	c	0.4552	0.0003	-0.0655844	0.0068848	1.634e-21	--	75.4	4.06594	1	0.04376
rs146013993	2	62978858	t	g	0.2207	0.0198	-0.0795623	0.0083526	1.643e-21	--	0	0.354067	1	0.5518
rs2235317	22	43524000	a	t	0.3215	0.0074	-0.0699566	0.007345	1.66e-21	--	64.1	2.7882	1	0.09496
rs386729784	8	128054411	t	g	0.6033	0	0.0781	0.0082	1.66e-21	+?	0	0	0	1
rs4672527	2	62729674	t	c	0.1048	0.0091	0.10422	0.0109431	1.67e-21	++	0	0.0098892	1	0.9208
rs13341574	17	7825332	t	g	0.0558	0.0032	0.14439	0.0151638	1.699e-21	++	0	0.110792	1	0.7392
rs1556761600	X	52626498	cgtgt	c	0.2609	0	0.0657	0.0069	1.703e-21	+?	0	0	0	1
rs12713488	2	63586777	t	c	0.4119	0.0245	0.0658908	0.0069202	1.707e-21	++	0	0.518723	1	0.4714
rs7650365	3	127834003	a	g	0.4709	0.0007	-0.0648717	0.0068133	1.709e-21	--	0	0.753784	1	0.3853
rs10956365	8	128403887	a	g	0.2151	0.0253	0.0786013	0.0082555	1.714e-21	++	0	0.86146	1	0.3533
rs6734827	2	63347742	a	g	0.5546	0.0023	-0.0648802	0.0068151	1.732e-21	--	0	0.156416	1	0.6925
rs73934253	2	62728740	a	g	0.8952	0.0091	-0.104163	0.0109425	1.747e-21	--	0	0.0056188	1	0.9402
rs113925811	12	53308932	a	c	0.1572	0	0.170938	0.0179577	1.75e-21	?+	0	0	0	1
rs7432496	3	127713943	a	g	0.5619	0.0192	-0.0654253	0.0068734	1.754e-21	--	80.3	5.07888	1	0.02422
rs5832650	2	85796961	ca	c	0.4006	0	-0.0771	0.0081	1.757e-21	-?	0	0	0	1
rs4871017	8	128389765	a	t	0.2147	0.0148	-0.0797422	0.0083777	1.76e-21	--	84.8	6.59959	1	0.0102
rs2107131	17	36086689	a	g	0.3366	0	0.0847	0.0089	1.785e-21	+?	0	0	0	1
rs12210186	6	160978997	a	g	0.8375	0.0086	-0.0876752	0.0092127	1.787e-21	--	0	0.744905	1	0.3881
rs35696966	X	51998443	g	gt	0.6501	0	0.0571	0.006	1.788e-21	+?	0	0	0	1
rs5951069	X	51680292	a	g	0.6726	0	0.0571	0.006	1.788e-21	+?	0	0	0	1
rs117930653	8	128369231	a	c	0.0221	0.0013	-0.23143	0.0243189	1.792e-21	--	58.4	2.40444	1	0.121
rs907588	8	23485112	a	g	0.0931	0.017	0.11065	0.0116272	1.792e-21	++	7	1.07503	1	0.2998
rs6807886	3	87221511	a	t	0.1342	0.0056	0.0936345	0.00984	1.806e-21	++	63.3	2.7219	1	0.09898
rs7559982	2	63622309	a	t	0.5859	0.0252	-0.0658693	0.0069236	1.838e-21	--	0	0.292937	1	0.5883
rs72725868	8	128091418	a	g	0.9067	0.0077	0.118395	0.0124472	1.874e-21	++	0	0.0114321	1	0.9149
rs1056773	4	95586015	t	c	0.4324	0.0264	0.0652888	0.0068652	1.906e-21	++	0	0.284004	1	0.5941
rs7750297	6	153376268	t	c	0.3101	0.0143	-0.0707348	0.007439	1.932e-21	--	0	0.0526154	1	0.8186
rs2280002	4	95575323	a	g	0.4332	0.0271	0.0652682	0.0068652	1.96e-21	++	0	0.487679	1	0.485
rs932173	2	63602689	t	g	0.5856	0.0255	-0.0657998	0.0069212	1.963e-21	--	0	0.559054	1	0.4546
rs6470516	8	128455587	t	c	0.6807	0	0.137396	0.0144524	1.966e-21	?+	0	0	0	1
rs386684494	5	1891821	a	g	0.522	0	-0.077	0.0081	1.978e-21	-?	0	0	0	1
rs11417971	6	153428685	a	at	0.5796	0	0.077	0.0081	1.978e-21	+?	0	0	0	1
rs1248140725	3	128077602	t	c	0.2313	0	0.0884	0.0093	1.993e-21	+?	0	0	0	1
rs12773600	10	104418228	c	g	0.682	0.0168	0.0704382	0.0074106	2e-21	++	0	0.26319	1	0.6079
rs12643849	4	95583138	a	g	0.433	0.026	0.065231	0.0068655	2.072e-21	++	0	0.295117	1	0.587
rs12643867	4	95583222	a	g	0.4331	0.026	0.0652283	0.0068653	2.075e-21	++	0	0.294371	1	0.5874
rs2295230	6	153365100	a	c	0.6907	0.0143	0.0706889	0.0074404	2.086e-21	++	0	0.0170585	1	0.8961
rs10427219	2	63623007	t	c	0.4141	0.0252	0.0657767	0.0069234	2.087e-21	++	0	0.294894	1	0.5871
rs59277171	X	51495559	a	g	0.328	0	-0.057	0.006	2.099e-21	-?	0	0	0	1
rs11430153	2	63006003	g	gt	0.6556	0	0.0798	0.0084	2.099e-21	+?	0	0	0	1
rs5759176	22	43526496	t	c	0.68	0	0.0817	0.0086	2.099e-21	+?	0	0	0	1
rs12331253	4	95582108	a	g	0.4339	0.0255	0.0652209	0.0068655	2.102e-21	++	0	0.292474	1	0.5886
rs6714258	2	63583843	t	g	0.412	0.0244	0.0657328	0.0069201	2.122e-21	++	0	0.533833	1	0.465
rs28691002	17	7805353	t	c	0.0565	0.003	0.143319	0.0150922	2.176e-21	++	0	0.138178	1	0.7101
rs117952826	8	128383415	t	c	0.0252	0.002	-0.215853	0.0227314	2.186e-21	--	46	1.8518	1	0.1736
rs62003553	14	53425197	a	g	0.8313	0.0091	0.0892206	0.0093977	2.226e-21	++	13.4	1.15539	1	0.2824
rs36105281	6	153433764	a	g	0.578	0	0.0769	0.0081	2.227e-21	+?	0	0	0	1
rs202171591	6	153430867	a	g	0.422	0	-0.0769	0.0081	2.227e-21	-?	0	0	0	1
rs4266657	8	23514756	t	c	0.0936	0.0163	0.110029	0.01159	2.235e-21	++	0	0.823131	1	0.3643
rs1549875	3	127715049	t	c	0.5617	0.0187	-0.065236	0.0068732	2.28e-21	--	79	4.76466	1	0.02905
rs6803110	3	127715018	a	g	0.5617	0.0187	-0.065236	0.0068732	2.28e-21	--	79	4.76466	1	0.02905
rs12642449	4	95508755	t	c	0.4164	0.0204	0.0653078	0.0068811	2.292e-21	++	0	0.377728	1	0.5388
rs9383643	6	153374482	a	c	0.6899	0.0142	0.0706013	0.007439	2.294e-21	++	0	0.0492662	1	0.8243
rs56921499	4	95585038	a	g	0.5669	0.026	-0.065141	0.0068653	2.346e-21	--	0	0.297731	1	0.5853
rs75152273	8	128584743	a	g	0.9486	0.0068	-0.146624	0.015454	2.36e-21	--	98.4	63.5636	1	1.553e-15
rs77271607	2	173470186	a	g	0.0413	0.0015	-0.169403	0.0178559	2.373e-21	--	30.6	1.44152	1	0.2299
rs1396682719	3	87225544	t	tctg	0.1305	0	0.1091	0.0115	2.379e-21	+?	0	0	0	1
rs75352536	8	23515591	t	c	0.0936	0.0163	0.10995	0.01159	2.386e-21	++	0	0.830125	1	0.3622
rs7832150	8	23511900	c	g	0.9063	0.0164	-0.109948	0.0115899	2.389e-21	--	0	0.829475	1	0.3624
rs10786678	10	104313395	t	c	0.4166	0	0.0659729	0.0069549	2.405e-21	++	0	0.384001	1	0.5355
rs360806	2	62926138	a	g	0.2055	0.006	-0.0810323	0.0085429	2.417e-21	--	0	0.0986096	1	0.7535
rs9364558	6	160929944	c	g	0.4972	0.0068	-0.0645842	0.0068091	2.423e-21	--	76.8	4.30951	1	0.0379
rs2452589	4	95474420	t	c	0.4738	0.0319	-0.0647793	0.0068309	2.465e-21	--	0	0.274539	1	0.6003
rs78214202	8	23490904	t	c	0.093	0.017	0.110947	0.0116999	2.476e-21	++	10.6	1.11887	1	0.2902
rs13035295	2	62731070	a	g	0.8943	0.0095	-0.103753	0.0109417	2.486e-21	--	0	0.0017867	1	0.9663
rs79544800	8	23486887	a	g	0.0929	0.017	0.110942	0.0117002	2.493e-21	++	3.9	1.04064	1	0.3077
rs35561981	8	127923347	a	t	0.6432	0.0343	0.0677839	0.0071491	2.506e-21	++	0	0.398454	1	0.5279
rs2726479	4	106255589	t	c	0.4638	0.028	-0.0652144	0.0068783	2.515e-21	--	0	0.570496	1	0.4501
rs138911107	8	23507345	a	g	0.9073	0.0168	-0.110911	0.0116985	2.524e-21	--	6.1	1.06537	1	0.302
rs60063444	4	95509645	t	c	0.4189	0.0199	0.0652111	0.0068794	2.562e-21	++	0	0.242558	1	0.6224
rs146037845	2	63180905	t	ta	0.8586	0.0078	0.0940861	0.0099256	2.564e-21	++	0	0.872454	1	0.3503
rs5860366	4	95467982	g	gc	0.5257	0.0298	-0.0651608	0.0068748	2.586e-21	--	0	0.0551575	1	0.8143
rs1549876	3	127714611	a	g	0.5617	0.0187	-0.0651313	0.0068732	2.64e-21	--	79.5	4.86697	1	0.02738
rs73561720	8	23487526	a	c	0.0929	0.017	0.110859	0.0117002	2.67e-21	++	4.5	1.04696	1	0.3062
rs73561728	8	23491216	t	c	0.907	0.017	-0.110837	0.0116981	2.675e-21	--	10.2	1.11311	1	0.2914
rs111273297	8	23492247	t	c	0.093	0.017	0.110836	0.0116981	2.676e-21	++	10.1	1.11283	1	0.2915
rs59461103	2	173287778	ct	c	0.069	0	-0.1563	0.0165	2.726e-21	-?	0	0	0	1
rs12573077	10	104434630	a	c	0.322	0.0092	-0.0697514	0.0073635	2.731e-21	--	0	0.959268	1	0.3274
rs784052	6	117096602	t	c	0.719	0.0022	0.0737875	0.0077896	2.731e-21	++	0	0.0999721	1	0.7519
rs77436446	8	23488027	a	g	0.9074	0.0168	-0.110835	0.0117009	2.737e-21	--	3.7	1.03854	1	0.3082
rs3943	4	95588075	a	g	0.5671	0.0261	-0.065028	0.0068651	2.738e-21	--	0	0.321248	1	0.5709
rs13411109	2	85741372	a	g	0.5722	0.0034	0.0659494	0.0069624	2.738e-21	++	0	0.379658	1	0.5378
rs12041075	1	204492153	c	g	0.2846	0.0347	-0.0726093	0.0076657	2.745e-21	--	55.8	2.26403	1	0.1324
rs4714484	6	41531223	a	g	0.1696	0.0114	0.084998	0.0089738	2.752e-21	++	73.7	3.80008	1	0.05125
rs7459670	8	23486362	t	c	0.9071	0.017	-0.110824	0.0117006	2.756e-21	--	6.7	1.07189	1	0.3005
rs28495170	6	153373975	c	g	0.6901	0.0144	0.0704551	0.007439	2.769e-21	++	0	0.0546972	1	0.8151
rs9479487	6	153371002	t	c	0.6902	0.0144	0.0704544	0.007439	2.774e-21	++	0	0.0546326	1	0.8152
rs9371276	6	153369161	t	c	0.6902	0.0144	0.0704526	0.007439	2.778e-21	++	0	0.0544405	1	0.8155
rs12987254	2	63187114	t	c	0.7918	0.0163	0.0802095	0.0084705	2.818e-21	++	0	0.541018	1	0.462
rs14082	4	95586224	a	g	0.4329	0.0261	0.0650074	0.0068652	2.821e-21	++	0	0.315588	1	0.5743
rs35445951	6	153430794	a	ac	0.5778	0	0.0767	0.0081	2.822e-21	+?	0	0	0	1
rs57251748	4	106058185	ct	c	0.1556	0	-0.1051	0.0111	2.84e-21	-?	0	0	0	1
rs73561716	8	23486883	c	g	0.0929	0.017	0.110778	0.0117002	2.853e-21	++	5.1	1.05401	1	0.3046
rs28505692	8	23486705	t	c	0.9071	0.017	-0.110778	0.0117002	2.853e-21	--	5.1	1.05401	1	0.3046
rs80214687	8	23487844	a	t	0.9074	0.0168	-0.110776	0.0117002	2.856e-21	--	5.1	1.05352	1	0.3047
rs6988301	8	23488264	a	g	0.9074	0.0168	-0.110776	0.0117002	2.857e-21	--	5.1	1.05344	1	0.3047
rs5945582	X	51388071	a	g	0.2999	0	-0.0587	0.0062	2.86e-21	-?	0	0	0	1
rs116693213	8	23491771	c	g	0.0927	0.0168	0.110755	0.0116981	2.86e-21	++	10.7	1.12016	1	0.2899
rs7018386	8	128519957	t	c	0.5027	0.0039	-0.0644128	0.0068034	2.861e-21	--	94.6	18.3761	1	1.813e-05
rs12843829	X	51240725	t	c	0.1458	0	0.0729	0.0077	2.865e-21	+?	0	0	0	1
rs11339365	4	95586265	a	at	0.5671	0.0261	-0.0649945	0.0068652	2.874e-21	--	0	0.312094	1	0.5764
rs360805	2	62924309	a	g	0.2089	0.0045	-0.080225	0.0084762	2.944e-21	--	0	0.156727	1	0.6922
rs7367519	1	204479176	t	c	0.2844	0.0347	-0.0725539	0.0076658	2.948e-21	--	58	2.37951	1	0.1229
rs142558246	6	117096616	t	g	0.281	0.0023	-0.0737109	0.0077898	3.006e-21	--	0	0.0776584	1	0.7805
rs79565191	8	128585021	a	g	0.0514	0.0068	0.145666	0.0153945	3.015e-21	++	98.4	62.7658	1	2.328e-15
rs7603476	2	63624065	a	c	0.5857	0.0253	-0.0655124	0.0069236	3.016e-21	--	0	0.392938	1	0.5308
rs9397127	6	153374197	a	g	0.6902	0.0144	0.0703858	0.007439	3.029e-21	++	0	0.0579285	1	0.8098
rs9384070	6	153373230	c	g	0.3098	0.0144	-0.070382	0.007439	3.042e-21	--	0	0.0575207	1	0.8105
rs28628884	6	153374001	t	c	0.3098	0.0144	-0.070382	0.007439	3.042e-21	--	0	0.0575207	1	0.8105
rs6930145	6	153372172	c	g	0.3098	0.0144	-0.070382	0.007439	3.042e-21	--	0	0.0575207	1	0.8105
rs1415892	6	153373145	a	c	0.6902	0.0144	0.070382	0.007439	3.042e-21	++	0	0.0575207	1	0.8105
rs28692473	8	23486733	a	g	0.0929	0.017	0.110695	0.0117002	3.051e-21	++	5.7	1.06072	1	0.3031
rs907592	8	23486266	t	c	0.9071	0.017	-0.110695	0.0117002	3.051e-21	--	5.7	1.06072	1	0.3031
rs6910440	6	153372108	a	c	0.6902	0.0144	0.0703782	0.007439	3.057e-21	++	0	0.0571183	1	0.8111
rs4672530	2	62748319	t	c	0.1058	0.0096	0.103548	0.0109453	3.065e-21	++	0	0.0266704	1	0.8703
rs1990613	2	10781975	t	c	0.4751	0.0519	0.0647802	0.0068476	3.07e-21	++	0	0.512284	1	0.4742
rs6988055	8	23495314	a	g	0.907	0.0169	-0.110665	0.0116982	3.079e-21	--	11.1	1.12425	1	0.289
rs9381084	6	41570350	a	g	0.341	0.0346	0.0682974	0.0072198	3.088e-21	++	0	0.33525	1	0.5626
rs7747583	6	153371768	a	c	0.6902	0.0144	0.070368	0.007439	3.1e-21	++	0	0.0560442	1	0.8129
rs1415891	6	153372684	a	c	0.3098	0.0144	-0.070365	0.007439	3.112e-21	--	0	0.0557308	1	0.8134
rs1415890	6	153372681	a	g	0.3098	0.0144	-0.070365	0.007439	3.112e-21	--	0	0.0557308	1	0.8134
rs71108263	7	97657462	t	ta	0.5876	0	0.0804	0.0085	3.114e-21	+?	0	0	0	1
rs34945446	3	170132975	a	g	0.6348	0	0.0785	0.0083	3.144e-21	+?	0	0	0	1
rs9397126	6	153368561	c	g	0.309	0.0145	-0.0703627	0.00744	3.158e-21	--	0	0.0215938	1	0.8832
rs62451083	7	27929316	t	c	0.7287	0.0253	0.0739583	0.0078203	3.163e-21	++	90.3	10.3336	1	0.001306
rs11350741	2	85788401	g	ga	0.3967	0	-0.0766	0.0081	3.175e-21	-?	0	0	0	1
rs12136299	1	204489143	t	c	0.2845	0.0349	-0.0724858	0.0076659	3.211e-21	--	58.9	2.43099	1	0.119
rs78700529	7	27885277	t	c	0.7287	0	0.0851	0.009	3.213e-21	+?	0	0	0	1
rs2295232	6	153365384	t	g	0.6906	0.0141	0.0703564	0.0074407	3.213e-21	++	0	0.0281458	1	0.8668
rs4252686	1	204496895	a	g	0.2845	0.0348	-0.072476	0.0076651	3.221e-21	--	57.7	2.36142	1	0.1244
rs6999836	8	23484506	t	c	0.9069	0.0171	-0.110641	0.011702	3.233e-21	--	7.4	1.07981	1	0.2987
rs7014171	8	23484509	t	c	0.0931	0.0171	0.11064	0.011702	3.236e-21	++	7.4	1.07939	1	0.2988
rs907590	8	23486159	t	c	0.9071	0.017	-0.110613	0.0117002	3.263e-21	--	6.3	1.06745	1	0.3015
rs114579611	2	173597991	t	c	0.9638	0.0014	0.182243	0.0192777	3.274e-21	++	0	0.820921	1	0.3649
rs386705089	6	117229958	a	g	0.6853	0	0.0813	0.0086	3.277e-21	+?	0	0	0	1
rs144496796	6	117096611	a	g	0.281	0.0023	-0.0736428	0.0077901	3.279e-21	--	0	0.0815005	1	0.7753
rs148441192	6	117096613	t	c	0.281	0.0023	-0.0736406	0.0077901	3.287e-21	--	0	0.0812323	1	0.7756
rs9681407	3	87210062	t	c	0.6739	0.0143	-0.0680927	0.0072032	3.289e-21	--	0	0.172109	1	0.6782
rs1443908035	2	63090975	t	g	0.6569	0	0.0794	0.0084	3.312e-21	+?	0	0	0	1
rs5759177	22	43526704	t	c	0.682	0.0109	0.070177	0.0074245	3.32e-21	++	72.1	3.58958	1	0.05814
rs75111924	8	23511567	c	g	0.9064	0.0163	-0.109544	0.01159	3.337e-21	--	0	0.861959	1	0.3532
rs9371660	6	153374555	c	g	0.6902	0.0144	0.0703089	0.007439	3.342e-21	++	0	0.0604151	1	0.8058
rs4527723	6	153375468	a	g	0.3099	0.0144	-0.0703118	0.0074393	3.343e-21	--	0	0.0607465	1	0.8053
rs2295231	6	153365348	a	g	0.3092	0.0143	-0.0703195	0.0074403	3.349e-21	--	0	0.0254642	1	0.8732
rs11228568	11	68979862	t	g	0.1418	0.0274	-0.0961136	0.010172	3.426e-21	--	0	0.743207	1	0.3886
rs7017076	8	23484692	t	g	0.0931	0.0171	0.110558	0.011702	3.46e-21	++	7.9	1.08619	1	0.2973
rs2014574	8	23485233	a	g	0.0928	0.017	0.110557	0.011702	3.464e-21	++	7.9	1.08564	1	0.2974
rs1338070	6	153365841	t	g	0.3091	0.0144	-0.0702898	0.00744	3.468e-21	--	0	0.0234004	1	0.8784
rs1338071	6	153365834	c	g	0.3091	0.0144	-0.0702898	0.00744	3.468e-21	--	0	0.0234004	1	0.8784
rs9479485	6	153368756	t	c	0.3092	0.0143	-0.0702895	0.00744	3.469e-21	--	0	0.0233803	1	0.8785
rs1449531222	8	127982089	a	g	0.3149	0	0.0803	0.0085	3.485e-21	+?	0	0	0	1
rs4252677	1	204495253	a	g	0.7155	0.0348	0.0724079	0.0076648	3.495e-21	++	57.2	2.33707	1	0.1263
rs75073490	8	23493365	a	g	0.0928	0.0168	0.110503	0.0116981	3.513e-21	++	12.2	1.1391	1	0.2858
rs4252694	1	204499056	a	g	0.2845	0.0348	-0.0724001	0.0076648	3.528e-21	--	57.3	2.34284	1	0.1259
rs1380576	1	204488278	c	g	0.7154	0.0349	0.0724086	0.0076659	3.536e-21	++	58.6	2.41373	1	0.1203
rs7931790	11	68824910	a	g	0.2282	0.046	0.0781071	0.0082692	3.537e-21	++	79.1	4.79015	1	0.02862
rs4951076	1	204466176	a	g	0.7155	0.0348	0.0724115	0.0076664	3.543e-21	++	57.2	2.3377	1	0.1263
rs11801289	1	204528969	c	g	0.7156	0.0347	0.072393	0.0076648	3.558e-21	++	57.4	2.34802	1	0.1254
rs73526066	11	68975994	t	c	0.1015	0.0306	-0.114793	0.0121543	3.568e-21	--	0	0.679019	1	0.4099
rs34566335	6	117119402	a	ag	0.2699	0	-0.085	0.009	3.573e-21	-?	0	0	0	1
rs34269636	10	104410599	t	c	0.7068	0.0165	0.0715397	0.0075755	3.602e-21	++	0	0.15509	1	0.6937
rs3215401	5	1296255	a	ag	0.7017	0	-0.0831	0.0088	3.616e-21	-?	0	0	0	1
rs1321136478	8	128429456	g	gaaaga	0.3784	0	0.0831	0.0088	3.616e-21	+?	0	0	0	1
rs17755283	8	127923443	t	c	0.3569	0.0343	-0.0675039	0.0071484	3.617e-21	--	0	0.463678	1	0.4959
rs6718198	2	63584129	t	c	0.5757	0.0276	-0.0646811	0.0068499	3.635e-21	--	0	0.653356	1	0.4189
rs9684901	4	95477275	a	c	0.6846	0	0.0812	0.0086	3.662e-21	+?	0	0	0	1
rs4495281	6	153375702	t	c	0.3101	0.0143	-0.0702315	0.007439	3.692e-21	--	0	0.0629038	1	0.802
rs61817958	1	204491612	a	g	0.7154	0.0347	0.0723674	0.0076657	3.713e-21	++	60.3	2.52107	1	0.1123
rs73142674	3	87200497	t	c	0.8667	0.0055	-0.0929306	0.009844	3.718e-21	--	65.7	2.91278	1	0.08788
rs11240758	1	204528651	t	c	0.7155	0.0347	0.0723551	0.0076648	3.73e-21	++	56.6	2.30203	1	0.1292
rs12119098	1	204521577	a	g	0.7154	0.0348	0.0723551	0.0076648	3.73e-21	++	56.6	2.30203	1	0.1292
rs7005325	8	23488078	a	g	0.0933	0.0172	0.110446	0.0117002	3.74e-21	++	7.4	1.08016	1	0.2987
rs7606880	2	64013428	a	g	0.0587	0.0098	0.137017	0.0145155	3.752e-21	++	68.6	3.18773	1	0.07419
rs12738124	1	204481368	t	c	0.2844	0.0346	-0.0723559	0.0076654	3.755e-21	--	59.2	2.45268	1	0.1173
rs869121477	17	609506	t	c	0.3523	0	0.0774	0.0082	3.763e-21	+?	0	0	0	1
rs73561735	8	23494828	t	c	0.907	0.0169	-0.110419	0.0116982	3.763e-21	--	12.7	1.14543	1	0.2845
rs575110514	2	173602501	t	tcaataagttaagggttttaggc	0.9645	0.0012	0.18213	0.0192972	3.794e-21	++	0	0.688001	1	0.4068
rs2357637	2	173463138	a	c	0.0411	0.0016	-0.169096	0.0179164	3.798e-21	--	29.6	1.41985	1	0.2334
rs9397124	6	153368153	a	c	0.6908	0.0143	0.0702164	0.00744	3.81e-21	++	0	0.0252379	1	0.8738
rs9397579	6	153368062	t	g	0.3092	0.0143	-0.0702164	0.00744	3.81e-21	--	0	0.0252379	1	0.8738
rs9371658	6	153368353	t	c	0.3092	0.0143	-0.0702164	0.00744	3.81e-21	--	0	0.0252379	1	0.8738
rs2349199	6	153367594	a	t	0.6908	0.0143	0.0702163	0.00744	3.811e-21	++	0	0.0252265	1	0.8738
rs7763717	6	153367347	t	g	0.6908	0.0143	0.0702163	0.00744	3.811e-21	++	0	0.0252265	1	0.8738
rs540784935	8	23507984	t	c	0.083	0.0178	0.119093	0.0126215	3.881e-21	++	56.7	2.30728	1	0.1288
rs11228559	11	68975285	t	c	0.1343	0.026	-0.0982486	0.0104125	3.888e-21	--	32.5	1.48099	1	0.2236
rs11228561	11	68975868	c	g	0.1343	0.026	-0.098248	0.0104125	3.89e-21	--	32.5	1.48077	1	0.2237
rs10095746	8	128463486	t	c	0.7693	0.0204	-0.0799923	0.0084779	3.897e-21	--	0	0.0013411	1	0.9708
rs1553410270	2	63008044	a	g	0.3326	0	-0.0802	0.0085	3.899e-21	-?	0	0	0	1
rs386716011	7	97657457	a	g	0.5858	0	0.0802	0.0085	3.899e-21	+?	0	0	0	1
rs77779564	8	23498683	a	g	0.9072	0.0168	-0.110366	0.0116986	3.942e-21	--	11.1	1.12496	1	0.2889
rs7014353	8	23484641	c	g	0.9069	0.0171	-0.110393	0.011702	3.958e-21	--	9.1	1.09976	1	0.2943
rs35499742	2	62936454	a	g	0.188	0.0116	-0.0832743	0.0088282	3.993e-21	--	0	0.236627	1	0.6267
rs77982554	8	23488096	a	g	0.907	0.017	-0.110364	0.0117002	4e-21	--	8	1.08688	1	0.2972
rs907591	8	23486174	a	t	0.9075	0.0169	-0.110415	0.0117062	4.014e-21	--	13.1	1.15122	1	0.2833
rs1311504455	6	153441982	ccttt	c	0.5783	0	0.0764	0.0081	4.02e-21	+?	0	0	0	1
rs4599660	6	153367910	t	c	0.3092	0.0143	-0.0701656	0.0074399	4.06e-21	--	0	0.0288196	1	0.8652
rs4951079	1	204504487	a	g	0.7154	0.0348	0.072285	0.0076648	4.071e-21	++	56.1	2.28011	1	0.131
rs2290855	1	204515863	t	c	0.7154	0.0348	0.0722775	0.0076648	4.108e-21	++	56.2	2.28556	1	0.1306
rs113725773	8	128586008	t	c	0.9484	0.0067	-0.146228	0.0155077	4.125e-21	--	98.4	63.754	1	1.41e-15
rs73559702	8	23483371	a	c	0.9072	0.0169	-0.110323	0.0117003	4.136e-21	--	6.7	1.0715	1	0.3006
rs9397125	6	153368447	t	c	0.6908	0.0143	0.0701433	0.00744	4.185e-21	++	0	0.0271664	1	0.8691
rs115222711	2	173604430	t	c	0.0356	0.0012	-0.18187	0.0192913	4.196e-21	--	0	0.680733	1	0.4093
rs2446707	10	46695424	t	c	0.3777	0	0.133224	0.0141315	4.202e-21	?+	0	0	0	1
rs1810196	8	23485339	t	c	0.0926	0.0168	0.11031	0.011702	4.235e-21	++	9.6	1.10634	1	0.2929
rs79817679	2	173607268	a	g	0.9644	0.0012	0.18184	0.0192906	4.247e-21	++	0	0.69997	1	0.4028
rs4951407	1	204558070	t	g	0.3041	0.0374	-0.0704917	0.0074801	4.345e-21	--	79	4.76026	1	0.02912
rs9322408	6	153375888	t	c	0.6901	0.0145	0.0700928	0.0074388	4.399e-21	++	0	0.0698936	1	0.7915
rs3786872	19	38756089	c	g	0.7315	0.0449	0.0740316	0.007857	4.41e-21	++	18.9	1.23373	1	0.2667
rs116915405	11	2231001	t	c	0.048	0.0064	0.149664	0.0158847	4.43e-21	++	0	0.152416	1	0.6962
rs72598542	7	27929334	a	t	0.7265	0.0266	0.0736795	0.007821	4.479e-21	++	90.8	10.8317	1	0.0009978
rs4252717	1	204512100	t	c	0.2846	0.0348	-0.0721999	0.0076648	4.525e-21	--	55.9	2.26915	1	0.132
rs12032733	1	204481209	a	g	0.7156	0.0345	0.0722004	0.0076654	4.556e-21	++	58.7	2.41893	1	0.1199
rs35037147	4	95473312	ctt	c	0.6853	0	0.081	0.0086	4.571e-21	+?	0	0	0	1
rs12138846	1	204556478	a	t	0.6999	0.0365	0.0711236	0.0075519	4.597e-21	++	80.3	5.08303	1	0.02416
rs76879663	2	173605428	t	g	0.0355	0.0012	-0.181675	0.019291	4.615e-21	--	0	0.680007	1	0.4096
rs76778410	17	47459877	a	t	0.9332	0.0142	-0.12952	0.013754	4.648e-21	--	94.6	18.4641	1	1.731e-05
rs1491548365	8	128501736	t	taa	0.7046	0	0.0904	0.0096	4.656e-21	+?	0	0	0	1
rs869234457	8	128362796	cttt	c	0.7249	0	0.0838	0.0089	4.698e-21	+?	0	0	0	1
rs1330568077	X	51237340	t	c	0.8546	0	-0.0725	0.0077	4.705e-21	-?	0	0	0	1
rs4357697	11	68978648	t	g	0.1341	0.026	-0.0975023	0.0103572	4.777e-21	--	37.9	1.60913	1	0.2046
rs67964346	11	68974284	t	c	0.1342	0.0261	-0.0980383	0.0104144	4.789e-21	--	29.2	1.41248	1	0.2346
rs75118902	2	173601206	t	g	0.9645	0.0012	0.181595	0.0192914	4.81e-21	++	0	0.662528	1	0.4157
rs28602547	8	23486516	t	c	0.0927	0.0169	0.110199	0.0117069	4.812e-21	++	0	0.956412	1	0.3281
rs38519	7	28037886	t	c	0.4284	0.0267	-0.0647033	0.0068738	4.823e-21	--	85.4	6.83933	1	0.008917
rs7750497	6	153376417	t	c	0.3099	0.0145	-0.0700197	0.0074388	4.83e-21	--	0	0.0730808	1	0.7869
rs7773325	6	153375839	a	t	0.3098	0.0144	-0.0700107	0.0074397	4.944e-21	--	0	0.0606527	1	0.8055
rs7933746	11	68867722	a	g	0.7692	0.0518	-0.0775322	0.0082392	4.955e-21	--	73.6	3.78978	1	0.05157
rs74381570	8	23497617	a	g	0.0927	0.0168	0.110063	0.0116985	5.042e-21	++	14	1.16299	1	0.2808
rs4802755	19	51364240	t	c	0.4569	0.0692	-0.0657317	0.0069866	5.045e-21	--	0	0.154471	1	0.6943
rs1472962	4	95592377	a	g	0.5651	0.0263	-0.0646161	0.0068682	5.053e-21	--	0	0.3762	1	0.5396
rs6935593	6	153378090	t	c	0.3099	0.0146	-0.0699654	0.0074385	5.164e-21	--	0	0.105479	1	0.7454
rs6944183	7	21012029	a	g	0.1661	0.0101	0.086331	0.0091785	5.165e-21	++	0	0.644415	1	0.4221
rs7008384	8	23500852	c	g	0.0927	0.0168	0.110021	0.0116986	5.222e-21	++	12.8	1.1464	1	0.2843
rs1465203740	7	97681693	t	c	0.7239	0	-0.0837	0.0089	5.228e-21	-?	0	0	0	1
rs28566958	7	97850822	a	g	0.5734	0.0332	-0.0652192	0.0069351	5.243e-21	--	0	0.256419	1	0.6126
rs11752345	6	160148348	t	c	0.2278	0.021	0.0780425	0.0082992	5.272e-21	++	79.6	4.90788	1	0.02673
rs5945652	X	51344295	a	g	0.2947	0	-0.0583	0.0062	5.292e-21	-?	0	0	0	1
rs9383644	6	153377227	a	c	0.6901	0.0145	0.0699465	0.0074388	5.304e-21	++	0	0.0763391	1	0.7823
rs1933259	6	153379163	t	c	0.6901	0.0145	0.0699463	0.0074388	5.305e-21	++	0	0.0763128	1	0.7824
rs1933258	6	153377807	c	g	0.3098	0.0145	-0.0699462	0.0074388	5.306e-21	--	0	0.076293	1	0.7824
rs12832410	X	51230625	t	g	0.1453	0	0.0724	0.0077	5.323e-21	+?	0	0	0	1
rs181723	2	62912691	a	g	0.2063	0.0056	-0.0797067	0.0084791	5.434e-21	--	0	0.16994	1	0.6802
rs11786511	8	128670924	t	g	0.6879	0.0158	-0.0744264	0.0079175	5.443e-21	--	0	0.046028	1	0.8301
rs71642289	6	117166029	g	gta	0.2698	0	-0.0846	0.009	5.456e-21	-?	0	0	0	1
rs4871769	8	127982070	t	c	0.6843	0	-0.0799	0.0085	5.456e-21	-?	0	0	0	1
rs339316	6	117187178	t	c	0.7302	0	0.0846	0.009	5.456e-21	+?	0	0	0	1
rs38521	7	28038082	t	c	0.569	0.0286	0.0645942	0.0068732	5.56e-21	++	86.4	7.34406	1	0.006728
rs113661590	8	128367510	a	g	0.0954	0.0107	-0.114047	0.0121361	5.594e-21	--	65.3	2.87934	1	0.08972
rs7396800	11	2257333	a	g	0.1683	0.0192	0.0848463	0.0090291	5.615e-21	++	0	0.361696	1	0.5476
rs11228558	11	68974863	t	c	0.1342	0.026	-0.0978366	0.0104137	5.722e-21	--	29.2	1.4115	1	0.2348
rs7242245	18	76773566	a	t	0.3028	0.0033	-0.0703319	0.0074863	5.735e-21	--	50	1.99992	1	0.1573
rs9397129	6	153378570	a	c	0.3098	0.0145	-0.0698812	0.0074391	5.786e-21	--	0	0.080663	1	0.7764
rs9371277	6	153377217	t	c	0.6902	0.0145	0.0698734	0.0074388	5.823e-21	++	0	0.0796685	1	0.7777
rs9371664	6	153377440	a	g	0.3099	0.0145	-0.0698731	0.0074388	5.826e-21	--	0	0.0796214	1	0.7778
rs17446776	8	128151672	c	g	0.978	0.0031	-0.214344	0.0228209	5.861e-21	--	0	0.294843	1	0.5871
rs59410078	6	117101970	ctgtgtg	c	0.7259	0	0.0845	0.009	6.064e-21	+?	0	0	0	1
rs148232042	4	95583388	t	tc	0.4278	0.0281	0.0644455	0.0068656	6.187e-21	++	0	0.415017	1	0.5194
rs2349433	6	153383755	a	g	0.6901	0.0144	0.0698127	0.0074389	6.299e-21	++	0	0.0846682	1	0.7711
rs7750557	6	153390496	a	g	0.6901	0.0145	0.069803	0.0074388	6.372e-21	++	0	0.0834085	1	0.7727
rs2152964	6	153381725	a	t	0.31	0.0144	-0.069801	0.0074388	6.388e-21	--	0	0.0831574	1	0.7731
rs9371279	6	153378876	t	c	0.6899	0.0143	0.0698	0.0074388	6.394e-21	++	0	0.0830311	1	0.7732
rs9384074	6	153378895	t	c	0.3099	0.0145	-0.0698001	0.0074388	6.394e-21	--	0	0.0830414	1	0.7732
rs6935771	6	153378204	t	c	0.3099	0.0145	-0.0698	0.0074388	6.395e-21	--	0	0.0830277	1	0.7732
rs4318889	6	153377853	t	c	0.6901	0.0145	0.0698	0.0074388	6.395e-21	++	0	0.0830208	1	0.7732
rs1338065	6	153380434	t	c	0.3099	0.0145	-0.0698	0.0074388	6.395e-21	--	0	0.0830277	1	0.7732
rs1338066	6	153380462	a	g	0.3099	0.0145	-0.0697927	0.0074388	6.46e-21	--	0	0.082102	1	0.7745
rs59825463	14	53428573	a	c	0.8313	0.009	0.0887671	0.0094626	6.545e-21	++	17.8	1.21653	1	0.27
rs6758263	2	62909466	a	c	0.7937	0.0057	0.0795299	0.0084785	6.584e-21	++	0	0.114541	1	0.735
rs2931488	2	62921676	a	c	0.7936	0.0057	0.0795251	0.0084783	6.61e-21	++	0	0.113902	1	0.7357
rs1933261	6	153379454	t	g	0.6901	0.0146	0.0697679	0.0074386	6.646e-21	++	0	0.0670059	1	0.7957
rs11897732	2	43541386	a	g	0.5587	0.0133	-0.064067	0.0068312	6.686e-21	--	0	0.901293	1	0.3424
rs2185027	6	153381622	a	c	0.6902	0.0144	0.0697591	0.0074391	6.768e-21	++	0	0.104618	1	0.7464
rs11091766	X	51845735	t	c	0.6767	0	0.0572	0.0061	6.784e-21	+?	0	0	0	1
rs11091767	X	51845745	t	g	0.3232	0	-0.0572	0.0061	6.784e-21	-?	0	0	0	1
rs80172994	X	51309632	c	g	0.8525	0	-0.0722	0.0077	6.812e-21	-?	0	0	0	1
rs4320954	11	2254644	a	g	0.8325	0.019	-0.0846713	0.0090303	6.83e-21	--	0	0.220821	1	0.6384
rs9478384	6	153392908	t	c	0.6899	0.0143	0.0697488	0.0074391	6.857e-21	++	0	0.0894047	1	0.7649
rs28883954	8	128447024	a	c	0.7867	0	-0.150379	0.01604	6.901e-21	?-	0	0	0	1
rs386648104	2	85757379	t	c	0.5716	0	0.075	0.008	6.918e-21	+?	0	0	0	1
rs7241993	18	76773973	t	c	0.3032	0.0033	-0.0701373	0.0074816	6.943e-21	--	44.5	1.80333	1	0.1793
rs7762794	6	153380228	a	g	0.6901	0.0145	0.0697333	0.0074388	6.965e-21	++	0	0.0873426	1	0.7676
rs1856296	6	153388815	a	t	0.3099	0.0144	-0.0697297	0.0074388	6.995e-21	--	0	0.0868694	1	0.7682
rs9371666	6	153387288	a	g	0.3099	0.0145	-0.0697296	0.0074388	6.996e-21	--	0	0.0868519	1	0.7682
rs1338067	6	153380668	t	c	0.6901	0.0145	0.0697276	0.0074388	7.013e-21	++	0	0.0865859	1	0.7686
rs6937857	6	153387430	a	g	0.6902	0.0144	0.0697302	0.0074392	7.025e-21	++	0	0.100519	1	0.7512
rs2349432	6	153380993	a	t	0.69	0.0144	0.0697244	0.0074388	7.046e-21	++	0	0.0861795	1	0.7691
rs9384075	6	153387390	a	t	0.6902	0.0144	0.0697138	0.007439	7.158e-21	++	0	0.0982104	1	0.754
rs11125925	2	62746434	t	c	0.1047	0.009	0.103195	0.0110121	7.179e-21	++	0	0.0486481	1	0.8254
rs6934238	6	153378061	a	g	0.31	0.0146	-0.069707	0.0074387	7.198e-21	--	0	0.111574	1	0.7384
rs17025780	2	62790823	a	g	0.9025	0.0129	-0.10659	0.0113758	7.263e-21	--	0	0.004761	1	0.945
rs10875943	12	49676010	t	c	0.6934	0.0312	-0.0691657	0.0073823	7.316e-21	--	0	0.0063101	1	0.9367
rs13030651	2	43508205	a	g	0.5602	0.0136	-0.0640253	0.0068337	7.316e-21	--	3	1.03133	1	0.3098
rs13417156	2	62848319	t	c	0.5766	0.0006	-0.0645168	0.0068868	7.378e-21	--	0	0.084477	1	0.7713
rs4799269	18	76772007	a	g	0.3028	0.0033	-0.0701397	0.0074871	7.387e-21	--	48.3	1.9329	1	0.1644
rs1235417420	12	53324855	ct	c	0.8421	0	-0.168955	0.0180373	7.464e-21	?-	0	0	0	1
rs35763039	7	97718650	a	t	0.2984	0.0095	0.0691705	0.0073847	7.479e-21	++	13.2	1.15142	1	0.2833
rs360792	2	62917402	a	t	0.7938	0.0057	0.0800011	0.0085419	7.55e-21	++	0	0.107026	1	0.7436
rs35091555	7	27557530	g	ga	0.7189	0	0.0871	0.0093	7.563e-21	+?	0	0	0	1
rs34507709	4	95581895	t	g	0.4286	0.0276	0.0642984	0.0068656	7.581e-21	++	0	0.431759	1	0.5111
rs3904837	6	153382225	t	c	0.6901	0.0145	0.0696641	0.0074389	7.613e-21	++	0	0.0914294	1	0.7624
rs7750523	6	153390453	a	g	0.6901	0.0144	0.0696568	0.0074388	7.676e-21	++	0	0.0904365	1	0.7636
rs4870164	6	153390797	t	c	0.6901	0.0144	0.0696568	0.0074388	7.676e-21	++	0	0.0904365	1	0.7636
rs4869778	6	153389837	a	g	0.3099	0.0144	-0.0696567	0.0074388	7.677e-21	--	0	0.0904329	1	0.7636
rs9479490	6	153388414	a	g	0.6901	0.0144	0.0696566	0.0074388	7.678e-21	++	0	0.0904186	1	0.7636
rs6904954	6	153388095	a	t	0.3099	0.0145	-0.0696565	0.0074388	7.679e-21	--	0	0.0904043	1	0.7637
rs6914676	6	153386932	c	g	0.6901	0.0144	0.0696565	0.0074388	7.679e-21	++	0	0.0904007	1	0.7637
rs6557255	6	153384438	a	t	0.69	0.0144	0.0696557	0.0074388	7.687e-21	++	0	0.0902896	1	0.7638
rs6557256	6	153384633	a	g	0.6901	0.0145	0.0696557	0.0074388	7.687e-21	++	0	0.0902896	1	0.7638
rs12850240	X	51292502	a	g	0.8523	0	-0.0721	0.0077	7.704e-21	-?	0	0	0	1
rs2969300	2	62921565	t	c	0.7937	0.0057	0.0793783	0.0084783	7.788e-21	++	0	0.121041	1	0.7279
rs1043853	4	95588274	a	g	0.4284	0.0277	0.0642648	0.0068654	7.919e-21	++	0	0.453206	1	0.5008
rs73528024	11	68977104	a	g	0.1414	0.0271	-0.0952829	0.0101793	7.938e-21	--	0	0.666932	1	0.4141
rs1557368086	X	51694386	ca	c	0.1622	0	0.0702	0.0075	7.974e-21	+?	0	0	0	1
rs201878870	5	1297077	a	acc	0.2867	0	0.0833	0.0089	8.008e-21	+?	0	0	0	1
rs9943593	11	68974592	a	g	0.1416	0.0274	-0.095201	0.010173	8.107e-21	--	0	0.692687	1	0.4053
rs2060775	8	128378626	t	c	0.2195	0.0159	-0.0776273	0.0082952	8.116e-21	--	88.8	8.91767	1	0.002824
rs360794	2	62919078	t	c	0.7937	0.0058	0.0793304	0.0084775	8.147e-21	++	0	0.101685	1	0.7498
rs360787	2	62912813	a	t	0.7939	0.0057	0.0793402	0.0084791	8.188e-21	++	0	0.19216	1	0.6611
rs4951389	1	204475834	t	g	0.7089	0.0308	0.0707294	0.0075595	8.255e-21	++	66.4	2.97339	1	0.08464
rs5943724	X	52695895	a	g	0.368	0	-0.058	0.0062	8.373e-21	-?	0	0	0	1
rs6557257	6	153385637	t	c	0.3101	0.0143	-0.0695828	0.0074388	8.433e-21	--	0	0.0939475	1	0.7592
rs6944344	7	21012144	a	g	0.1661	0.0104	0.0858321	0.0091763	8.464e-21	++	0	0.730554	1	0.3927
rs11752961	6	160729659	a	c	0.5236	0	0.0767	0.0082	8.467e-21	+?	0	0	0	1
rs360790	2	62915314	t	c	0.7939	0.0057	0.0798962	0.0085426	8.543e-21	++	0	0.178486	1	0.6727
rs184853906	2	242494868	a	g	0.0433	0	-0.33649	0.03598	8.589e-21	?-	0	0	0	1
rs266869	19	51352080	a	g	0.7435	0.0304	-0.0732907	0.0078377	8.682e-21	--	60.9	2.5598	1	0.1096
rs35064938	X	51331771	a	c	0.148	0	0.072	0.0077	8.711e-21	+?	0	0	0	1
rs1196164776	11	2232809	a	g	0.5552	0	-0.0748	0.008	8.765e-21	-?	0	0	0	1
rs4252685	1	204496856	a	c	0.7152	0.0349	0.0716643	0.0076648	8.783e-21	++	53.5	2.15041	1	0.1425
rs8065751	17	69142778	a	t	0.1797	0.0087	-0.0842617	0.0090144	8.98e-21	--	0	0.175808	1	0.675
rs8080251	17	69142807	a	t	0.8203	0.0087	0.0842566	0.0090141	8.996e-21	++	0	0.207965	1	0.6484
rs360795	2	62919334	c	g	0.2063	0.0057	-0.0798264	0.0085416	9.135e-21	--	0	0.151848	1	0.6968
rs386798830	17	69105584	a	g	0.8391	0	0.1028	0.011	9.15e-21	+?	0	0	0	1
rs33976806	2	63373541	g	gt	0.3952	0	0.0785	0.0084	9.168e-21	+?	0	0	0	1
rs13130496	4	95582127	t	c	0.4294	0.0271	0.0641595	0.0068657	9.197e-21	++	0	0.451601	1	0.5016
rs6913406	6	153386942	a	g	0.31	0.0144	-0.0695103	0.0074388	9.248e-21	--	0	0.0977115	1	0.7546
rs6925834	6	153379593	a	t	0.6901	0.0145	0.069508	0.0074388	9.273e-21	++	0	0.097396	1	0.755
rs2510772	4	95470815	a	g	0.4713	0.0335	-0.0638415	0.006833	9.348e-21	--	0	0.265118	1	0.6066
rs360789	2	62915083	t	c	0.2061	0.0057	-0.0798158	0.0085434	9.419e-21	--	0	0.122068	1	0.7268
rs768577322	1	204489500	ct	c	0.2981	0	-0.085	0.0091	9.574e-21	-?	0	0	0	1
rs8078520	17	69142728	t	g	0.1795	0.0088	-0.0841894	0.0090144	9.687e-21	--	0	0.171666	1	0.6786
rs4430511	11	2250889	t	c	0.8325	0.0191	-0.084332	0.0090305	9.765e-21	--	0	0.190151	1	0.6628
rs2357411	2	173326919	a	g	0.7258	0.027	0.0721417	0.0077253	9.788e-21	++	0	0.234726	1	0.628
rs61671755	X	51297630	c	g	0.8522	0	-0.0719	0.0077	9.848e-21	-?	0	0	0	1
rs12842494	X	51291885	t	c	0.1478	0	0.0719	0.0077	9.848e-21	+?	0	0	0	1
rs34253029	X	51294228	t	c	0.8522	0	-0.0719	0.0077	9.848e-21	-?	0	0	0	1
rs12842762	X	51279476	a	g	0.1473	0	0.0719	0.0077	9.848e-21	+?	0	0	0	1
rs1488358	3	87207006	c	g	0.6758	0.0154	-0.0672585	0.007203	9.863e-21	--	0	0.249475	1	0.6174
rs2901518	2	62920565	a	c	0.7938	0.0057	0.0797523	0.0085416	9.915e-21	++	0	0.155756	1	0.6931
rs360796	2	62919941	t	c	0.7938	0.0057	0.079748	0.0085416	9.962e-21	++	0	0.155112	1	0.6937
rs111689685	1	153847116	a	g	0.24	0.0166	0.0765778	0.008204	1.018e-20	++	77.8	4.50525	1	0.03379
rs6902703	6	153379662	a	g	0.3101	0.0143	-0.0694345	0.0074388	1.018e-20	--	0	0.101095	1	0.7505
rs1472961	4	95592144	a	g	0.4352	0.026	0.0640977	0.0068673	1.022e-20	++	0	0.400731	1	0.5267
rs12845472	X	51209675	t	g	0.1435	0	0.0728	0.0078	1.026e-20	+?	0	0	0	1
rs1048627	4	95587587	t	c	0.5718	0.0278	-0.0640708	0.0068652	1.031e-20	--	0	0.455103	1	0.4999
rs10184918	2	62906616	a	g	0.5726	0.0003	-0.064272	0.0068869	1.035e-20	--	0	0.0359659	1	0.8496
rs10127983	1	153923276	t	c	0.317	0.0087	0.0679698	0.0072833	1.036e-20	++	19	1.2349	1	0.2665
rs17156085	7	27996570	t	c	0.526	0.0066	0.0636667	0.0068232	1.05e-20	++	90.4	10.4426	1	0.001231
rs55953468	20	62273935	a	g	0.5027	0.0035	0.0652312	0.0069913	1.055e-20	++	72.9	3.68991	1	0.05474
rs2955170	4	106214339	a	t	0.4821	0	0.0737	0.0079	1.068e-20	+?	0	0	0	1
rs9681562	3	87210487	a	g	0.675	0.015	-0.0671842	0.0072031	1.088e-20	--	0	0.255462	1	0.6133
rs10886900	10	123048008	a	g	0.7421	0.0238	0.0734676	0.007878	1.103e-20	++	85.7	6.99071	1	0.008193
rs77390517	3	87161835	t	c	0.0245	0.0012	-0.217884	0.023364	1.103e-20	--	19.6	1.24424	1	0.2647
rs61231603	X	51302861	a	g	0.1475	0	0.0718	0.0077	1.113e-20	+?	0	0	0	1
rs1266080293	X	51293367	a	c	0.147	0	0.0718	0.0077	1.113e-20	+?	0	0	0	1
rs4644645	11	2250149	t	c	0.832	0.0193	-0.0841918	0.0090306	1.132e-20	--	0	0.179335	1	0.6719
rs1209989206	8	128103937	t	c	0.327	0	0.0783	0.0084	1.148e-20	+?	0	0	0	1
rs58675328	20	62274548	t	g	0.5027	0.0035	0.0651674	0.0069913	1.15e-20	++	73.1	3.72235	1	0.05369
rs72932523	11	68906120	a	g	0.1281	0.0279	0.0965715	0.0103632	1.177e-20	++	81.1	5.28154	1	0.02155
rs360788	2	62913122	a	c	0.7937	0.0057	0.0795936	0.0085416	1.182e-20	++	0	0.177957	1	0.6731
rs13388903	2	62726068	a	c	0.8963	0.0094	-0.102813	0.0110355	1.202e-20	--	0	0.0825976	1	0.7738
rs12632366	3	128077558	a	g	0.4564	0.0023	-0.0634669	0.0068142	1.232e-20	--	52	2.08157	1	0.1491
rs1488360	3	87196028	t	c	0.3242	0.0154	0.0670782	0.007203	1.247e-20	++	0	0.254029	1	0.6143
rs1306419631	2	85808871	t	c	0.4233	0	-0.0745	0.008	1.249e-20	-?	0	0	0	1
rs4872170	8	23500854	c	g	0.418	0	0.125254	0.0134506	1.253e-20	?+	0	0	0	1
rs12842085	X	51269539	t	c	0.8526	0	-0.0717	0.0077	1.258e-20	-?	0	0	0	1
rs7582882	2	62727154	t	c	0.1036	0.0093	0.102755	0.0110351	1.258e-20	++	0	0.088291	1	0.7664
rs4372246	X	51334589	t	c	0.8517	0	-0.0717	0.0077	1.258e-20	-?	0	0	0	1
rs11383139	6	117183445	ctt	c	0.7283	0	0.0838	0.009	1.265e-20	+?	0	0	0	1
rs4131929	11	69012138	a	g	0.101	0.031	-0.113629	0.0122056	1.283e-20	--	3.6	1.03713	1	0.3085
rs12471038	2	63484639	a	c	0.2476	0.0487	-0.0755572	0.0081172	1.299e-20	--	39.2	1.64507	1	0.1996
rs1488359	3	87200563	a	g	0.3242	0.0154	0.0670385	0.007203	1.315e-20	++	0	0.268313	1	0.6045
rs386763096	12	53335563	t	c	0.7994	0	-0.0912	0.0098	1.326e-20	-?	0	0	0	1
rs62180271	2	63324056	a	g	0.1922	0.0193	0.0798858	0.0085853	1.341e-20	++	0	0.437375	1	0.5084
rs35527492	7	97849464	t	c	0.4909	0.0258	-0.0640754	0.0068863	1.342e-20	--	0	0.447741	1	0.5034
rs2054835	2	62908269	a	g	0.7937	0.0058	0.0794714	0.008541	1.344e-20	++	0	0.143668	1	0.7047
rs316036	6	160697306	a	g	0.4823	0.0021	-0.0633649	0.0068102	1.347e-20	--	72.5	3.63623	1	0.05653
rs62328781	4	106244013	t	c	0.5641	0.0102	0.0641412	0.0068946	1.364e-20	++	60.5	2.53371	1	0.1114
rs75662659	2	62728112	ca	c	0.8962	0.0094	-0.102654	0.0110352	1.373e-20	--	0	0.0785987	1	0.7792
rs35517815	5	1274445	a	g	0.0349	0.0153	0.21255	0.0228525	1.392e-20	++	69.2	3.24711	1	0.07155
rs2853676	5	1288547	t	c	0.2546	0.0214	-0.0754204	0.0081089	1.392e-20	--	85.4	6.85246	1	0.008852
rs200343323	19	51351233	t	tc	0.5504	0	0.0744	0.008	1.404e-20	+?	0	0	0	1
rs1441860097	2	85794297	t	c	0.5738	0	0.0744	0.008	1.404e-20	+?	0	0	0	1
rs12833954	X	51282161	t	c	0.1474	0	0.0716	0.0077	1.422e-20	+?	0	0	0	1
rs78269975	X	51275624	t	c	0.1473	0	0.0716	0.0077	1.422e-20	+?	0	0	0	1
rs12840468	X	51282586	t	c	0.1474	0	0.0716	0.0077	1.422e-20	+?	0	0	0	1
rs10176241	2	43648176	a	g	0.3992	0.0039	0.0641987	0.0069063	1.462e-20	++	34.8	1.53264	1	0.2157
rs13396048	2	62728105	a	g	0.8963	0.0094	-0.102573	0.0110353	1.472e-20	--	0	0.0767441	1	0.7818
rs73151177	7	97850340	a	g	0.4911	0.0258	-0.0639919	0.006886	1.5e-20	--	0	0.442244	1	0.506
rs72920050	3	87150592	a	g	0.0245	0.0012	-0.217084	0.0233641	1.524e-20	--	21.9	1.27967	1	0.258
rs72844119	11	2269112	t	c	0.1689	0.0194	0.0838773	0.009028	1.532e-20	++	0	0.405467	1	0.5243
rs7234678	18	76765154	a	g	0.2824	0.0073	-0.0713646	0.007682	1.546e-20	--	66.2	2.96274	1	0.0852
rs2452590	4	95475918	a	c	0.359	0	-0.0771	0.0083	1.555e-20	-?	0	0	0	1
rs1361896855	6	117156171	a	aat	0.2715	0	-0.0836	0.009	1.559e-20	-?	0	0	0	1
rs143706682	6	117186965	cttct	c	0.2737	0	-0.0836	0.009	1.559e-20	-?	0	0	0	1
rs12849901	X	51283932	a	g	0.8524	0	-0.0715	0.0077	1.606e-20	-?	0	0	0	1
rs12844177	X	51254920	a	g	0.8524	0	-0.0715	0.0077	1.606e-20	-?	0	0	0	1
rs4951393	1	204489557	a	c	0.705	0.0328	0.0701876	0.0075588	1.609e-20	++	62.7	2.67808	1	0.1017
rs10191428	2	62725407	t	c	0.1033	0.0093	0.103103	0.0111044	1.619e-20	++	0	0.0911147	1	0.7628
rs200590215	8	128453400	t	ttc	0.189	0	0.155159	0.0167112	1.621e-20	?+	0	0	0	1
rs35453587	6	41529060	t	tc	0.2762	0	0.0817	0.0088	1.631e-20	+?	0	0	0	1
rs34395947	8	128456019	a	g	0.3764	0	0.0752	0.0081	1.633e-20	+?	0	0	0	1
rs1466766148	6	153414287	a	c	0.4115	0	-0.0752	0.0081	1.633e-20	-?	0	0	0	1
rs1567669	8	23538533	a	g	0.4329	0	0.124358	0.0133955	1.639e-20	?+	0	0	0	1
rs1281535364	3	87178956	ca	c	0.4714	0	-0.0789	0.0085	1.658e-20	-?	0	0	0	1
rs6506877	18	76764340	t	c	0.2802	0.0036	-0.0712082	0.0076721	1.672e-20	--	69.7	3.29779	1	0.06937
rs73934251	2	62727986	a	c	0.1038	0.0094	0.102422	0.0110352	1.673e-20	++	0	0.0722325	1	0.7881
rs72920059	3	87160961	t	c	0.0245	0.0012	-0.21685	0.0233642	1.674e-20	--	22.6	1.2914	1	0.2558
rs62479823	7	97850406	a	g	0.491	0.0259	-0.0639029	0.0068856	1.685e-20	--	0	0.438537	1	0.5078
rs38500	7	28012873	t	c	0.2656	0.0204	-0.073135	0.0078824	1.722e-20	--	0	0.0731656	1	0.7868
rs7749708	6	153375907	t	c	0.3196	0.016	-0.0688412	0.00742	1.73e-20	--	0	0.0631168	1	0.8016
rs79037658	2	173470781	a	c	0.0434	0.0041	-0.162773	0.0175461	1.745e-20	--	55.3	2.2366	1	0.1348
rs2003179	3	87169206	a	g	0.9755	0.0012	0.216724	0.0233635	1.756e-20	++	22.3	1.28667	1	0.2567
rs869230196	2	85790316	a	t	0.4256	0	-0.0742	0.008	1.776e-20	-?	0	0	0	1
rs12039454	1	204542580	t	c	0.2947	0.0325	-0.070095	0.0075576	1.78e-20	--	61.4	2.59017	1	0.1075
rs10886892	10	123041627	t	g	0.2543	0.0235	-0.0737295	0.0079503	1.796e-20	--	84.2	6.34131	1	0.0118
rs4711679	6	41573342	c	g	0.3672	0.0467	0.0667475	0.0071976	1.801e-20	++	0	0.064408	1	0.7997
rs78072686	8	127821880	t	c	0.9813	0.0035	-0.230718	0.0248805	1.809e-20	--	0	0.241199	1	0.6233
rs142374390	X	51278070	c	g	0.8525	0	-0.0714	0.0077	1.814e-20	-?	0	0	0	1
rs145929399	X	51278077	c	g	0.8526	0	-0.0714	0.0077	1.814e-20	-?	0	0	0	1
rs12860343	X	51286478	t	c	0.1476	0	0.0714	0.0077	1.814e-20	+?	0	0	0	1
rs113220712	X	51287134	t	c	0.1475	0	0.0714	0.0077	1.814e-20	+?	0	0	0	1
rs56031843	8	128264020	t	c	0.1975	0.005	-0.0803198	0.0086629	1.832e-20	--	95.2	21.0509	1	4.472e-06
rs17025805	2	62793514	t	c	0.9002	0.0129	-0.104426	0.0112632	1.837e-20	--	0	0.008681	1	0.9258
rs10886893	10	123044452	t	c	0.7433	0.0234	0.0730722	0.0078822	1.853e-20	++	84.3	6.38566	1	0.0115
rs72920060	3	87164116	a	t	0.9755	0.0012	0.216587	0.023364	1.859e-20	++	23	1.2981	1	0.2546
rs2369244	1	204515299	c	g	0.7039	0.0316	0.0699878	0.0075501	1.865e-20	++	64.5	2.81774	1	0.09323
rs73934252	2	62728046	a	g	0.1037	0.0094	0.102281	0.011035	1.882e-20	++	0	0.106802	1	0.7438
rs72920054	3	87154783	a	g	0.0245	0.0012	-0.216551	0.0233642	1.888e-20	--	23.6	1.30969	1	0.2525
rs56672807	3	87155646	a	g	0.0245	0.0012	-0.216551	0.0233642	1.888e-20	--	23.6	1.30969	1	0.2525
rs61601499	3	87157861	t	g	0.9754	0.0013	0.215921	0.0232963	1.889e-20	++	25.4	1.33996	1	0.247
rs28740868	4	95486094	a	g	0.544	0.0275	-0.0637285	0.0068766	1.906e-20	--	0	0.105607	1	0.7452
rs4608500	2	62764247	t	c	0.5141	0.0097	-0.0630814	0.0068068	1.907e-20	--	83.9	6.19668	1	0.0128
rs12464817	2	10707212	a	g	0.4402	0.0459	0.0636549	0.0068691	1.916e-20	++	0	0.691609	1	0.4056
rs1309022184	X	51237471	ca	c	0.6845	0	0.0593	0.0064	1.939e-20	+?	0	0	0	1
rs10200107	2	63613544	a	g	0.5758	0.0314	-0.0641283	0.0069216	1.952e-20	--	0	0.863824	1	0.3527
rs6432112	2	10744874	a	g	0.5607	0.0453	-0.0636332	0.0068688	1.968e-20	--	0	0.617576	1	0.4319
rs191496862	2	173590936	a	g	0.9689	0.0009	0.19533	0.0210847	1.968e-20	++	8.8	1.09657	1	0.295
rs151213914	2	173590937	t	g	0.9689	0.0009	0.195327	0.0210847	1.97e-20	++	8.8	1.09697	1	0.2949
rs142220565	2	173590934	a	g	0.9689	0.0009	0.195325	0.0210847	1.972e-20	++	8.9	1.09728	1	0.2949
rs4714475	6	41509901	t	g	0.2646	0.0241	0.07154	0.007723	1.982e-20	++	15.6	1.18524	1	0.2763
rs17474666	2	63420517	t	c	0.7526	0.0483	0.0752042	0.0081204	2.022e-20	++	40.2	1.6728	1	0.1959
rs2735846	5	1299379	c	g	0.5072	0.0134	-0.0649028	0.0070089	2.043e-20	--	0	0.220177	1	0.6389
rs1735537	3	128122820	t	c	0.7566	0.0013	-0.0725806	0.0078383	2.049e-20	--	0	0.633886	1	0.4259
rs1195127913	2	62956520	a	c	0.3312	0	-0.0787	0.0085	2.067e-20	-?	0	0	0	1
rs12994674	2	62996645	a	g	0.319	0.008	-0.0681791	0.0073643	2.082e-20	--	3.5	1.03608	1	0.3087
rs34789455	8	129066564	t	tc	0.9568	0	-0.288607	0.0311752	2.091e-20	?-	0	0	0	1
rs6551427	3	87205253	c	g	0.3254	0.0147	0.0666598	0.0072031	2.155e-20	++	0	0.298168	1	0.585
rs56339700	X	51281535	t	c	0.2986	0	-0.0583	0.0063	2.163e-20	-?	0	0	0	1
rs6432113	2	10744889	t	c	0.4393	0.0453	0.0635576	0.0068688	2.181e-20	++	0	0.607787	1	0.4356
rs7625550	3	87217850	a	g	0.6679	0.0131	-0.0665973	0.0071979	2.197e-20	--	0	0.119566	1	0.7295
rs4951396	1	204520209	t	c	0.7051	0.0326	0.0699169	0.0075573	2.213e-20	++	61.1	2.57243	1	0.1087
rs4245737	1	204486242	a	g	0.2946	0.0319	-0.0698987	0.0075556	2.218e-20	--	67.5	3.07341	1	0.07958
rs561114	6	117110948	a	g	0.3101	0.0147	-0.068665	0.0074224	2.223e-20	--	0	0.714005	1	0.3981
rs34368402	10	123039112	t	c	0.745	0.0239	0.0735161	0.007947	2.228e-20	++	83.4	6.01811	1	0.01416
rs10595718	4	106168799	g	gtttac	0.574	0	0.074	0.008	2.245e-20	+?	0	0	0	1
rs386646693	2	62807091	a	c	0.4243	0	-0.074	0.008	2.245e-20	-?	0	0	0	1
rs2190693	17	69103758	a	g	0.5947	0.0188	-0.0640132	0.0069231	2.325e-20	--	0	0.107304	1	0.7432
rs56657686	X	51716012	g	ggt	0.3337	0	-0.0564	0.0061	2.333e-20	-?	0	0	0	1
rs10448067	8	23522127	a	g	0.1303	0.0173	0.0931111	0.0100708	2.338e-20	++	47	1.88588	1	0.1697
rs10953245	7	97855462	a	c	0.4918	0.0261	-0.0630399	0.0068188	2.353e-20	--	0	0.350027	1	0.5541
rs1277337483	3	169782323	t	c	0.8998	0	0.1322	0.0143	2.358e-20	+?	0	0	0	1
rs111312303	X	51235423	t	c	0.1452	0	0.0721	0.0078	2.384e-20	+?	0	0	0	1
rs17348176	2	63449561	a	g	0.84	0.0183	0.0879859	0.009519	2.394e-20	++	0	0.0746703	1	0.7847
rs4951398	1	204531876	t	c	0.2948	0.0326	-0.0698568	0.0075579	2.399e-20	--	60.7	2.54263	1	0.1108
rs4951080	1	204533284	a	g	0.2953	0.0326	-0.0698473	0.0075571	2.406e-20	--	59.5	2.47108	1	0.116
rs1377755452	1	204477977	a	g	0.2983	0	-0.0804	0.0087	2.433e-20	-?	0	0	0	1
rs975173148	1	204528344	a	c	0.2979	0	-0.0804	0.0087	2.433e-20	-?	0	0	0	1
rs12116645	1	204524474	t	g	0.7051	0.0326	0.0698396	0.0075573	2.434e-20	++	60.9	2.55466	1	0.11
rs146249233	2	63440544	t	c	0.7525	0.0483	0.0750201	0.0081187	2.455e-20	++	38.2	1.61711	1	0.2035
rs11772438	7	97889050	c	g	0.568	0.0335	-0.0634862	0.0068708	2.466e-20	--	0	0.0702602	1	0.791
rs35634388	10	123044831	t	c	0.7443	0.0254	0.0733442	0.0079387	2.493e-20	++	85.3	6.81888	1	0.00902
rs7570118	2	10718007	t	g	0.56	0.0457	-0.0634585	0.0068689	2.498e-20	--	0	0.607445	1	0.4358
rs201354812	X	51325239	caa	c	0.6988	0	0.0582	0.0063	2.509e-20	+?	0	0	0	1
rs1363509322	19	51350880	a	t	0.5523	0	0.0739	0.008	2.523e-20	+?	0	0	0	1
rs954050	7	97880226	t	c	0.5652	0.0321	-0.0634656	0.0068705	2.524e-20	--	0	0.0676059	1	0.7949
rs7605725	2	43641627	a	g	0.6729	0.0021	0.0675985	0.0073187	2.549e-20	++	0	0.0005512	1	0.9813
rs9838805	3	87218143	t	c	0.6678	0.0134	-0.0664938	0.0071997	2.567e-20	--	0	0.103758	1	0.7474
rs62180275	2	63330475	a	g	0.1927	0.0195	0.0792602	0.0085824	2.577e-20	++	0	0.52019	1	0.4708
rs1554635525	8	127981074	t	ta	0.4137	0	0.0748	0.0081	2.593e-20	+?	0	0	0	1
rs2291747	7	97853795	t	g	0.4918	0.0261	-0.0629688	0.0068191	2.602e-20	--	0	0.341562	1	0.5589
rs4405748	2	62739135	a	c	0.1042	0.0096	0.101914	0.0110366	2.603e-20	++	0	0.0925983	1	0.7609
rs61847070	10	51548455	t	c	0.9306	0	-0.1459	0.0158	2.603e-20	-?	0	0	0	1
rs9643220	8	128386926	a	g	0.2143	0.0143	-0.0773041	0.0083716	2.606e-20	--	86.9	7.6604	1	0.005645
rs12834343	X	51260081	t	g	0.8527	0	-0.0711	0.0077	2.613e-20	-?	0	0	0	1
rs138419780	2	63439497	a	g	0.7526	0.0483	0.0749669	0.0081189	2.617e-20	++	37.3	1.59573	1	0.2065
rs7887607	X	51975270	a	g	0.6465	0	0.0554	0.006	2.623e-20	+?	0	0	0	1
rs10886895	10	123047313	a	c	0.2575	0.0241	-0.072733	0.0078772	2.623e-20	--	84.9	6.63385	1	0.01001
rs201084637	11	68911198	t	tg	0.6981	0	-0.134222	0.0145368	2.625e-20	?-	0	0	0	1
rs10900599	1	204541943	t	c	0.2952	0.0328	-0.0697709	0.0075574	2.653e-20	--	60.5	2.53056	1	0.1117
rs4252708	1	204508159	a	g	0.7051	0.0326	0.0697641	0.0075573	2.673e-20	++	60.6	2.5357	1	0.1113
rs10203785	2	10752508	t	c	0.4403	0.0458	0.0634064	0.0068688	2.679e-20	++	0	0.588444	1	0.443
rs7592691	2	10737426	a	g	0.4403	0.0458	0.0634064	0.0068688	2.679e-20	++	0	0.588444	1	0.443
rs4470306	2	10743998	t	c	0.5596	0.0459	-0.0634064	0.0068688	2.679e-20	--	0	0.588444	1	0.443
rs6733416	2	10738684	t	c	0.5597	0.0459	-0.0634064	0.0068688	2.679e-20	--	0	0.588444	1	0.443
rs728134	2	10745187	a	g	0.4403	0.0458	0.0634064	0.0068688	2.679e-20	++	0	0.588444	1	0.443
rs963831	2	10745184	t	c	0.4403	0.0458	0.0634064	0.0068688	2.679e-20	++	0	0.588444	1	0.443
rs1343054737	2	173371566	t	c	0.017	0	-0.3877	0.042	2.682e-20	-?	0	0	0	1
rs10210859	2	10733929	t	c	0.5597	0.0459	-0.0634058	0.006869	2.69e-20	--	0	0.550121	1	0.4583
rs10886901	10	123048130	t	c	0.7425	0.0241	0.0727094	0.0078772	2.698e-20	++	84.9	6.60937	1	0.01014
rs1558343358	1	204522018	t	c	0.7022	0	0.0803	0.0087	2.709e-20	+?	0	0	0	1
rs11199879	10	123045212	t	c	0.7443	0.0254	0.0732672	0.0079384	2.719e-20	++	85.4	6.84123	1	0.008908
rs6748036	2	10717489	t	c	0.5597	0.0458	-0.0633832	0.0068689	2.768e-20	--	0	0.597641	1	0.4395
rs6458228	6	41543793	a	c	0.2779	0	0.0812	0.0088	2.776e-20	+?	0	0	0	1
rs72920063	3	87168504	t	g	0.9755	0.0012	0.215572	0.0233634	2.786e-20	++	25.9	1.34942	1	0.2454
rs6003036	22	43469957	a	t	0.259	0.0121	0.0714132	0.0077397	2.788e-20	++	62.6	2.67529	1	0.1019
rs72920051	3	87154313	c	g	0.0245	0.0012	-0.215541	0.0233641	2.828e-20	--	26.6	1.36228	1	0.2431
rs6735074	2	10734766	t	g	0.4403	0.0457	0.0633641	0.0068686	2.832e-20	++	0	0.565897	1	0.4519
rs11463202	4	106167432	t	ta	0.4258	0	-0.0738	0.008	2.836e-20	-?	0	0	0	1
rs200303759	7	27949022	caaa	c	0.7662	0	0.149429	0.0161987	2.842e-20	?+	0	0	0	1
rs76265500	2	10759770	t	ta	0.4402	0.0462	0.0633681	0.0068696	2.852e-20	++	0	0.564851	1	0.4523
rs1874343	7	97881868	a	g	0.4342	0.0324	0.0633756	0.0068709	2.867e-20	++	0	0.0688949	1	0.793
rs2003180	3	87169339	a	g	0.0245	0.0012	-0.215489	0.0233634	2.88e-20	--	26.1	1.35243	1	0.2449
rs6759740	2	10747271	a	g	0.4404	0.0458	0.0633502	0.006869	2.9e-20	++	0	0.571458	1	0.4497
rs759403	2	10729897	t	c	0.5597	0.0458	-0.0633482	0.0068689	2.903e-20	--	0	0.572157	1	0.4494
rs72920052	3	87154637	c	g	0.0245	0.0012	-0.215471	0.0233642	2.909e-20	--	26.9	1.36795	1	0.2422
rs75191360	8	128447549	a	g	0.7863	0	-0.147909	0.0160384	2.911e-20	?-	0	0	0	1
rs7972845	12	53263957	t	c	0.1449	0.0044	0.0882746	0.009572	2.912e-20	++	21.8	1.27823	1	0.2582
rs12125533	1	204529302	a	c	0.2947	0.0325	-0.0696934	0.0075574	2.918e-20	--	61.4	2.59094	1	0.1075
rs10788166	10	123046542	a	g	0.7424	0.024	0.072641	0.0078772	2.924e-20	++	84.9	6.64199	1	0.00996
rs7349440	2	63483921	a	g	0.2687	0.0165	0.0700719	0.0075992	2.943e-20	++	0	0.216712	1	0.6416
rs4951397	1	204531567	t	c	0.7048	0.0328	0.0696852	0.0075573	2.946e-20	++	60.3	2.5193	1	0.1125
rs4951400	1	204534571	c	g	0.2953	0.0328	-0.0696852	0.0075573	2.946e-20	--	60.3	2.5193	1	0.1125
rs4951402	1	204539122	t	c	0.7046	0.0329	0.0696852	0.0075573	2.946e-20	++	60.3	2.5193	1	0.1125
rs10886891	10	123038145	a	c	0.2717	0.019	-0.0713853	0.0077417	2.948e-20	--	87	7.7156	1	0.005475
rs6432117	2	10749359	c	g	0.5597	0.0459	-0.0633367	0.0068689	2.949e-20	--	0	0.576649	1	0.4476
rs11674433	2	10730839	t	c	0.4403	0.0458	0.0633346	0.0068688	2.954e-20	++	0	0.577396	1	0.4473
rs759402	2	10729554	a	t	0.4403	0.0458	0.0633346	0.0068688	2.954e-20	++	0	0.577396	1	0.4473
rs72920061	3	87164141	a	g	0.9755	0.0012	0.214803	0.0232961	2.956e-20	++	28.2	1.39214	1	0.238
rs6432110	2	10738018	a	t	0.5597	0.0459	-0.0633338	0.0068689	2.96e-20	--	0	0.577761	1	0.4472
rs10900597	1	204522489	t	c	0.7047	0.0328	0.0696805	0.0075573	2.963e-20	++	60.4	2.52292	1	0.1122
rs2010080	2	10736552	a	t	0.4403	0.0459	0.0633312	0.0068688	2.968e-20	++	0	0.578727	1	0.4468
rs6432115	2	10748343	t	g	0.5597	0.0459	-0.0633308	0.0068688	2.969e-20	--	0	0.578889	1	0.4467
rs6432114	2	10744930	t	c	0.5597	0.0459	-0.0633308	0.0068688	2.969e-20	--	0	0.578889	1	0.4467
rs10929686	2	10743705	a	c	0.4403	0.0459	0.0633308	0.0068688	2.969e-20	++	0	0.578889	1	0.4467
rs10454738	2	10742049	a	g	0.5597	0.0459	-0.0633308	0.0068688	2.969e-20	--	0	0.578889	1	0.4467
rs3815521	2	10743654	c	g	0.5597	0.0459	-0.0633308	0.0068688	2.969e-20	--	0	0.578889	1	0.4467
rs4613248	2	10744051	t	c	0.5597	0.0459	-0.0633308	0.0068688	2.969e-20	--	0	0.578889	1	0.4467
rs10181806	2	10741141	a	g	0.4403	0.0459	0.0633308	0.0068688	2.969e-20	++	0	0.578889	1	0.4467
rs4555317	2	10744247	a	g	0.4403	0.0459	0.0633308	0.0068688	2.969e-20	++	0	0.578889	1	0.4467
rs6721514	2	10751062	t	c	0.4403	0.0459	0.0633308	0.0068688	2.969e-20	++	0	0.578889	1	0.4467
rs6721510	2	10751046	t	c	0.4403	0.0459	0.0633308	0.0068688	2.969e-20	++	0	0.578889	1	0.4467
rs10191883	2	10744136	a	g	0.4403	0.0459	0.0633308	0.0068688	2.969e-20	++	0	0.578889	1	0.4467
rs13034061	2	10739651	t	c	0.5597	0.0459	-0.0633308	0.0068688	2.969e-20	--	0	0.578889	1	0.4467
rs13034017	2	10739592	t	c	0.5597	0.0459	-0.0633308	0.0068688	2.969e-20	--	0	0.578889	1	0.4467
rs7608498	2	10738428	a	g	0.5597	0.0459	-0.0633308	0.0068688	2.969e-20	--	0	0.578889	1	0.4467
rs4555318	2	10744295	c	g	0.4403	0.0459	0.0633308	0.0068688	2.969e-20	++	0	0.578889	1	0.4467
rs6432109	2	10736821	a	g	0.4403	0.0459	0.0633308	0.0068688	2.969e-20	++	0	0.578889	1	0.4467
rs2287062	2	10743191	a	g	0.5597	0.0459	-0.0633308	0.0068688	2.969e-20	--	0	0.578889	1	0.4467
rs2287061	2	10743153	t	c	0.5597	0.0459	-0.0633308	0.0068688	2.969e-20	--	0	0.578889	1	0.4467
rs728135	2	10745132	a	c	0.4403	0.0459	0.0633308	0.0068688	2.969e-20	++	0	0.578889	1	0.4467
rs2110778	2	10748970	a	t	0.4403	0.0459	0.0633308	0.0068688	2.969e-20	++	0	0.578889	1	0.4467
rs2110776	2	10748810	a	g	0.4403	0.0459	0.0633308	0.0068688	2.969e-20	++	0	0.578889	1	0.4467
rs6759714	2	10747207	a	g	0.4403	0.0459	0.0633308	0.0068688	2.969e-20	++	0	0.578889	1	0.4467
rs7605461	2	10738134	a	g	0.5597	0.0459	-0.0633308	0.0068688	2.969e-20	--	0	0.578889	1	0.4467
rs7593496	2	10738176	a	c	0.4403	0.0459	0.0633308	0.0068688	2.969e-20	++	0	0.578889	1	0.4467
rs6706542	2	10742491	a	c	0.4403	0.0459	0.0633308	0.0068688	2.969e-20	++	0	0.578889	1	0.4467
rs6706763	2	10751407	t	c	0.5597	0.0459	-0.0633308	0.0068688	2.969e-20	--	0	0.578889	1	0.4467
rs4622695	2	10744327	t	c	0.5597	0.0459	-0.0633308	0.0068688	2.969e-20	--	0	0.578889	1	0.4467
rs6755548	2	10746126	a	g	0.4403	0.0459	0.0633308	0.0068688	2.969e-20	++	0	0.578889	1	0.4467
rs4629131	2	10744159	t	c	0.5597	0.0459	-0.0633308	0.0068688	2.969e-20	--	0	0.578889	1	0.4467
rs728282	2	10750303	a	g	0.4403	0.0459	0.0633308	0.0068688	2.969e-20	++	0	0.578889	1	0.4467
rs7587114	2	10739963	t	c	0.5597	0.0459	-0.0633308	0.0068688	2.969e-20	--	0	0.578889	1	0.4467
rs7582775	2	10738449	t	c	0.5597	0.0459	-0.0633308	0.0068688	2.969e-20	--	0	0.578889	1	0.4467
rs728283	2	10750090	t	c	0.5597	0.0459	-0.0633308	0.0068688	2.969e-20	--	0	0.578889	1	0.4467
rs4668691	2	10740494	t	c	0.5597	0.0459	-0.0633308	0.0068688	2.969e-20	--	0	0.578889	1	0.4467
rs12692416	2	10745627	a	g	0.4403	0.0459	0.0633308	0.0068688	2.969e-20	++	0	0.578889	1	0.4467
rs7600728	2	10739999	a	g	0.4403	0.0459	0.0633308	0.0068688	2.969e-20	++	0	0.578889	1	0.4467
rs6744599	2	10747013	c	g	0.4404	0.0459	0.0633308	0.0068688	2.969e-20	++	0	0.578889	1	0.4467
rs12692417	2	10745718	c	g	0.4403	0.0459	0.0633308	0.0068688	2.969e-20	++	0	0.578889	1	0.4467
rs7600820	2	10740044	a	g	0.4403	0.0459	0.063331	0.0068688	2.969e-20	++	0	0.578823	1	0.4468
rs12692418	2	10745870	t	c	0.4403	0.0459	0.0633308	0.0068688	2.969e-20	++	0	0.578889	1	0.4467
rs2884233	2	10745303	a	g	0.5597	0.0459	-0.0633308	0.0068688	2.969e-20	--	0	0.578889	1	0.4467
rs11683148	2	10741350	t	c	0.4403	0.0459	0.0633308	0.0068688	2.969e-20	++	0	0.578889	1	0.4467
rs11686969	2	10741347	a	g	0.5597	0.0459	-0.0633308	0.0068688	2.969e-20	--	0	0.578889	1	0.4467
rs6709466	2	10748257	t	c	0.4403	0.0459	0.0633308	0.0068688	2.969e-20	++	0	0.578889	1	0.4467
rs58851320	2	10749375	t	ta	0.4403	0.0459	0.0633308	0.0068688	2.969e-20	++	0	0.578889	1	0.4467
rs6761678	2	10746341	t	c	0.4403	0.0459	0.0633308	0.0068688	2.969e-20	++	0	0.578889	1	0.4467
rs11687023	2	10741412	a	g	0.5597	0.0459	-0.0633308	0.0068688	2.969e-20	--	0	0.578889	1	0.4467
rs6719701	2	10748283	a	g	0.5597	0.0459	-0.0633308	0.0068688	2.969e-20	--	0	0.578889	1	0.4467
rs7600495	2	10739800	a	g	0.4403	0.0459	0.0633308	0.0068688	2.971e-20	++	0	0.578918	1	0.4467
rs7600587	2	10739851	a	g	0.4403	0.0459	0.0633308	0.0068688	2.971e-20	++	0	0.578918	1	0.4467
rs6751398	2	10738972	t	c	0.4403	0.0459	0.0633304	0.006869	2.977e-20	++	0	0.579125	1	0.4467
rs6727884	2	10757557	t	c	0.4403	0.0458	0.0633286	0.0068688	2.978e-20	++	0	0.579733	1	0.4464
rs12467642	2	10761484	a	g	0.5597	0.0458	-0.0633286	0.0068688	2.978e-20	--	0	0.579733	1	0.4464
rs11683335	2	10756665	c	g	0.44	0.0457	0.0633282	0.0068688	2.979e-20	++	0	0.579895	1	0.4464
rs1599917	3	87220698	t	c	0.3322	0.0131	0.0663679	0.0071985	2.981e-20	++	0	0.0857834	1	0.7696
rs10900593	1	204470096	t	g	0.7052	0.0321	0.0696569	0.0075555	2.99e-20	++	66	2.9398	1	0.08642
rs12413648	10	123038897	a	g	0.2546	0.024	-0.0732705	0.0079475	2.992e-20	--	84.6	6.47255	1	0.01096
rs12464908	2	10761496	t	g	0.4403	0.0458	0.0633237	0.0068688	3e-20	++	0	0.58169	1	0.4457
rs7600695	2	10739945	a	g	0.4403	0.0459	0.0633209	0.0068688	3.01e-20	++	0	0.582775	1	0.4452
rs1309	2	10743546	a	g	0.4403	0.0459	0.0633168	0.0068688	3.027e-20	++	0	0.584348	1	0.4446
rs34235474	2	10724639	a	ag	0.4403	0.0458	0.0633169	0.0068689	3.03e-20	++	0	0.584386	1	0.4446
rs628031	6	160560845	a	g	0.4226	0.0179	0.0633228	0.0068702	3.055e-20	++	46	1.85147	1	0.1736
rs6062475	20	62278387	a	g	0.4994	0.0045	0.0638713	0.0069298	3.058e-20	++	78.1	4.57605	1	0.03242
rs4405729	2	10755779	a	g	0.4404	0.0458	0.0633107	0.006869	3.058e-20	++	0	0.548239	1	0.459
rs728281	2	10750355	t	c	0.4404	0.0458	0.0633104	0.006869	3.06e-20	++	0	0.58697	1	0.4436
rs4669596	2	10720572	t	c	0.5597	0.0458	-0.0633073	0.0068689	3.068e-20	--	0	0.588108	1	0.4432
rs6751075	2	10723546	c	g	0.4403	0.0458	0.0633073	0.0068689	3.068e-20	++	0	0.588108	1	0.4432
rs9287719	2	10710730	t	c	0.5597	0.0459	-0.0633061	0.0068689	3.073e-20	--	0	0.588607	1	0.443
rs12622765	2	10728331	t	c	0.4403	0.0458	0.0633062	0.0068689	3.073e-20	++	0	0.588559	1	0.443
rs60191137	3	87157546	t	c	0.0245	0.0012	-0.215313	0.0233642	3.099e-20	--	27.3	1.37551	1	0.2409
rs10886898	10	123047691	t	g	0.7438	0.0252	0.073147	0.0079378	3.11e-20	++	84.6	6.51017	1	0.01073
rs6432118	2	10749441	t	c	0.5597	0.0459	-0.0632945	0.0068689	3.124e-20	--	0	0.593205	1	0.4412
rs139489293	2	63442271	a	g	0.7526	0.0483	0.0748051	0.0081185	3.138e-20	++	38.4	1.62396	1	0.2025
rs2024431	2	10731327	a	g	0.4402	0.0459	0.0632911	0.006869	3.141e-20	++	0	0.59456	1	0.4407
rs12415826	10	123046378	t	c	0.7437	0.0252	0.0731376	0.0079377	3.142e-20	++	84.6	6.50031	1	0.01079
rs11199881	10	123045870	t	c	0.7437	0.0252	0.0731372	0.0079377	3.144e-20	++	84.6	6.49979	1	0.01079
rs10886899	10	123047721	t	g	0.2562	0.0252	-0.0731358	0.0079376	3.148e-20	--	84.6	6.4984	1	0.0108
rs2853669	5	1295349	a	g	0.7167	0.0273	-0.0708762	0.0076926	3.155e-20	--	88	8.31567	1	0.00393
rs10886894	10	123046873	t	c	0.7438	0.0252	0.0731352	0.0079378	3.155e-20	++	84.8	6.59991	1	0.0102
rs10850289	12	114650143	a	c	0.6137	0.0162	-0.0644012	0.0069903	3.173e-20	--	0	0.611942	1	0.4341
rs12995602	2	10753542	a	c	0.5597	0.0459	-0.063278	0.0068688	3.19e-20	--	0	0.560646	1	0.454
rs12981507	19	38748270	t	c	0.2616	0.0382	-0.0732063	0.0079467	3.195e-20	--	0	0.924803	1	0.3362
rs6750891	2	10738563	t	c	0.4404	0.0458	0.0632765	0.006869	3.203e-20	++	0	0.60034	1	0.4384
rs71634468	3	170117372	ct	c	0.6084	0	0.0783	0.0085	3.208e-20	+?	0	0	0	1
rs11602416	11	2209676	a	g	0.6064	0.0154	-0.0643477	0.0069855	3.213e-20	--	0	0.0925968	1	0.7609
rs4468286	10	123034391	a	c	0.2727	0.0184	-0.0713218	0.0077428	3.219e-20	--	86.1	7.19172	1	0.007324
rs2010073	2	10736478	t	c	0.5597	0.0459	-0.0632709	0.0068688	3.221e-20	--	0	0.602494	1	0.4376
rs4669599	2	10758029	t	c	0.4403	0.0459	0.0632699	0.006869	3.232e-20	++	0	0.563829	1	0.4527
rs4252718	1	204512195	a	t	0.2947	0.0325	-0.069608	0.0075573	3.241e-20	--	60	2.50171	1	0.1137
rs12741351	1	204528256	a	g	0.7048	0.0328	0.069608	0.0075573	3.241e-20	++	60	2.50171	1	0.1137
rs2682319	12	53262719	a	g	0.145	0.0044	0.0881587	0.0095724	3.27e-20	++	23.7	1.31141	1	0.2521
rs9400974	6	117258934	a	c	0.3136	0	-0.0792	0.0086	3.283e-20	-?	0	0	0	1
rs10203664	2	10752377	t	c	0.4403	0.0459	0.0632552	0.0068688	3.29e-20	++	0	0.569413	1	0.4505
rs6432119	2	10753687	a	t	0.4403	0.0459	0.0632552	0.0068688	3.29e-20	++	0	0.569413	1	0.4505
rs9287720	2	10752664	t	c	0.5597	0.0459	-0.0632552	0.0068688	3.29e-20	--	0	0.569413	1	0.4505
rs6432120	2	10753771	t	c	0.5597	0.0459	-0.0632552	0.0068688	3.29e-20	--	0	0.569413	1	0.4505
rs9679581	2	10751736	a	g	0.5598	0.0458	-0.0632552	0.0068688	3.29e-20	--	0	0.569413	1	0.4505
rs6432124	2	10754220	c	g	0.5599	0.0458	-0.0632551	0.0068688	3.29e-20	--	0	0.569432	1	0.4505
rs6432125	2	10754231	a	g	0.4401	0.0458	0.0632552	0.0068688	3.29e-20	++	0	0.569413	1	0.4505
rs6432123	2	10754178	t	c	0.5599	0.0458	-0.0632551	0.0068688	3.29e-20	--	0	0.569432	1	0.4505
rs12995159	2	10753323	t	c	0.5597	0.0459	-0.0632552	0.0068688	3.29e-20	--	0	0.569413	1	0.4505
rs6432122	2	10753844	a	g	0.4403	0.0459	0.0632552	0.0068688	3.29e-20	++	0	0.569413	1	0.4505
rs7355649	2	10748094	a	c	0.5589	0.0463	-0.0632552	0.0068688	3.29e-20	--	0	0.569413	1	0.4505
rs6712406	2	10754420	a	g	0.4403	0.0459	0.063253	0.0068688	3.299e-20	++	0	0.57025	1	0.4502
rs7566767	2	10754663	t	c	0.4402	0.0458	0.063253	0.0068688	3.299e-20	++	0	0.57025	1	0.4502
rs7563894	2	10754649	a	g	0.4402	0.0458	0.063253	0.0068688	3.299e-20	++	0	0.57025	1	0.4502
rs10206225	2	10758657	t	c	0.4418	0.0467	0.063253	0.0068688	3.299e-20	++	0	0.57025	1	0.4502
rs7587231	2	10740093	t	c	0.5596	0.0458	-0.0632547	0.006869	3.3e-20	--	0	0.609053	1	0.4351
rs6710033	2	10757677	t	c	0.5597	0.0459	-0.0632516	0.0068688	3.306e-20	--	0	0.57082	1	0.4499
rs4669598	2	10757838	t	c	0.4403	0.0459	0.0632507	0.0068688	3.311e-20	++	0	0.571164	1	0.4498
rs35326077	5	1897423	t	g	0.4989	0.0047	0.064513	0.0070063	3.328e-20	++	94.5	18.2748	1	1.912e-05
rs6759100	2	10746710	a	g	0.4403	0.046	0.0632571	0.0068701	3.335e-20	++	0	0.608701	1	0.4353
rs1421009327	1	204465484	a	g	0.2982	0	-0.0801	0.0087	3.357e-20	-?	0	0	0	1
rs34941373	7	97657377	a	g	0.4008	0	-0.0801	0.0087	3.357e-20	-?	0	0	0	1
rs4284804	2	10722124	t	c	0.5597	0.0458	-0.0632317	0.0068689	3.399e-20	--	0	0.578557	1	0.4469
rs10167129	2	10758575	a	g	0.5597	0.0459	-0.0632331	0.0068691	3.404e-20	--	0	0.578139	1	0.447
rs56098787	7	97879698	t	c	0.4348	0.032	0.0632414	0.0068702	3.411e-20	++	0	0.0775395	1	0.7807
rs78996488	8	128077580	t	c	0.0334	0.0076	-0.187811	0.0204048	3.441e-20	--	51.5	2.06004	1	0.1512
rs10886888	10	123033846	t	c	0.7292	0.0196	0.0712508	0.0077416	3.462e-20	++	87.4	7.90856	1	0.00492
rs1943779	11	102407191	t	c	0.7186	0.023	0.072323	0.0078586	3.479e-20	++	0	0.0543856	1	0.8156
rs4951075	1	204464446	a	c	0.7052	0.032	0.0695404	0.0075571	3.512e-20	++	65.2	2.87439	1	0.09
rs2726475	4	106249102	a	g	0.4336	0.0089	-0.0633896	0.0068887	3.516e-20	--	59.7	2.48369	1	0.115
rs2047370	3	87211142	a	g	0.6745	0.0147	-0.0662774	0.0072027	3.52e-20	--	0	0.328522	1	0.5665
rs12692415	2	10745474	a	g	0.4404	0.0458	0.0631993	0.0068686	3.542e-20	++	0	0.631199	1	0.4269
rs4930671	11	69018374	a	g	0.1006	0.0309	-0.111906	0.0121627	3.555e-20	--	47.3	1.8959	1	0.1685
rs7262218	20	62277763	a	c	0.5001	0.0043	-0.0643301	0.0069921	3.567e-20	--	77.5	4.44373	1	0.03503
rs80025409	3	87168775	a	g	0.9755	0.0012	0.214949	0.0233635	3.573e-20	++	27.6	1.38187	1	0.2398
rs10201077	2	10752426	a	c	0.4403	0.0459	0.0631903	0.006869	3.6e-20	++	0	0.556016	1	0.4559
rs715247	2	10736291	a	g	0.4403	0.0459	0.0631964	0.0068697	3.605e-20	++	0	0.592879	1	0.4413
rs6432107	2	10733520	t	c	0.4398	0.0456	0.0631896	0.006869	3.606e-20	++	0	0.518717	1	0.4714
rs10929682	2	10732189	a	c	0.5602	0.0456	-0.0631834	0.0068688	3.626e-20	--	0	0.558547	1	0.4548
rs4519489	2	10739087	a	t	0.44	0.0457	0.0631796	0.0068688	3.645e-20	++	0	0.560015	1	0.4543
rs4453662	2	10739128	a	g	0.56	0.0457	-0.0631796	0.0068688	3.645e-20	--	0	0.560015	1	0.4543
rs6432121	2	10753804	c	g	0.5596	0.0459	-0.0631796	0.0068688	3.645e-20	--	0	0.560015	1	0.4543
rs9679122	2	10751710	t	c	0.4402	0.0458	0.0631796	0.0068688	3.645e-20	++	0	0.560015	1	0.4543
rs7566875	2	10754792	t	c	0.4403	0.0458	0.0631769	0.0068688	3.658e-20	++	0	0.561033	1	0.4538
rs10886902	10	123049264	t	c	0.7438	0.0252	0.0730062	0.0079377	3.667e-20	++	84.5	6.46861	1	0.01098
rs11168936	12	49645240	t	c	0.6271	0.0241	-0.0645502	0.0070186	3.679e-20	--	0	0.116973	1	0.7323
rs753228	8	127990255	t	c	0.0263	0.0016	-0.205482	0.022345	3.719e-20	--	81.9	5.51765	1	0.01883
rs10929687	2	10756636	a	g	0.5604	0.0455	-0.0631659	0.0068693	3.737e-20	--	0	0.565546	1	0.452
rs12854887	X	51338769	a	g	0.8511	0	-0.0708	0.0077	3.757e-20	-?	0	0	0	1
rs4371336	2	10755723	a	c	0.5596	0.0458	-0.0631524	0.006869	3.789e-20	--	0	0.609945	1	0.4348
rs10803723	2	10722877	t	c	0.5598	0.0459	-0.0631548	0.0068695	3.804e-20	--	0	0.609285	1	0.4351
rs10929688	2	10756650	t	c	0.4396	0.0455	0.0631524	0.0068694	3.81e-20	++	0	0.57079	1	0.4499
rs12669622	7	97901565	t	c	0.5697	0.0316	-0.0631578	0.0068707	3.844e-20	--	0	0.0438135	1	0.8342
rs111477446	3	169759112	t	c	0.1204	0	-0.1149	0.0125	3.856e-20	-?	0	0	0	1
rs62180270	2	63323141	a	g	0.1928	0.0196	0.078907	0.0085847	3.871e-20	++	0	0.504322	1	0.4776
rs1563828	1	204516577	a	g	0.295	0.0326	-0.0694518	0.0075565	3.892e-20	--	64.1	2.78171	1	0.09535
rs360793	2	62919046	a	g	0.7936	0.0056	0.0779237	0.0084785	3.9e-20	++	0	0.206677	1	0.6494
rs10496101	2	63454114	t	c	0.7516	0.0488	0.0745725	0.0081152	3.957e-20	++	38.9	1.63617	1	0.2009
rs28662014	7	97904505	a	g	0.4299	0.0319	0.0631363	0.0068707	3.957e-20	++	0	0.052196	1	0.8193
rs1472963	4	95592561	t	c	0.5524	0.0265	-0.0630998	0.006867	3.971e-20	--	0	0.43271	1	0.5107
rs10886890	10	123037203	a	g	0.7291	0.0198	0.0716902	0.007803	4.019e-20	++	87.1	7.77533	1	0.005296
rs10195802	2	10754532	t	c	0.5599	0.0458	-0.0631018	0.0068688	4.049e-20	--	0	0.551519	1	0.4577
rs10788160	10	123033549	a	g	0.2708	0.0197	-0.07112	0.0077416	4.051e-20	--	87.3	7.87247	1	0.005019
rs142161925	8	128445487	a	g	0.0233	0.0008	-0.231642	0.0252169	4.078e-20	--	44.1	1.7895	1	0.181
rs34731464	2	10739210	t	tg	0.4426	0.0468	0.0630932	0.0068693	4.122e-20	++	0	0.517504	1	0.4719
rs2977564	3	128123786	a	g	0.4148	0.0189	-0.0638899	0.0069571	4.178e-20	--	89	9.06519	1	0.002605
rs374062741	8	128447758	a	g	0.3706	0	0.0753	0.0082	4.195e-20	+?	0	0	0	1
rs371024646	8	128447754	a	c	0.6294	0	-0.0753	0.0082	4.195e-20	-?	0	0	0	1
rs62479836	7	97877968	a	g	0.4348	0.0321	0.0630781	0.0068697	4.227e-20	++	0	0.0825706	1	0.7738
rs1296506943	3	170145928	ca	c	0.3245	0	-0.0808	0.0088	4.239e-20	-?	0	0	0	1
rs151219484	X	51256761	c	g	0.8503	0	-0.0707	0.0077	4.239e-20	-?	0	0	0	1
rs4727390	7	97876593	a	g	0.5652	0.0321	-0.0630718	0.0068696	4.258e-20	--	0	0.0816929	1	0.775
rs1223674577	10	51491671	t	tg	0.9291	0	-0.1469	0.016	4.261e-20	-?	0	0	0	1
rs1456806725	2	63350182	g	ga	0.4338	0	0.0762	0.0083	4.282e-20	+?	0	0	0	1
rs72920068	3	87170921	t	c	0.0243	0.0011	-0.215046	0.0234255	4.312e-20	--	25.5	1.34281	1	0.2465
rs12704981	7	97899777	t	c	0.5697	0.0316	-0.063069	0.0068707	4.332e-20	--	0	0.0449702	1	0.8321
rs143655302	9	110290217	a	g	0.0203	0.0019	-0.259585	0.0282801	4.349e-20	--	0	0.0726821	1	0.7875
rs11382177	12	114676113	a	ac	0.5494	0.0206	0.0630031	0.0068641	4.364e-20	++	78.7	4.69451	1	0.03026
rs12478601	2	43721508	t	c	0.5609	0.0183	-0.0631072	0.0068769	4.447e-20	--	0	0.118515	1	0.7307
rs3814388	2	10702099	a	t	0.4414	0.0465	0.0630357	0.0068693	4.457e-20	++	0	0.699985	1	0.4028
rs4669593	2	10701908	t	c	0.5586	0.0465	-0.0630357	0.0068693	4.457e-20	--	0	0.699985	1	0.4028
rs13003763	2	10702823	t	c	0.4417	0.0467	0.0630356	0.0068693	4.458e-20	++	0	0.700048	1	0.4028
rs6544660	2	43688496	t	c	0.5364	0.0106	-0.0624849	0.0068103	4.512e-20	--	0	0.119654	1	0.7294
rs184076571	10	51480646	a	t	0.9273	0	-0.1523	0.0166	4.528e-20	-?	0	0	0	1
rs12612046	2	63209314	a	g	0.8644	0.0026	0.0926237	0.0100955	4.528e-20	++	0	0.623467	1	0.4298
rs932906762	2	62942840	t	c	0.3155	0	-0.0789	0.0086	4.54e-20	-?	0	0	0	1
rs10788161	10	123033635	t	g	0.2719	0.0189	-0.0710159	0.0077416	4.591e-20	--	87.5	7.98534	1	0.004716
rs62479822	7	97850383	a	g	0.492	0.0265	-0.063163	0.0068856	4.594e-20	--	0	0.358023	1	0.5496
rs2736108	5	1297488	t	c	0.2718	0.0276	0.0714663	0.0077929	4.701e-20	++	86.1	7.19827	1	0.007297
rs36074620	1	204468023	ca	c	0.2992	0	-0.0807	0.0088	4.71e-20	-?	0	0	0	1
rs10886897	10	123047640	t	c	0.7437	0.0252	0.0727883	0.0079376	4.728e-20	++	84.7	6.55151	1	0.01048
rs1491381595	2	63165941	g	ga	0.1937	0	0.0917	0.01	4.73e-20	+?	0	0	0	1
rs17598881	2	63263931	a	t	0.8685	0.0004	0.093812	0.0102304	4.735e-20	++	0	0.245538	1	0.6202
rs386684408	5	1280938	a	g	0.5944	0	0.077	0.0084	4.879e-20	+?	0	0	0	1
rs901843	3	87228584	a	g	0.0241	0.0009	-0.215656	0.0235262	4.88e-20	--	6	1.06423	1	0.3023
rs7698080	4	106252796	t	c	0.5665	0.0088	0.0631515	0.0068896	4.897e-20	++	59	2.43763	1	0.1185
rs201295235	8	128446251	t	c	0.2116	0	0.14751	0.016093	4.905e-20	?+	0	0	0	1
rs79036893	2	63331776	a	t	0.193	0.0196	0.0786549	0.0085816	4.932e-20	++	0	0.550489	1	0.4581
rs77464751	3	87199101	a	g	0.9755	0.0011	0.213822	0.0233295	4.94e-20	++	19.3	1.23875	1	0.2657
rs1252420233	6	117260779	a	g	0.6778	0	0.0779	0.0085	4.968e-20	+?	0	0	0	1
rs57154936	3	87158048	t	c	0.9755	0.0012	0.213448	0.0232963	5.081e-20	++	32.3	1.47652	1	0.2243
rs16901932	8	128071518	t	c	0.9855	0	-0.480656	0.0524654	5.123e-20	?-	0	0	0	1
rs35946591	19	38736485	t	g	0.261	0.0385	-0.0727906	0.0079459	5.152e-20	--	6.7	1.07174	1	0.3006
rs112120571	8	23507352	a	g	0.1302	0.0179	0.0927469	0.0101244	5.156e-20	++	52.2	2.09256	1	0.148
rs10249366	7	97901860	c	g	0.4303	0.0316	0.0629405	0.0068707	5.156e-20	++	0	0.0526699	1	0.8185
rs11783867	8	127932782	t	c	0.6497	0.0146	0.0658287	0.0071867	5.202e-20	++	87.8	8.16841	1	0.004263
rs185311116	8	128071436	t	c	0.9855	0	-0.481384	0.0525554	5.211e-20	?-	0	0	0	1
rs72920053	3	87154661	a	g	0.0245	0.0012	-0.213381	0.0232964	5.219e-20	--	32.6	1.483	1	0.2233
rs1270886	12	114676470	t	c	0.55	0.021	0.0628534	0.0068639	5.328e-20	++	78.9	4.74693	1	0.02935
rs1541573	2	10773385	t	g	0.4429	0.048	0.063499	0.0069346	5.341e-20	++	0	0.60433	1	0.4369
rs4682138	3	113150806	t	c	0.4479	0.0192	-0.0628955	0.0068691	5.374e-20	--	0	0.00065	1	0.9797
rs142139715	8	128016374	t	g	0.9737	0.0019	0.205308	0.022426	5.44e-20	++	80	5.01216	1	0.02517
rs7766085	6	117118687	c	g	0.2054	0.0127	-0.0784572	0.00857	5.443e-20	--	0	0.211364	1	0.6457
rs7569721	2	43563114	t	c	0.7975	0.0176	-0.0772656	0.00844	5.453e-20	--	19.2	1.23719	1	0.266
rs1541574	2	10773508	a	t	0.4429	0.048	0.0634787	0.0069343	5.473e-20	++	0	0.612158	1	0.434
rs2256814	20	62373983	a	g	0.1886	0.003	-0.0829854	0.0090655	5.487e-20	--	81.6	5.44174	1	0.01966
rs4951408	1	204558984	c	g	0.2871	0.0342	-0.0699756	0.0076449	5.528e-20	--	81	5.2604	1	0.02182
rs12162215	18	76767070	a	c	0.2803	0.0072	-0.0702938	0.0076797	5.529e-20	--	4.6	1.0487	1	0.3058
rs6438145	3	113125211	t	c	0.4479	0.0193	-0.0628756	0.0068693	5.529e-20	--	0	0.00034	1	0.9853
rs386705092	6	117258164	cttgag	c	0.3222	0	-0.0778	0.0085	5.54e-20	-?	0	0	0	1
rs56234303	6	117257571	ca	c	0.677	0	0.0778	0.0085	5.54e-20	+?	0	0	0	1
rs62177746	2	62900336	t	c	0.0402	0.0048	0.157169	0.0171762	5.671e-20	++	0	6.56e-05	1	0.9935
rs11771397	7	97878710	t	c	0.5647	0.0317	-0.0628569	0.0068698	5.708e-20	--	0	0.0939974	1	0.7592
rs6951479	7	97888121	a	g	0.5696	0.0315	-0.062863	0.0068706	5.713e-20	--	0	0.0552194	1	0.8142
rs360801	2	62955387	a	g	0.6247	0.0062	0.0645042	0.0070501	5.722e-20	++	0	0.737309	1	0.3905
rs898387	1	204579373	a	g	0.7326	0.0313	0.0709699	0.0077586	5.841e-20	++	86.6	7.44447	1	0.006363
rs577466241	8	128455587	t	c	0.6196	0	0.075	0.0082	5.889e-20	+?	0	0	0	1
rs62179328	2	63083506	a	c	0.9621	0.0038	-0.160952	0.0175983	5.916e-20	--	0	2.83e-05	1	0.9958
rs11771953	7	97900698	a	g	0.57	0.0318	-0.0628382	0.006871	5.938e-20	--	0	0.0524293	1	0.8189
rs62180268	2	63319906	a	g	0.1928	0.0197	0.0785136	0.0085863	6.018e-20	++	0	0.416853	1	0.5185
rs62180276	2	63330620	a	g	0.8072	0.0195	-0.0784751	0.0085824	6.031e-20	--	0	0.591001	1	0.442
rs117224285	8	127973720	a	g	0.9749	0.0022	0.209264	0.0228875	6.066e-20	++	85.6	6.95328	1	0.008367
rs7623122	3	113136418	t	c	0.4479	0.0193	-0.0627982	0.0068693	6.137e-20	--	0	0.0005732	1	0.9809
rs10886887	10	123033178	t	c	0.2732	0.0183	-0.0707493	0.0077412	6.283e-20	--	87	7.67105	1	0.005611
rs1829526	2	63464879	a	g	0.7522	0.0483	0.0741771	0.0081171	6.343e-20	++	26.9	1.36821	1	0.2421
rs898386	1	204579697	a	g	0.2671	0.0311	-0.0708922	0.0077586	6.407e-20	--	86.5	7.41506	1	0.006468
rs1906224	8	127933332	t	c	0.3502	0.0147	-0.0656509	0.0071871	6.565e-20	--	88.2	8.46534	1	0.00362
rs796353901	8	128449123	t	c	0.6328	0	-0.0749	0.0082	6.592e-20	-?	0	0	0	1
rs58483312	2	63447110	a	c	0.1935	0.0198	0.0783243	0.0085751	6.606e-20	++	0	0.474831	1	0.4908
rs10793767	1	204549564	a	c	0.2957	0.0325	-0.0690215	0.0075567	6.613e-20	--	59.8	2.48994	1	0.1146
rs17598689	2	63234553	a	g	0.87	0.0002	0.0935117	0.0102383	6.633e-20	++	0	0.55335	1	0.457
rs6438148	3	113138080	a	g	0.552	0.0192	0.0627439	0.0068698	6.648e-20	++	0	0.0012325	1	0.972
rs35853302	6	117148259	a	g	0.7941	0.0147	0.0781195	0.0085538	6.677e-20	++	0	0.0515649	1	0.8204
rs62179358	2	63316165	a	c	0.8078	0.0191	-0.0783871	0.0085833	6.693e-20	--	0	0.4975	1	0.4806
rs1833459	17	562244	a	g	0.6026	0.0058	-0.0630401	0.0069035	6.75e-20	--	0.9	1.00865	1	0.3152
rs13232956	7	97657516	a	g	0.5876	0	0.0767	0.0084	6.79e-20	+?	0	0	0	1
rs56277895	8	128468941	t	c	0.9204	0.003	0.127458	0.0139597	6.819e-20	++	90.4	10.4103	1	0.001253
rs61575270	7	97894157	a	c	0.57	0.0317	-0.0627363	0.0068711	6.823e-20	--	0	0.0639734	1	0.8003
rs35761900	22	43540125	t	tata	0.6609	0	0.0776	0.0085	6.887e-20	+?	0	0	0	1
rs2726482	4	106261006	a	g	0.4333	0.0091	-0.0628746	0.0068878	6.949e-20	--	58.6	2.4163	1	0.1201
rs6062294	20	62276984	a	g	0.4982	0.0053	0.0638285	0.0069924	6.958e-20	++	78.5	4.64191	1	0.0312
rs34509168	2	62948161	a	ag	0.3158	0	-0.0785	0.0086	6.984e-20	-?	0	0	0	1
rs62177747	2	62905584	t	c	0.9605	0.0045	-0.158057	0.0173167	7.013e-20	--	0	0.0016671	1	0.9674
rs62177791	2	63458004	c	g	0.8057	0.02	-0.0782335	0.0085721	7.072e-20	--	0	0.605845	1	0.4364
rs7787309	7	97900826	a	t	0.4302	0.0316	0.0627111	0.0068721	7.144e-20	++	0	0.0100776	1	0.92
rs13417792	2	63447200	t	g	0.1937	0.0199	0.0782481	0.0085751	7.172e-20	++	0	0.482071	1	0.4875
rs753715873	3	169752437	a	attctt	0.1141	0	-0.1168	0.0128	7.174e-20	-?	0	0	0	1
rs316025	6	160683381	t	c	0.2586	0.0044	0.0701764	0.007691	7.205e-20	++	29.2	1.41285	1	0.2346
rs1265496	12	114676983	t	c	0.4497	0.021	-0.0626234	0.0068636	7.238e-20	--	78.8	4.71408	1	0.02992
rs7428069	3	87194716	a	g	0.614	0.0184	-0.0634659	0.0069559	7.239e-20	--	0	0.21716	1	0.6412
rs10788163	10	123039802	t	g	0.7429	0.0231	0.072484	0.0079446	7.258e-20	++	84.1	6.27307	1	0.01226
rs2074187	17	45930359	a	c	0.0697	0.0122	0.121188	0.0132829	7.27e-20	++	98.4	62.7094	1	2.396e-15
rs72920067	3	87170842	t	c	0.9756	0.0011	0.213723	0.0234259	7.282e-20	++	29.2	1.41203	1	0.2347
rs371318	17	555816	a	g	0.3972	0.0056	0.0629698	0.0069033	7.396e-20	++	4.2	1.0437	1	0.307
rs1976324	3	87212806	a	g	0.3292	0.0142	0.0656574	0.0072003	7.602e-20	++	0	0.129604	1	0.7188
rs62177795	2	63475640	a	g	0.1938	0.0197	0.0781707	0.0085737	7.689e-20	++	0	0.654691	1	0.4184
rs56103503	1	154980351	t	c	0.3881	0.0008	0.0641686	0.0070386	7.751e-20	++	0	0.060112	1	0.8063
rs2647238	4	106218428	t	c	0.4221	0.0015	-0.0635231	0.0069687	7.829e-20	--	43.2	1.75954	1	0.1847
rs2129430	3	113165773	c	g	0.4528	0.0191	-0.0626041	0.0068681	7.855e-20	--	0	0.0384186	1	0.8446
rs3847055	7	97680645	a	g	0.715	0.0246	-0.0682039	0.0074848	8.063e-20	--	84.6	6.49679	1	0.01081
rs62479838	7	97883146	t	c	0.4302	0.0317	0.0626044	0.0068708	8.114e-20	++	0	0.0726407	1	0.7875
rs11199874	10	123032519	a	g	0.2727	0.0186	-0.0705338	0.0077412	8.126e-20	--	87.1	7.7692	1	0.005314
rs12704978	7	97883069	t	g	0.4302	0.0317	0.062598	0.0068708	8.183e-20	++	0	0.0717983	1	0.7887
rs62180314	2	63373133	c	g	0.192	0.0194	0.0781885	0.0085821	8.19e-20	++	0	0.408257	1	0.5229
rs143911513	3	87222647	a	ag	0.024	0.0009	-0.214333	0.0235275	8.248e-20	--	12.4	1.14147	1	0.2853
rs10900600	1	204559707	t	g	0.7153	0.0353	0.0697682	0.0076588	8.274e-20	++	80	5.00371	1	0.02529
rs10793766	1	204549496	t	c	0.7104	0.0303	0.0694823	0.0076281	8.336e-20	++	51.7	2.06906	1	0.1503
rs34262838	7	97675148	t	c	0.2844	0.0251	0.0687403	0.0075471	8.373e-20	++	85	6.64471	1	0.009945
rs2394827	7	97883912	a	g	0.4302	0.0317	0.0625654	0.0068706	8.527e-20	++	0	0.0675785	1	0.7949
rs2270604	7	97857675	t	c	0.5739	0.0327	-0.0625435	0.0068683	8.538e-20	--	0	0.415317	1	0.5193
rs11984183	7	97884915	c	g	0.5698	0.0317	-0.062564	0.0068706	8.543e-20	--	0	0.0674055	1	0.7952
rs9840124	3	113109100	t	c	0.4481	0.0194	-0.0625532	0.0068695	8.548e-20	--	0	0.0001302	1	0.9909
rs11773779	7	97885253	a	g	0.4302	0.0317	0.0625634	0.0068706	8.55e-20	++	0	0.067329	1	0.7953
rs12539676	7	97888478	t	c	0.4303	0.0316	0.0625647	0.0068709	8.564e-20	++	0	0.0675163	1	0.795
rs7795059	7	97890297	t	c	0.4301	0.0317	0.0625616	0.0068708	8.595e-20	++	0	0.0671198	1	0.7956
rs62180316	2	63379630	t	c	0.1923	0.0195	0.0781353	0.0085815	8.618e-20	++	0	0.577118	1	0.4474
rs75483357	8	128389891	a	g	0.0325	0.0026	-0.18396	0.0202043	8.631e-20	--	0	0.801228	1	0.3707
rs141825811	2	63317495	t	c	0.8074	0.0195	-0.07816	0.0085854	8.723e-20	--	0	0.553958	1	0.4567
rs62180269	2	63320524	t	c	0.8064	0.0201	-0.0781581	0.0085857	8.765e-20	--	0	0.429441	1	0.5123
rs111393778	7	27999362	t	ta	0.7795	0	0.0883	0.0097	8.78e-20	+?	0	0	0	1
rs921487962	7	97684468	t	c	0.73	0	-0.0801	0.0088	8.846e-20	-?	0	0	0	1
rs62180265	2	63319148	c	g	0.1929	0.0197	0.078129	0.0085857	9.041e-20	++	0	0.450288	1	0.5022
rs150265977	2	63319183	t	g	0.8071	0.0197	-0.0781288	0.0085857	9.042e-20	--	0	0.450221	1	0.5022
rs17078406	6	117157113	t	c	0.794	0.0148	0.0778209	0.0085525	9.097e-20	++	0	0.0293788	1	0.8639
rs7808062	7	27807650	a	g	0.3921	0.0003	-0.0634777	0.0069765	9.135e-20	--	5	1.0525	1	0.3049
rs12667763	7	97668012	a	g	0.6853	0.0412	-0.0668976	0.0073524	9.135e-20	--	67.8	3.11009	1	0.07781
rs386729817	8	128449705	a	c	0.3712	0	0.0746	0.0082	9.238e-20	+?	0	0	0	1
rs10090865	8	127846474	a	g	0.2254	0.0115	-0.075012	0.0082454	9.253e-20	--	86.5	7.41463	1	0.00647
rs7336001	13	73995877	c	g	0.0862	0.0025	-0.12132	0.0133365	9.301e-20	--	73.9	3.8335	1	0.05024
rs6839697	4	95595728	a	t	0.4491	0.0277	0.0624774	0.0068689	9.4e-20	++	0	0.33606	1	0.5621
rs10953248	7	97869192	a	g	0.4786	0.0219	-0.0620478	0.0068221	9.451e-20	--	0	0.626174	1	0.4288
rs12566957	1	204556958	t	c	0.685	0.0358	0.0677163	0.0074454	9.455e-20	++	79.6	4.90691	1	0.02675
rs12450003	17	519015	t	c	0.3963	0.0055	0.0627834	0.0069032	9.476e-20	++	16.2	1.19339	1	0.2746
rs6742448	2	10759126	a	g	0.5375	0.0498	-0.0623366	0.0068548	9.555e-20	--	0	0.733536	1	0.3917
rs6714795	2	10759134	t	c	0.5375	0.0498	-0.0623366	0.0068548	9.555e-20	--	0	0.733536	1	0.3917
rs6732671	2	10759149	t	g	0.4625	0.0498	0.0623366	0.0068548	9.555e-20	++	0	0.733536	1	0.3917
rs1224374732	1	204475513	a	t	0.6924	0	0.0782	0.0086	9.632e-20	+?	0	0	0	1
rs2879793	3	87151623	a	g	0.0245	0.0012	-0.211823	0.0232963	9.67e-20	--	36.3	1.56946	1	0.2103
rs963622	3	87223646	a	g	0.3321	0.0122	0.0654558	0.0071989	9.679e-20	++	0	0.0981159	1	0.7541
rs12472807	2	10781605	a	g	0.5379	0.0499	-0.0623325	0.0068556	9.711e-20	--	0	0.7359	1	0.391
rs4871743	8	127856177	t	c	0.7747	0.0127	0.0743284	0.0081761	9.822e-20	++	86	7.1242	1	0.007605
rs4809317	20	62263747	a	g	0.7663	0.0542	0.0772704	0.0085003	9.878e-20	++	92.1	12.7197	1	0.0003618
rs75222756	9	110281242	a	t	0.0213	0.0024	-0.254133	0.0279572	9.899e-20	--	0	0.0850369	1	0.7706
rs56269018	3	87225090	t	c	0.0241	0.0009	-0.21383	0.0235267	1.001e-19	--	13.6	1.15717	1	0.2821
rs56229643	7	97865936	t	c	0.521	0.0221	0.0620019	0.0068221	1.005e-19	++	0	0.644517	1	0.4221
rs12618603	2	85741126	a	at	0.5793	0	0.0736	0.0081	1.024e-19	+?	0	0	0	1
rs56156790	7	97659425	a	att	0.5365	0	-0.0736	0.0081	1.024e-19	-?	0	0	0	1
rs6714413	2	10758859	t	c	0.5374	0.0499	-0.0622728	0.0068548	1.041e-19	--	0	0.717839	1	0.3969
rs3900609	2	10759373	t	c	0.5374	0.0499	-0.0622613	0.0068548	1.057e-19	--	0	0.722797	1	0.3952
rs56070731	2	10759363	cct	c	0.5374	0.0499	-0.0622613	0.0068548	1.057e-19	--	0	0.722797	1	0.3952
rs587771	6	117105519	t	g	0.2084	0.0106	-0.0772999	0.0085109	1.062e-19	--	0	0.523829	1	0.4692
rs6126986	20	52464719	t	c	0.533	0.0203	-0.0648789	0.0071436	1.065e-19	--	0	0.498799	1	0.48
rs35219978	1	204471042	t	tc	0.6923	0	0.0781	0.0086	1.072e-19	+?	0	0	0	1
rs117245405	9	110294514	a	g	0.9794	0.002	0.255399	0.0281255	1.079e-19	++	0	0.0533733	1	0.8173
rs62180310	2	63354215	t	g	0.8072	0.0199	-0.0779289	0.0085827	1.089e-19	--	0	0.479275	1	0.4888
rs62177961	2	63926149	c	g	0.0402	0.0056	0.155245	0.0170994	1.096e-19	++	18	1.21889	1	0.2696
rs376563	6	160851766	t	c	0.4772	0.001	-0.0617902	0.0068067	1.107e-19	--	84	6.23144	1	0.01255
rs2466918	4	106265348	a	t	0.5482	0.003	0.0624939	0.0068847	1.114e-19	++	74.1	3.86118	1	0.04942
rs12133735	1	204556836	t	g	0.6851	0.0359	0.0675827	0.0074454	1.115e-19	++	79.3	4.83536	1	0.02788
rs141273416	6	160963010	a	agag	0.169	0	0.0944	0.0104	1.117e-19	+?	0	0	0	1
rs2129873	3	87195327	t	c	0.6721	0.017	-0.0653169	0.0071978	1.141e-19	--	0	0.0448279	1	0.8323
rs7601748	2	10785446	a	g	0.4626	0.0502	0.0622128	0.0068558	1.142e-19	++	0	0.701303	1	0.4023
rs1846047	3	87171824	a	c	0.0245	0.0012	-0.211892	0.0233526	1.152e-19	--	31.5	1.46039	1	0.2269
rs1516941	8	128019817	a	g	0.6652	0	-0.127121	0.0140122	1.167e-19	?-	0	0	0	1
rs200909788	22	43524487	cct	c	0.3259	0	-0.0771	0.0085	1.184e-19	-?	0	0	0	1
rs1380705603	1	204555089	cg	c	0.3334	0	-0.0771	0.0085	1.184e-19	-?	0	0	0	1
rs892545432	22	43523991	a	c	0.6742	0	0.0771	0.0085	1.184e-19	+?	0	0	0	1
rs1281001497	6	153412938	a	g	0.6887	0	0.0789	0.0087	1.202e-19	+?	0	0	0	1
rs12741918	1	204492582	a	g	0.6968	0	0.0789	0.0087	1.202e-19	+?	0	0	0	1
rs1238276238	1	204525054	g	gt	0.6974	0	0.0789	0.0087	1.202e-19	+?	0	0	0	1
rs10169579	2	63458381	a	g	0.1944	0.0202	0.0777451	0.0085731	1.207e-19	++	0	0.543402	1	0.461
rs4809941	20	52463408	t	c	0.5326	0.0203	-0.0642032	0.0070799	1.208e-19	--	0	0.447175	1	0.5037
rs10429276	8	128684331	t	g	0.8981	0	-0.195039	0.0215099	1.219e-19	?-	0	0	0	1
rs55740755	3	87233263	t	c	0.9759	0.0009	0.213302	0.0235252	1.224e-19	++	14.4	1.16864	1	0.2797
rs6546028	2	64060658	c	g	0.9589	0.0063	-0.153454	0.0169287	1.25e-19	--	35	1.53853	1	0.2148
rs12130686	1	204554057	c	g	0.685	0.0357	0.0674751	0.0074443	1.258e-19	++	79.8	4.94669	1	0.02614
rs2710643	2	63157207	c	g	0.9601	0.0047	-0.155018	0.0171027	1.258e-19	--	0	0.031846	1	0.8584
rs5759140	22	43472999	t	c	0.6936	0.0075	-0.0681733	0.0075217	1.263e-19	--	93	14.2239	1	0.0001623
rs993618393	2	62843158	g	gt	0.4236	0	-0.0725	0.008	1.275e-19	-?	0	0	0	1
rs752028322	22	43560309	a	aacacac	0.4377	0	0.0734	0.0081	1.284e-19	+?	0	0	0	1
rs1990612	2	10781944	a	g	0.4626	0.0502	0.0621116	0.0068557	1.306e-19	++	0	0.701711	1	0.4022
rs10188700	2	63439311	a	g	0.194	0.0201	0.0776894	0.0085757	1.313e-19	++	0	0.559088	1	0.4546
rs10866528	5	1891821	a	g	0.4806	0	-0.122233	0.0134934	1.32e-19	?-	0	0	0	1
rs4671429	2	62812897	t	g	0.7076	0.0132	0.0683248	0.0075428	1.326e-19	++	0	0.312822	1	0.576
rs4671460	2	63397203	t	c	0.7634	0.0425	0.0745057	0.008227	1.35e-19	++	0	0.757909	1	0.384
rs62179317	2	63046535	t	c	0.9601	0.0046	-0.15485	0.0171009	1.365e-19	--	0	0.029033	1	0.8647
rs7396243	11	2205892	t	g	0.606	0.0153	-0.0632459	0.0069859	1.386e-19	--	0	0.249032	1	0.6178
rs4671459	2	63392872	a	c	0.7638	0.0421	0.0745136	0.0082305	1.386e-19	++	0	0.821441	1	0.3648
rs6769970	3	113259413	a	g	0.453	0.0257	-0.0627455	0.0069308	1.39e-19	--	0	0.007151	1	0.9326
rs62179316	2	63040476	t	c	0.96	0.0047	-0.154769	0.0171009	1.425e-19	--	0	0.0298331	1	0.8629
rs720387	20	52465049	t	c	0.4659	0.0207	0.0652234	0.0072068	1.427e-19	++	0	0.528575	1	0.4672
rs6786970	3	87215678	a	t	0.8574	0.0069	-0.0874576	0.0096641	1.433e-19	--	68.6	3.18346	1	0.07439
rs10900601	1	204572050	a	g	0.2462	0.0292	-0.0726054	0.0080235	1.441e-19	--	78.7	4.68643	1	0.0304
rs4997811	2	10755538	t	c	0.4407	0.0467	0.0627458	0.0069342	1.446e-19	++	0	0.511812	1	0.4744
rs7587940	2	173343788	t	c	0.3366	0.0178	-0.0657794	0.0072695	1.447e-19	--	0	0.253848	1	0.6144
rs11564704	11	2207194	t	c	0.6056	0.0149	-0.0631966	0.0069852	1.466e-19	--	0	0.171166	1	0.6791
rs10183859	2	62814554	a	t	0.708	0.0131	0.0682401	0.007543	1.472e-19	++	0	0.291398	1	0.5893
rs1000856	2	63033792	a	t	0.04	0.0047	0.154689	0.0171009	1.488e-19	++	0	0.0306441	1	0.861
rs11629412	14	37138294	c	g	0.5609	0.0346	0.0632536	0.0069931	1.494e-19	++	48.3	1.93297	1	0.1644
rs11900596	2	62904669	a	g	0.76	0.0018	0.0729365	0.0080637	1.496e-19	++	0	0.34475	1	0.5571
rs79072124	2	63181681	a	c	0.8643	0.0027	0.0912713	0.0100925	1.517e-19	++	0	0.608989	1	0.4352
rs78895044	3	87165511	a	g	0.0246	0.0013	-0.210672	0.0232961	1.521e-19	--	39	1.63921	1	0.2004
rs917811	7	21059022	t	c	0.6806	0.0083	-0.0659141	0.0072896	1.535e-19	--	0	0.377453	1	0.539
rs61525359	2	62813217	g	gc	0.7078	0.0131	0.0682046	0.0075429	1.535e-19	++	0	0.307632	1	0.5791
rs13427868	2	63425431	t	g	0.1935	0.0198	0.0775518	0.0085767	1.536e-19	++	0	0.580382	1	0.4462
rs6719534	2	43533214	a	g	0.5723	0.0092	-0.0623847	0.0068993	1.536e-19	--	36.6	1.57652	1	0.2093
rs56729833	2	63317607	a	g	0.1884	0.0177	0.0788366	0.0087233	1.603e-19	++	0	0.508025	1	0.476
rs4699177	4	106392086	a	c	0.6944	0.0193	0.0671841	0.007434	1.604e-19	++	0	0.0229122	1	0.8797
rs2575750	3	87110766	a	c	0.0976	0.0098	0.102814	0.011377	1.611e-19	++	88.5	8.68573	1	0.003207
rs1469247698	8	128447725	a	g	0.3698	0	0.0741	0.0082	1.616e-19	+?	0	0	0	1
rs11290666	6	153430305	a	at	0.4065	0	-0.0741	0.0082	1.616e-19	-?	0	0	0	1
rs12666766	7	21057473	a	c	0.6802	0.0081	-0.0658708	0.0072903	1.635e-19	--	0	0.334898	1	0.5628
rs969217	3	170159134	t	c	0.3823	0.0077	-0.0654677	0.0072458	1.636e-19	--	0	0.907014	1	0.3409
rs895293797	1	204553104	a	c	0.3394	0	-0.0768	0.0085	1.636e-19	-?	0	0	0	1
rs1554242715	6	153412476	t	c	0.3246	0	-0.0768	0.0085	1.636e-19	-?	0	0	0	1
rs644992	6	160566003	t	g	0.4038	0.0312	-0.0634316	0.0070205	1.636e-19	--	0	0.163087	1	0.6863
rs56084242	1	204486982	a	at	0.3196	0	-0.0777	0.0086	1.642e-19	-?	0	0	0	1
rs1562152852	6	117257695	a	g	0.3133	0	-0.0777	0.0086	1.642e-19	-?	0	0	0	1
rs11625262	14	37138297	t	c	0.4392	0.0346	-0.0631807	0.0069931	1.643e-19	--	48.7	1.95065	1	0.1625
rs1202917346	1	204517097	a	g	0.6967	0	0.0786	0.0087	1.648e-19	+?	0	0	0	1
rs2699390	2	63494848	t	c	0.7322	0.0161	-0.0692468	0.0076648	1.649e-19	--	0	0.347031	1	0.5558
rs7590973	2	62905339	t	c	0.7603	0.0014	0.0728643	0.0080663	1.667e-19	++	0	0.377205	1	0.5391
rs11781162	8	128110896	a	g	0.9836	0.0022	-0.234414	0.0259511	1.672e-19	--	68.9	3.21839	1	0.07282
rs6544661	2	43711925	a	g	0.4309	0.0211	0.0621106	0.0068762	1.674e-19	++	0	0.136492	1	0.7118
rs12893140	14	37137782	c	g	0.5609	0.0347	0.0631672	0.0069933	1.678e-19	++	48.5	1.94227	1	0.1634
rs2391486	7	27843534	a	g	0.3931	0	-0.0630027	0.0069761	1.697e-19	--	12.4	1.14117	1	0.2854
rs6545958	2	62810441	t	c	0.2921	0.0131	-0.0681059	0.0075431	1.734e-19	--	0	0.308031	1	0.5789
rs4233882	2	10755564	a	g	0.4404	0.0465	0.0625956	0.0069342	1.764e-19	++	0	0.494129	1	0.4821
rs4809942	20	52463522	a	t	0.5329	0.0203	-0.0639171	0.0070808	1.767e-19	--	0	0.474482	1	0.4909
rs10432728	20	52466100	t	c	0.5337	0.0207	-0.0666988	0.0073893	1.774e-19	--	0	0.632683	1	0.4264
rs1410769136	8	128061992	a	at	0.5448	0	0.0713	0.0079	1.792e-19	+?	0	0	0	1
rs200211017	8	128453402	t	c	0.3702	0	0.074	0.0082	1.807e-19	+?	0	0	0	1
rs1955734	14	37138628	t	c	0.4392	0.0346	-0.0631066	0.0069931	1.811e-19	--	49.2	1.96758	1	0.1607
rs11125946	2	63298150	a	g	0.2854	0.0061	-0.0688497	0.0076299	1.82e-19	--	0	0.706136	1	0.4007
rs62180312	2	63364851	t	c	0.1931	0.0199	0.0774366	0.0085821	1.83e-19	++	0	0.481402	1	0.4878
rs11564703	11	2207209	a	g	0.6055	0.0148	-0.0630194	0.0069848	1.84e-19	--	0	0.175719	1	0.6751
rs12052745	2	62812251	t	g	0.708	0.013	0.0680533	0.0075429	1.843e-19	++	0	0.320231	1	0.5715
rs2699399	2	63498860	a	g	0.7317	0.0164	-0.0691463	0.0076655	1.872e-19	--	0	0.246588	1	0.6195
rs1607204	2	63500503	a	t	0.7319	0.0163	-0.0691461	0.0076655	1.873e-19	--	0	0.24655	1	0.6195
rs3761125	20	62286870	t	c	0.5026	0.004	0.062486	0.0069277	1.886e-19	++	81.6	5.43611	1	0.01972
rs13026309	2	43502477	a	g	0.5208	0.0022	-0.0614427	0.0068128	1.903e-19	--	0	0.784607	1	0.3757
rs4502392	2	62810191	t	c	0.7079	0.0131	0.0680171	0.007543	1.93e-19	++	0	0.310902	1	0.5771
rs13129703	4	106389337	c	g	0.6946	0.0194	0.0670319	0.0074338	1.93e-19	++	0	0.0262206	1	0.8714
rs1527965	2	62814985	t	c	0.2916	0.0128	-0.0680164	0.007543	1.931e-19	--	0	0.31071	1	0.5772
rs7558267	2	62810524	a	g	0.708	0.013	0.0680161	0.0075431	1.934e-19	++	0	0.336901	1	0.5616
rs4331474	2	10755583	a	g	0.5591	0.0468	-0.0625204	0.0069342	1.947e-19	--	0	0.485404	1	0.486
rs747631	7	97859182	a	c	0.5751	0.0334	-0.0619183	0.006868	1.961e-19	--	0	0.541288	1	0.4619
rs600324	6	160519276	t	c	0.1151	0.011	0.0950884	0.0105478	1.969e-19	++	83.3	5.97585	1	0.0145
rs1865866	3	87119543	a	g	0.0977	0.0099	0.102577	0.0113785	1.97e-19	++	88.5	8.73162	1	0.003127
rs35729843	17	36115088	a	g	0.0923	0	-0.1307	0.0145	1.991e-19	-?	0	0	0	1
rs12713463	2	62809684	c	g	0.7079	0.0132	0.0679846	0.0075432	2.009e-19	++	0	0.328533	1	0.5665
rs985148911	3	87237417	a	t	0.4036	0	0.0739	0.0082	2.02e-19	+?	0	0	0	1
rs4671461	2	63406800	t	c	0.7634	0.0422	0.0741471	0.0082278	2.027e-19	++	0	0.842248	1	0.3588
rs386663187	3	87266814	t	c	0.0752	0	0.1559	0.0173	2.031e-19	+?	0	0	0	1
rs36061566	1	204509412	ca	c	0.694	0	0.0784	0.0087	2.033e-19	+?	0	0	0	1
rs1284250762	6	117156408	g	gttta	0.2817	0	-0.0802	0.0089	2.037e-19	-?	0	0	0	1
rs62180325	2	63418330	a	g	0.1931	0.02	0.0773205	0.0085809	2.046e-19	++	0	0.50697	1	0.4765
rs7605319	2	63423495	t	c	0.1929	0.0199	0.0773166	0.0085808	2.053e-19	++	0	0.444763	1	0.5048
rs12478442	2	63556365	t	c	0.248	0.0469	-0.0726467	0.008063	2.063e-19	--	0	0.878194	1	0.3487
rs1436642	3	87118806	t	c	0.0976	0.0098	0.102501	0.011377	2.07e-19	++	88.4	8.59779	1	0.003366
rs35995366	20	62287688	g	gc	0.5025	0.0041	0.0624166	0.006928	2.074e-19	++	81.7	5.47134	1	0.01933
rs59915256	17	69142286	g	gga	0.7999	0	0.0973	0.0108	2.075e-19	+?	0	0	0	1
rs4802120	19	42047591	t	g	0.7455	0.0242	0.0716429	0.0079525	2.083e-19	++	0	0.20028	1	0.6545
rs10424376	19	42047480	t	c	0.7455	0.0242	0.0716428	0.0079525	2.083e-19	++	0	0.200275	1	0.6545
rs11602259	11	2206423	t	c	0.6055	0.015	-0.0629257	0.0069854	2.095e-19	--	0	0.198242	1	0.6561
rs7831862	8	128703537	a	c	0.0988	0	0.196276	0.0217899	2.105e-19	?+	0	0	0	1
rs75507468	2	242124581	a	g	0.0325	0.0006	0.175616	0.0194968	2.11e-19	++	19.6	1.24374	1	0.2648
rs7805693	7	21058161	a	g	0.3186	0.0087	0.0656583	0.0072895	2.112e-19	++	0	0.484037	1	0.4866
rs13104830	4	106389297	t	c	0.3054	0.0194	-0.0669585	0.0074338	2.112e-19	--	0	0.0281601	1	0.8667
rs11264743	1	153941514	t	c	0.3152	0.0156	0.0654815	0.0072709	2.137e-19	++	15.2	1.17943	1	0.2775
rs34028986	8	128702786	c	g	0.9013	0	-0.196231	0.0217891	2.139e-19	?-	0	0	0	1
rs13042091	20	62273130	t	c	0.5093	0.0134	0.0630405	0.007	2.141e-19	++	50	2.00038	1	0.1573
rs60165095	11	68901950	t	c	0.5959	0.0511	-0.0630911	0.0070056	2.142e-19	--	76.7	4.29882	1	0.03814
rs3791187	1	153934203	t	c	0.6766	0.0146	-0.065415	0.0072637	2.142e-19	--	0	0.670559	1	0.4129
rs74634260	8	128086189	a	c	0.9666	0.0076	0.182916	0.0203137	2.165e-19	++	50.9	2.03541	1	0.1537
rs1386928	3	87295649	t	c	0.5916	0.0107	-0.0619828	0.0068835	2.165e-19	--	0	0.120857	1	0.7281
rs9677313	2	62808857	t	c	0.708	0.013	0.0679218	0.0075432	2.168e-19	++	0	0.338438	1	0.5607
rs62180320	2	63389250	t	c	0.1926	0.0196	0.0772805	0.0085826	2.17e-19	++	0	0.559373	1	0.4545
rs4271755	2	62808880	t	c	0.292	0.013	-0.0679207	0.0075432	2.171e-19	--	0	0.338132	1	0.5609
rs2009491	3	87301445	a	c	0.4084	0.0109	0.0619791	0.0068839	2.186e-19	++	0	0.13924	1	0.709
rs72813478	2	63526869	t	c	0.7515	0.0471	0.0725709	0.0080605	2.19e-19	++	0	0.903443	1	0.3419
rs4951083	1	204582730	a	g	0.2654	0.0305	-0.0704668	0.0078269	2.194e-19	--	86.3	7.28269	1	0.006962
rs11603027	11	68897275	t	c	0.404	0.0514	0.0630513	0.0070045	2.227e-19	++	76.4	4.23001	1	0.03972
rs1920979	2	173344474	a	g	0.6635	0.019	0.0654528	0.007272	2.243e-19	++	0	0.39641	1	0.5289
rs6785962	3	113262057	a	g	0.5473	0.0259	0.0623818	0.0069309	2.247e-19	++	0	0.0027101	1	0.9585
rs2192055	7	21062826	a	g	0.6825	0.0079	-0.0656492	0.0072942	2.252e-19	--	0	0.315371	1	0.5744
rs71360637	17	630363	c	g	0.4026	0	0.0729	0.0081	2.257e-19	+?	0	0	0	1
rs942607209	1	204533255	a	g	0.6777	0	0.0774	0.0086	2.257e-19	+?	0	0	0	1
rs11431780	6	153398477	t	tgggg	0.681	0	0.0774	0.0086	2.257e-19	+?	0	0	0	1
rs999949	2	43709366	c	g	0.4315	0.0209	0.0618767	0.0068759	2.276e-19	++	0	0.168129	1	0.6818
rs11168963	12	49673158	a	g	0.6969	0.0323	-0.0670186	0.0074483	2.301e-19	--	0	0.0472381	1	0.8279
rs10953247	7	97864666	t	c	0.5751	0.0317	-0.0618041	0.0068688	2.302e-19	--	0	0.343621	1	0.5577
rs847573	7	97681761	t	c	0.2986	0.022	0.0666357	0.0074082	2.366e-19	++	83.6	6.09773	1	0.01354
rs11761574	7	97864269	a	t	0.5751	0.0333	-0.0617757	0.0068681	2.37e-19	--	0	0.491387	1	0.4833
rs10282662	7	27990722	c	g	0.5953	0.0118	-0.0625089	0.0069498	2.376e-19	--	85.7	7.00119	1	0.008146
rs4077168	1	153775017	a	t	0.6747	0.014	-0.0647488	0.0072001	2.412e-19	--	0	0.964439	1	0.3261
rs974193292	3	169760462	a	t	0.879	0	0.1115	0.0124	2.429e-19	+?	0	0	0	1
rs75609204	3	87233822	t	c	0.9761	0.0008	0.212133	0.0235918	2.432e-19	++	18.4	1.22485	1	0.2684
rs146382652	2	62934618	t	ta	0.9605	0.0045	-0.155049	0.0172445	2.445e-19	--	0	0.0207708	1	0.8854
rs1607205	2	63500508	a	g	0.7317	0.0164	-0.0689185	0.0076655	2.455e-19	--	0	0.263458	1	0.6078
rs1363656685	3	87234066	a	g	0.8314	0	-0.0935	0.0104	2.464e-19	-?	0	0	0	1
rs1328440008	1	204550359	t	ta	0.7815	0	0.0926	0.0103	2.466e-19	+?	0	0	0	1
rs2133085	4	106221371	c	g	0.4535	0.0004	-0.0619106	0.0068871	2.486e-19	--	67.9	3.11965	1	0.07735
rs2660753	3	87110674	t	c	0.0978	0.0098	0.102209	0.0113702	2.49e-19	++	88.8	8.95422	1	0.002768
rs73012455	6	160729654	a	c	0.5404	0	0.0755	0.0084	2.516e-19	+?	0	0	0	1
rs34210900	11	68970425	cg	c	0.3597	0	0.0746	0.0083	2.519e-19	+?	0	0	0	1
rs6751622	2	43715824	a	g	0.4328	0.0205	0.0618054	0.0068766	2.524e-19	++	0	0.195034	1	0.6588
rs6546034	2	64086107	a	g	0.9594	0.0059	-0.153252	0.0170513	2.524e-19	--	50.2	2.00777	1	0.1565
rs138688164	3	87238492	t	c	0.0235	0.0006	-0.213779	0.0237857	2.524e-19	--	4.1	1.04226	1	0.3073
rs10423808	19	42047006	a	g	0.7452	0.024	0.0714681	0.0079525	2.543e-19	++	0	0.223257	1	0.6366
rs79452358	3	87246732	a	g	0.0235	0.0006	-0.213161	0.0237194	2.546e-19	--	7.8	1.08402	1	0.2978
rs62180324	2	63416606	a	g	0.1928	0.0198	0.0771119	0.0085811	2.558e-19	++	0	0.504359	1	0.4776
rs10208675	2	62906722	t	c	0.7599	0.0012	0.0719085	0.0080023	2.563e-19	++	0	0.458465	1	0.4983
rs10588942	7	27786339	ctt	c	0.6074	0.0003	0.0626767	0.0069753	2.575e-19	++	17.1	1.20674	1	0.272
rs12023699	1	153942156	a	g	0.3152	0.0156	0.0653285	0.0072709	2.59e-19	++	16.9	1.20278	1	0.2728
rs2677436	2	63495935	a	t	0.2678	0.0162	0.068873	0.0076657	2.597e-19	++	0	0.327429	1	0.5672
rs114573172	3	87245729	t	g	0.0235	0.0006	-0.213697	0.0237855	2.603e-19	--	5.7	1.06019	1	0.3032
rs747632	7	97859060	t	c	0.4251	0.0333	0.0617	0.0068681	2.621e-19	++	0	0.499698	1	0.4796
rs2699388	2	63496137	a	c	0.7321	0.016	-0.0688427	0.0076646	2.662e-19	--	0	0.293576	1	0.5879
rs56222401	12	49672714	a	g	0.7235	0.0308	-0.0683778	0.0076132	2.672e-19	--	0	0.0077353	1	0.9299
rs11083626	19	42046986	t	c	0.2547	0.0241	-0.0714226	0.0079527	2.685e-19	--	0	0.214796	1	0.643
rs12403956	1	153943079	a	g	0.6847	0.0154	-0.0653005	0.0072711	2.688e-19	--	15.9	1.18906	1	0.2755
rs6753844	2	62820403	a	c	0.2916	0.0124	-0.06773	0.0075418	2.691e-19	--	0	0.367684	1	0.5443
rs13411657	2	63410071	a	g	0.1928	0.0198	0.0770672	0.0085815	2.693e-19	++	0	0.490599	1	0.4837
rs796071369	7	28014731	t	c	0.2017	0	-0.0907	0.0101	2.703e-19	-?	0	0	0	1
rs6724	1	153932212	c	g	0.3153	0.0157	0.0652851	0.0072709	2.735e-19	++	7.8	1.08458	1	0.2977
rs72813476	2	63523174	t	c	0.7516	0.0469	0.0723735	0.0080611	2.754e-19	++	0	0.938412	1	0.3327
rs62180305	2	63331964	t	c	0.9591	0.0052	-0.152341	0.0169725	2.814e-19	--	0	0.100878	1	0.7508
rs58507039	8	128452420	t	taaac	0.3704	0	0.0736	0.0082	2.818e-19	+?	0	0	0	1
rs9908327	17	36157671	a	t	0.4368	0	-0.0727	0.0081	2.826e-19	-?	0	0	0	1
rs670725	8	128347157	a	c	0.6774	0	0.128429	0.0143115	2.864e-19	?+	0	0	0	1
rs17408652	2	63390490	t	g	0.8054	0.0206	-0.0770064	0.0085814	2.868e-19	--	0	0.746236	1	0.3877
rs143853624	2	63523932	ca	c	0.752	0.0477	0.0728473	0.0081183	2.878e-19	++	2.3	1.02318	1	0.3118
rs112983285	8	128312996	t	g	0.0259	0.0002	-0.206707	0.0230366	2.886e-19	--	86.4	7.36984	1	0.006633
rs217	7	27951021	t	c	0.6315	0.0004	0.0635438	0.0070818	2.889e-19	++	93.2	14.6897	1	0.0001267
rs140267224	3	87249028	ct	c	0.9765	0.0006	0.212832	0.0237197	2.891e-19	++	8.7	1.09531	1	0.2953
rs12713476	2	63509850	t	g	0.2679	0.0164	0.0687844	0.0076666	2.914e-19	++	0	0.25568	1	0.6131
rs10908558	1	153927270	t	c	0.6765	0.0145	-0.0651676	0.0072636	2.916e-19	--	0	0.690168	1	0.4061
rs6745862	2	62906197	a	g	0.7603	0.0014	0.072356	0.008066	2.95e-19	++	0	0.427474	1	0.5132
rs17685046	7	27782891	t	c	0.393	0	-0.0625663	0.0069754	2.977e-19	--	17.5	1.21238	1	0.2709
rs70965115	2	63503091	ctt	c	0.2682	0.0164	0.0687599	0.0076659	2.978e-19	++	0	0.2057	1	0.6502
rs17253672	4	106156187	t	c	0.0746	0.0196	-0.123603	0.0137845	3.052e-19	--	0	0.0160386	1	0.8992
rs60150125	1	153854070	a	g	0.3242	0.0142	0.065126	0.0072632	3.06e-19	++	0	0.750854	1	0.3862
rs10689473	18	76765188	a	aaaag	0.7161	0	0.0798	0.0089	3.067e-19	+?	0	0	0	1
rs6666703	1	153943800	t	c	0.3156	0.0154	0.0651954	0.0072712	3.067e-19	++	19.1	1.23656	1	0.2661
rs10511133	3	87284401	t	c	0.4077	0.0102	0.0617645	0.0068886	3.07e-19	++	0	0.161652	1	0.6876
rs382824	8	128347724	t	g	0.6774	0	0.12831	0.0143111	3.081e-19	?+	0	0	0	1
rs594869	8	128344601	t	c	0.6774	0	0.128342	0.0143148	3.084e-19	?+	0	0	0	1
rs71568035	1	204496257	t	taa	0.6925	0	0.078	0.0087	3.088e-19	+?	0	0	0	1
rs594868	8	128344602	a	g	0.3226	0	-0.12834	0.0143149	3.089e-19	?-	0	0	0	1
rs1557780	7	27994847	t	c	0.5953	0.0118	-0.0623149	0.0069508	3.097e-19	--	86.2	7.27145	1	0.007006
rs35131928	8	128350707	ca	c	0.6774	0	0.128292	0.0143103	3.102e-19	?+	0	0	0	1
rs10050189	4	106402089	a	g	0.6945	0.0201	0.0671902	0.0074951	3.114e-19	++	0	0.0163813	1	0.8982
rs6062978	20	62256590	a	g	0.234	0.0569	-0.0760585	0.0084846	3.122e-19	--	90.1	10.1473	1	0.001445
rs12112769	7	27884894	a	g	0.6661	0.0015	0.0649069	0.0072415	3.155e-19	++	0	0.562692	1	0.4532
rs17657580	2	63257183	t	g	0.1294	0.0008	-0.0922928	0.0102969	3.156e-19	--	0	0.508156	1	0.4759
rs10951188	7	27986773	a	g	0.4044	0.012	0.0622768	0.0069496	3.21e-19	++	85.9	7.08673	1	0.007766
rs4727388	7	97865458	t	c	0.575	0.0333	-0.0615411	0.0068681	3.235e-19	--	0	0.513992	1	0.4734
rs2009663	3	87301600	a	c	0.4078	0.0101	0.0617172	0.0068883	3.257e-19	++	0	0.132849	1	0.7155
rs2945032	2	63498200	a	c	0.7321	0.0162	-0.0686836	0.0076659	3.259e-19	--	0	0.210716	1	0.6462
rs6062977	20	62246727	c	g	0.234	0.0573	-0.0764934	0.0085377	3.262e-19	--	89.8	9.75848	1	0.001785
rs59308681	1	153836163	a	g	0.3241	0.0142	0.0650529	0.0072634	3.359e-19	++	0	0.761526	1	0.3829
rs4671469	2	63508862	c	g	0.7319	0.0164	-0.0686586	0.0076665	3.377e-19	--	0	0.205535	1	0.6503
rs1040701467	7	27889371	g	gac	0.3178	0	-0.0797	0.0089	3.396e-19	-?	0	0	0	1
rs57807231	2	63317629	t	g	0.1889	0.0179	0.078116	0.0087232	3.398e-19	++	0	0.564072	1	0.4526
rs6694061	1	153834868	c	g	0.3241	0.0142	0.0650421	0.0072633	3.4e-19	++	0	0.757201	1	0.3842
rs34805562	1	153839045	t	c	0.3243	0.0141	0.0650421	0.0072633	3.4e-19	++	0	0.757201	1	0.3842
rs1456529887	1	204502910	ct	c	0.6706	0	0.0779	0.0087	3.428e-19	+?	0	0	0	1
rs6097632	20	52464353	a	g	0.5711	0.0082	-0.0634891	0.0070906	3.43e-19	--	0	0.553905	1	0.4567
rs1343957162	1	204491991	ct	c	0.3125	0	-0.077	0.0086	3.444e-19	-?	0	0	0	1
rs6506878	18	76765837	t	g	0.3105	0.0075	-0.0671116	0.0074963	3.47e-19	--	24.7	1.32808	1	0.2491
rs10639482	3	170030736	a	aaat	0.7746	0	0.149103	0.0166557	3.489e-19	?+	0	0	0	1
rs62179977	2	62804567	a	c	0.9586	0.0053	-0.151219	0.0168924	3.496e-19	--	0	0.0485697	1	0.8256
rs10248465	7	27993311	t	g	0.5952	0.0117	-0.0622079	0.0069498	3.523e-19	--	86	7.12822	1	0.007588
rs4428008	2	63522515	t	c	0.7321	0.0164	-0.0686219	0.0076665	3.528e-19	--	0	0.264494	1	0.607
rs11587151	1	153837181	t	c	0.3241	0.0142	0.0650105	0.0072633	3.536e-19	++	0	0.744796	1	0.3881
rs62449631	7	27783016	a	g	0.3926	0.0003	-0.0624313	0.0069753	3.543e-19	--	15.1	1.17775	1	0.2778
rs13422188	2	62853810	a	c	0.7084	0.0122	0.0674847	0.0075416	3.609e-19	++	0	0.383085	1	0.536
rs13275275	8	128349727	a	g	0.6774	0	0.12805	0.0143108	3.627e-19	?+	0	0	0	1
rs783647	6	117285642	a	t	0.7835	0.0426	0.0761641	0.0085128	3.651e-19	++	0	0.0005493	1	0.9813
rs67258434	6	160554252	g	gt	0.5814	0.0163	-0.0614822	0.0068721	3.663e-19	--	46.8	1.8814	1	0.1702
rs4671468	2	63508703	a	g	0.732	0.0163	-0.0685827	0.0076665	3.694e-19	--	0	0.210625	1	0.6463
rs117202879	8	128384200	a	c	0.9674	0.0019	0.178317	0.0199347	3.718e-19	++	0	0.920134	1	0.3374
rs12567313	1	153840505	t	c	0.6759	0.0142	-0.064969	0.0072633	3.724e-19	--	0	0.767874	1	0.3809
rs112874207	1	153841721	t	c	0.6759	0.0142	-0.0649693	0.0072633	3.725e-19	--	0	0.767989	1	0.3808
rs1949809	8	128394488	a	t	0.5976	0.0046	0.0623438	0.0069718	3.81e-19	++	85.5	6.91504	1	0.008547
rs10886903	10	123049435	c	g	0.7488	0.0238	0.0711239	0.0079542	3.832e-19	++	83.5	6.053	1	0.01388
rs9967684	2	63524037	a	g	0.7321	0.0164	-0.0685459	0.0076665	3.858e-19	--	0	0.270257	1	0.6032
rs4560098	2	63522578	a	g	0.2681	0.0165	0.0685459	0.0076665	3.858e-19	++	0	0.270257	1	0.6032
rs2421884	2	63523428	t	c	0.2679	0.0164	0.068546	0.0076665	3.858e-19	++	0	0.270263	1	0.6032
rs143562169	8	128345939	cctt	c	0.3225	0	-0.127937	0.0143107	3.893e-19	?-	0	0	0	1
rs12027783	1	153937864	t	c	0.3148	0.016	0.0649924	0.0072708	3.932e-19	++	12	1.13582	1	0.2865
rs2002015	17	534525	t	g	0.3968	0.0057	0.0617111	0.0069039	3.944e-19	++	2.3	1.02347	1	0.3117
rs13396557	2	62853740	a	g	0.2915	0.0121	-0.0674078	0.0075416	3.96e-19	--	0	0.389717	1	0.5324
rs12041920	1	153851106	t	c	0.6757	0.0141	-0.0649168	0.0072633	3.977e-19	--	0	0.786967	1	0.375
rs11264734	1	153937746	t	c	0.6852	0.0159	-0.0649841	0.0072709	3.981e-19	--	15.3	1.1808	1	0.2772
rs60527049	2	63317595	t	g	0.8109	0.018	-0.0779596	0.0087232	3.997e-19	--	0	0.578147	1	0.447
rs60614382	8	127978559	t	c	0.9746	0.0021	0.202764	0.0226903	4.03e-19	++	87	7.69613	1	0.005534
rs11125949	2	63357876	t	c	0.7613	0.0432	0.0734589	0.0082205	4.034e-19	++	13.8	1.15981	1	0.2815
rs12713465	2	62853459	a	g	0.2914	0.0121	-0.0673937	0.0075419	4.039e-19	--	0	0.385764	1	0.5345
rs4845583	1	153883881	t	c	0.3248	0.0138	0.0648958	0.0072625	4.045e-19	++	0	0.700259	1	0.4027
rs11264559	1	153874688	t	c	0.3241	0.0145	0.0648936	0.0072627	4.064e-19	++	0	0.817757	1	0.3658
rs10908557	1	153927052	c	g	0.6766	0.0146	-0.0648994	0.0072635	4.073e-19	--	0	0.740601	1	0.3895
rs72694231	1	153816752	t	c	0.6756	0.014	-0.064888	0.0072638	4.143e-19	--	0	0.775687	1	0.3785
rs1250109828	X	51718575	a	g	0.0614	0	0.1331	0.0149	4.15e-19	+?	0	0	0	1
rs1554383895	7	97753036	cag	c	0.6525	0	-0.0795	0.0089	4.162e-19	-?	0	0	0	1
rs72815371	2	63583236	a	t	0.7515	0.0475	0.0725226	0.0081189	4.162e-19	++	0	0.822425	1	0.3645
rs10748828	10	104456794	t	c	0.665	0.0203	0.0648342	0.0072588	4.19e-19	++	0	0.191256	1	0.6619
rs62063866	17	69127365	t	c	0.161	0.0082	-0.0842941	0.0094378	4.2e-19	--	0	0.214479	1	0.6433
rs12949042	17	7834693	t	c	0.0662	0.0008	0.126956	0.0142143	4.202e-19	++	0	0.258845	1	0.6109
rs72815379	2	63600430	t	c	0.2484	0.0475	-0.072521	0.0081198	4.207e-19	--	0	0.925572	1	0.336
rs4802122	19	42047924	t	g	0.7454	0.0242	0.0710214	0.007952	4.214e-19	++	0	0.17911	1	0.6721
rs4845576	1	153825404	t	c	0.3238	0.0144	0.0648694	0.0072633	4.217e-19	++	0	0.808211	1	0.3686
rs34448563	2	63518343	a	ac	0.2679	0.0164	0.0684697	0.0076665	4.222e-19	++	0	0.276022	1	0.5993
rs11125957	2	63518472	a	g	0.7321	0.0164	-0.0684697	0.0076665	4.222e-19	--	0	0.276022	1	0.5993
rs4611627	2	63517996	t	g	0.2679	0.0164	0.0684697	0.0076665	4.222e-19	++	0	0.276022	1	0.5993
rs6719375	2	63521424	a	g	0.2679	0.0164	0.0684682	0.0076665	4.229e-19	++	0	0.275644	1	0.5996
rs6705776	2	63521487	t	c	0.2679	0.0164	0.0684682	0.0076665	4.229e-19	++	0	0.275644	1	0.5996
rs4363451	1	153790501	t	c	0.3253	0.0141	0.0648539	0.0072628	4.275e-19	++	0	0.972051	1	0.3242
rs61850100	10	51489887	a	t	0.9367	0	-0.1518	0.017	4.283e-19	-?	0	0	0	1
rs141438756	2	63551110	a	t	0.2487	0.047	-0.0719713	0.0080603	4.293e-19	--	0	0.80065	1	0.3709
rs2237337	7	27778885	t	c	0.6069	0	0.0622803	0.0069752	4.308e-19	++	9.1	1.10046	1	0.2942
rs35010507	5	1897338	a	g	0.5691	0	-0.120788	0.013528	4.309e-19	?-	0	0	0	1
rs6545985	2	63517382	a	t	0.732	0.0164	-0.0684503	0.0076664	4.314e-19	--	0	0.271282	1	0.6025
rs12043350	1	153854380	t	c	0.324	0.0143	0.0648521	0.0072635	4.319e-19	++	0	0.801322	1	0.3707
rs6545984	2	63517133	t	g	0.2679	0.0165	0.0684525	0.0076668	4.323e-19	++	0	0.29659	1	0.586
rs12704977	7	97878671	a	g	0.4767	0.0241	-0.0609375	0.0068253	4.328e-19	--	27.2	1.37364	1	0.2412
rs12409811	1	153856873	t	c	0.3239	0.0144	0.0648437	0.0072633	4.352e-19	++	0	0.797768	1	0.3718
rs117895267	11	2248200	t	c	0.1617	0.0158	0.081889	0.0091727	4.358e-19	++	0	0.573308	1	0.4489
rs12401565	1	153869946	a	g	0.3242	0.0143	0.0648358	0.0072629	4.376e-19	++	0	0.754516	1	0.3851
rs12041850	1	153843036	c	g	0.676	0.0137	-0.0648494	0.0072649	4.4e-19	--	0	0.801038	1	0.3708
rs12042562	1	153856364	c	g	0.3236	0.0146	0.0648339	0.0072632	4.404e-19	++	0	0.793816	1	0.3729
rs112955631	1	153842439	a	at	0.6757	0.0141	-0.064823	0.0072633	4.467e-19	--	0	0.789444	1	0.3743
rs12042989	1	153842288	a	g	0.6757	0.0141	-0.064823	0.0072633	4.467e-19	--	0	0.789444	1	0.3743
rs59678326	1	153843243	t	c	0.6757	0.0141	-0.064823	0.0072633	4.467e-19	--	0	0.789444	1	0.3743
rs2638524	12	53264152	t	g	0.1579	0.0033	0.0825775	0.0092541	4.523e-19	++	53.5	2.15077	1	0.1425
rs72815377	2	63599530	t	c	0.2484	0.0475	-0.0724473	0.0081196	4.56e-19	--	0	0.916299	1	0.3384
rs2726507	4	106238767	t	c	0.4343	0.0087	-0.061466	0.0068889	4.561e-19	--	44	1.78494	1	0.1815
rs72853903	11	2198665	t	c	0.3036	0.0031	0.0659772	0.0073945	4.563e-19	++	59.8	2.48569	1	0.1149
rs11264680	1	153926078	t	c	0.6763	0.0144	-0.0648066	0.0072634	4.567e-19	--	0	0.743374	1	0.3886
rs1872788	2	62817678	a	g	0.7076	0.0129	0.067269	0.007541	4.644e-19	++	0	0.298156	1	0.585
rs7697149	4	95491286	a	g	0.4329	0.0117	0.0614112	0.0068849	4.675e-19	++	0	0.373187	1	0.5413
rs1466184340	8	128309188	a	g	0.1537	0	-0.0999	0.0112	4.678e-19	-?	0	0	0	1
rs113422987	1	153787279	t	c	0.3253	0.014	0.0647809	0.0072628	4.682e-19	++	0	0.984141	1	0.3212
rs1321118875	1	204492007	t	g	0.3132	0	-0.0767	0.0086	4.722e-19	-?	0	0	0	1
rs34304553	7	97861407	t	c	0.4928	0.0261	-0.0607967	0.0068172	4.745e-19	--	0	0.251846	1	0.6158
rs747633	7	97859387	t	c	0.493	0.0262	-0.0607962	0.0068172	4.748e-19	--	0	0.251968	1	0.6157
rs142704114	2	63598043	a	acttc	0.2484	0.0475	-0.0724123	0.0081199	4.752e-19	--	0	0.964112	1	0.3262
rs6680140	1	153917369	t	c	0.324	0.0143	0.0647658	0.0072625	4.756e-19	++	0	0.727028	1	0.3938
rs1110165	1	153913699	t	g	0.676	0.0143	-0.0647658	0.0072625	4.756e-19	--	0	0.727028	1	0.3938
rs58095661	1	153907839	t	c	0.676	0.0143	-0.0647658	0.0072625	4.756e-19	--	0	0.727007	1	0.3939
rs11586593	1	153904214	t	c	0.6759	0.0142	-0.0647658	0.0072625	4.756e-19	--	0	0.727007	1	0.3939
rs1043608	1	153909069	c	g	0.324	0.0143	0.0647658	0.0072625	4.756e-19	++	0	0.727007	1	0.3939
rs7512766	1	153810564	t	c	0.3246	0.014	0.0647736	0.0072635	4.762e-19	++	0	0.810065	1	0.3681
rs1873187	8	127837139	a	c	0.5345	0.01	0.061224	0.0068657	4.776e-19	++	78.8	4.72294	1	0.02976
rs946682	1	153919756	t	g	0.676	0.0143	-0.0647622	0.0072625	4.777e-19	--	0	0.725655	1	0.3943
rs4391701	1	153798128	t	c	0.3251	0.0142	0.0647634	0.0072626	4.777e-19	++	0	0.931931	1	0.3344
rs11589857	1	153871592	a	g	0.3244	0.0142	0.0647628	0.0072629	4.792e-19	++	0	0.76515	1	0.3817
rs11586830	1	153860305	a	g	0.3242	0.0143	0.0647638	0.0072632	4.802e-19	++	0	0.765731	1	0.3815
rs12466601	2	63556348	t	g	0.752	0.0473	0.0724123	0.008121	4.804e-19	++	0	0.826767	1	0.3632
rs71355181	19	51342752	a	c	0.233	0.0306	0.0731691	0.008206	4.812e-19	++	71.5	3.50577	1	0.06116
rs7537691	1	153858720	t	c	0.3242	0.0143	0.0647609	0.0072632	4.823e-19	++	0	0.804743	1	0.3697
rs2466920	4	106220558	t	g	0.4258	0.0024	-0.0621151	0.0069667	4.835e-19	--	34	1.51426	1	0.2185
rs6546006	2	63672167	t	c	0.0369	0.0044	0.157389	0.0176526	4.838e-19	++	0	0.168413	1	0.6815
rs6990725	8	129084853	t	c	0.0469	0	0.26892	0.030162	4.841e-19	?+	0	0	0	1
rs10796956	1	153795569	t	c	0.6735	0.0133	-0.0641851	0.0071997	4.882e-19	--	0	0.93547	1	0.3334
rs11264532	1	153865536	a	g	0.3242	0.0143	0.0647487	0.0072631	4.89e-19	++	0	0.759745	1	0.3834
rs7552274	1	153833591	t	c	0.325	0.0137	0.06475	0.0072633	4.892e-19	++	0	0.800341	1	0.371
rs12419854	11	68886460	a	t	0.8014	0.051	-0.0783855	0.0087929	4.893e-19	--	87.3	7.86388	1	0.005043
rs11589043	1	153860453	a	t	0.6758	0.0143	-0.0647455	0.0072631	4.911e-19	--	0	0.758459	1	0.3838
rs960293	7	27774460	c	g	0.3926	0.0002	-0.0621673	0.0069752	4.987e-19	--	5.4	1.05661	1	0.304
rs201928460	2	173306284	ct	c	0.8482	0	0.1016	0.0114	4.999e-19	+?	0	0	0	1
rs4845357	1	153896212	a	g	0.6763	0.0145	-0.0647246	0.0072626	5.01e-19	--	0	0.749968	1	0.3865
rs2048927	2	63578504	a	g	0.0458	0.0076	0.145638	0.0163425	5.029e-19	++	0	0.0593626	1	0.8075
rs4520447	1	153829389	t	c	0.6757	0.0141	-0.0647241	0.0072633	5.055e-19	--	0	0.830691	1	0.3621
rs6700451	1	153831246	t	c	0.6759	0.0142	-0.0647233	0.0072633	5.056e-19	--	0	0.830336	1	0.3622
rs4845578	1	153829993	a	g	0.3242	0.0141	0.0647233	0.0072633	5.056e-19	++	0	0.830336	1	0.3622
rs4508047	1	153831157	t	c	0.6758	0.0141	-0.0647227	0.0072633	5.061e-19	--	0	0.830082	1	0.3622
rs57717786	11	68892066	t	c	0.2763	0	0.0784	0.0088	5.145e-19	+?	0	0	0	1
rs147325507	2	242135499	a	c	0.0315	0.0011	0.174337	0.0195693	5.165e-19	++	61.3	2.58685	1	0.1078
rs1289623902	6	41514372	a	g	0.7108	0	-0.0775	0.0087	5.194e-19	-?	0	0	0	1
rs3748849	1	153901149	a	g	0.676	0.0143	-0.0646928	0.0072625	5.207e-19	--	0	0.737468	1	0.3905
rs11586075	1	153908309	a	g	0.3242	0.0141	0.0646928	0.0072625	5.207e-19	++	0	0.737468	1	0.3905
rs61219911	1	153907908	t	c	0.676	0.0142	-0.0646928	0.0072625	5.207e-19	--	0	0.737468	1	0.3905
rs11264620	1	153904574	t	c	0.6758	0.0141	-0.0646907	0.0072626	5.223e-19	--	0	0.736679	1	0.3907
rs3748848	1	153901302	a	g	0.676	0.0143	-0.0646895	0.0072625	5.229e-19	--	0	0.736188	1	0.3909
rs141857750	2	62836284	a	g	0.2917	0.0122	-0.0671714	0.0075413	5.235e-19	--	0	0.351341	1	0.5534
rs12022158	1	153870649	a	g	0.6758	0.0143	-0.0646906	0.0072629	5.243e-19	--	0	0.77623	1	0.3783
rs10665887	1	204544246	t	tag	0.3123	0	-0.0766	0.0086	5.244e-19	-?	0	0	0	1
rs199915637	1	204548416	a	c	0.3121	0	-0.0766	0.0086	5.244e-19	-?	0	0	0	1
rs12022730	1	153872615	a	c	0.3241	0.0144	0.0646898	0.0072629	5.247e-19	++	0	0.77588	1	0.3784
rs11264567	1	153875689	a	g	0.6759	0.0144	-0.0646898	0.0072629	5.247e-19	--	0	0.77588	1	0.3784
rs10244948	7	27988862	a	g	0.5948	0.0118	-0.0619003	0.0069498	5.253e-19	--	85.7	6.99035	1	0.008195
rs11264619	1	153904338	a	g	0.324	0.0143	0.0646815	0.0072625	5.281e-19	++	0	0.733121	1	0.3919
rs62177820	2	63480712	a	c	0.719	0.0182	-0.0668766	0.0075093	5.298e-19	--	0	0.811754	1	0.3676
rs901530	2	62818267	c	g	0.708	0.0126	0.0671616	0.0075416	5.316e-19	++	0	0.435261	1	0.5094
rs12678369	8	128009839	a	g	0.3389	0	0.124576	0.0139889	5.322e-19	?+	0	0	0	1
rs114672787	4	106159582	t	g	0.9253	0.0196	0.122742	0.0137832	5.33e-19	++	0	0.0145727	1	0.9039
rs6659220	1	153868650	a	t	0.3242	0.0144	0.0646772	0.007263	5.336e-19	++	0	0.770924	1	0.3799
rs1564927518	11	2215602	a	c	0.6538	0	-0.0748	0.0084	5.35e-19	-?	0	0	0	1
rs73994236	17	69142332	t	c	0.8389	0.0086	0.0839903	0.0094324	5.365e-19	++	0	0.230566	1	0.6311
rs11591134	1	153868966	a	g	0.3241	0.0145	0.0646768	0.0072637	5.382e-19	++	0	0.731934	1	0.3923
rs12784517	10	104464970	t	c	0.6638	0.0196	0.0646281	0.0072584	5.393e-19	++	0	0.210235	1	0.6466
rs10221574	2	62838666	t	g	0.7083	0.0121	0.0671439	0.0075412	5.404e-19	++	0	0.371406	1	0.5422
rs6068688	20	52456926	a	t	0.5374	0.0183	-0.0630449	0.0070815	5.447e-19	--	0	0.921154	1	0.3372
rs7900450	10	104456310	t	c	0.3362	0.0196	-0.0646185	0.0072583	5.452e-19	--	0	0.208237	1	0.6482
rs4264100	10	104454113	c	g	0.6639	0.0197	0.0646175	0.0072583	5.46e-19	++	0	0.208019	1	0.6483
rs7904396	10	104456838	a	g	0.3349	0.0204	-0.064615	0.0072584	5.479e-19	--	0	0.207525	1	0.6487
rs7791093	7	27962929	t	c	0.5739	0.0006	-0.0612553	0.0068818	5.529e-19	--	74.4	3.89924	1	0.04831
rs72813411	2	63364225	c	g	0.2379	0.0438	-0.0731538	0.0082196	5.591e-19	--	13.9	1.16124	1	0.2812
rs4671058	2	63582649	c	g	0.9593	0.0059	-0.152373	0.017122	5.622e-19	--	0	0.130324	1	0.7181
rs6427329	1	153867805	a	g	0.6758	0.0143	-0.0646329	0.0072629	5.636e-19	--	0	0.753407	1	0.3854
rs11191371	10	104459897	c	g	0.3362	0.0196	-0.0645901	0.0072585	5.657e-19	--	0	0.202423	1	0.6528
rs34335008	6	117203732	g	ga	0.3777	0	-0.0783	0.0088	5.7e-19	-?	0	0	0	1
rs4845585	1	153896370	t	c	0.676	0.0142	-0.0646197	0.0072625	5.701e-19	--	0	0.748005	1	0.3871
rs62180317	2	63379698	t	c	0.195	0.0205	0.0763115	0.0085768	5.715e-19	++	0	0.600647	1	0.4383
rs1572788	1	153903883	t	c	0.676	0.0143	-0.0646173	0.0072625	5.719e-19	--	0	0.747067	1	0.3874
rs4845358	1	153896425	t	c	0.324	0.0143	0.0646137	0.0072626	5.747e-19	++	0	0.745646	1	0.3879
rs7787576	7	27966262	a	t	0.3927	0.0157	0.0616611	0.0069308	5.753e-19	++	0	0.839614	1	0.3595
rs1601674	2	62853099	a	g	0.7082	0.0122	0.0670905	0.0075411	5.757e-19	++	0	0.356532	1	0.5504
rs56771365	10	104448939	a	g	0.3362	0.0188	-0.0646027	0.0072618	5.775e-19	--	0	0.226538	1	0.6341
rs11168962	12	49672739	a	t	0.7237	0.0308	-0.0677283	0.0076132	5.78e-19	--	0	0.0096555	1	0.9217
rs6546000	2	63581819	a	g	0.2715	0.0176	0.0675808	0.0075968	5.792e-19	++	10.5	1.11674	1	0.2906
rs12028398	1	153883283	t	c	0.324	0.0143	0.0646038	0.0072625	5.815e-19	++	0	0.741779	1	0.3891
rs79372977	1	204534460	a	atatct	0.6866	0	0.0765	0.0086	5.824e-19	+?	0	0	0	1
rs4671432	2	62823342	a	c	0.7082	0.0125	0.0670864	0.0075422	5.855e-19	++	0	0.443032	1	0.5057
rs12769906	10	104463301	t	c	0.3362	0.0196	-0.0645636	0.0072587	5.859e-19	--	0	0.197113	1	0.6571
rs1527967	2	62839374	c	g	0.7084	0.0121	0.0670682	0.0075412	5.915e-19	++	0	0.37827	1	0.5385
rs4721963	7	21063559	t	c	0.6835	0.0071	-0.0649063	0.0072981	5.916e-19	--	0	0.504054	1	0.4777
rs13237878	7	97878504	a	t	0.4766	0.0241	-0.0606963	0.006825	5.937e-19	--	25.3	1.33894	1	0.2472
rs11191372	10	104462187	t	c	0.6638	0.0196	0.0645463	0.0072585	5.976e-19	++	0	0.214031	1	0.6436
rs7904252	10	104456725	t	g	0.3361	0.0197	-0.0645417	0.0072584	5.999e-19	--	0	0.213055	1	0.6444
rs1761862	6	117266788	a	g	0.2176	0.0415	-0.0751674	0.0084541	6.042e-19	--	0	0.0180826	1	0.893
rs12769291	10	104462981	c	g	0.6639	0.0197	0.0645421	0.0072591	6.046e-19	++	0	0.213247	1	0.6442
rs10087810	8	128352730	t	c	0.5925	0.0311	0.0617199	0.0069418	6.056e-19	++	95.8	23.8528	1	1.04e-06
rs783648	6	117283455	a	t	0.2164	0.0427	-0.0756863	0.0085128	6.061e-19	--	0	0.0002215	1	0.9881
rs4871005	8	128013376	a	c	0.3386	0	0.12433	0.0139847	6.087e-19	?+	0	0	0	1
rs77648279	2	242117255	t	c	0.0327	0.0007	0.173297	0.0194932	6.105e-19	++	19.3	1.23904	1	0.2657
rs34789614	7	97874625	a	g	0.4766	0.0241	-0.0606702	0.0068248	6.132e-19	--	26.1	1.35395	1	0.2446
rs34514501	1	153773150	ct	c	0.3264	0.0134	0.0645635	0.0072629	6.139e-19	++	0	0.97641	1	0.3231
rs73707736	8	127966516	a	c	0.9746	0.002	0.20241	0.0227697	6.14e-19	++	87.5	7.99933	1	0.004679
rs7603495	2	62838458	c	g	0.7084	0.0122	0.0670395	0.007542	6.173e-19	++	0	0.37041	1	0.5428
rs7907503	10	104440050	t	c	0.3355	0.0194	-0.0645331	0.0072606	6.215e-19	--	0	0.211619	1	0.6455
rs1482274170	22	43471386	c	g	0.2653	0	0.0791	0.0089	6.242e-19	+?	0	0	0	1
rs17432663	2	63197537	t	g	0.8697	0.0001	0.0909522	0.0102337	6.25e-19	++	0	0.561885	1	0.4535
rs17765410	17	69122764	a	c	0.8389	0.0082	0.0838721	0.0094378	6.289e-19	++	0	0.234254	1	0.6284
rs12033835	1	153886873	t	c	0.676	0.0143	-0.0645308	0.0072625	6.365e-19	--	0	0.752346	1	0.3857
rs6671132	1	153879744	t	c	0.324	0.0143	0.0645294	0.0072625	6.377e-19	++	0	0.751784	1	0.3859
rs11585416	1	153833104	a	t	0.6753	0.0138	-0.0645311	0.0072633	6.418e-19	--	0	0.833546	1	0.3612
rs11583152	1	153833153	a	g	0.3247	0.0138	0.0645309	0.0072633	6.419e-19	++	0	0.833479	1	0.3613
rs4671458	2	63374063	t	c	0.2374	0.0438	-0.0730496	0.0082222	6.423e-19	--	16.9	1.20395	1	0.2725
rs1014119	2	62825482	a	g	0.2911	0.012	-0.0670024	0.0075417	6.433e-19	--	0	0.447755	1	0.5034
rs59848774	8	127961375	a	g	0.0254	0.002	-0.202262	0.0227666	6.44e-19	--	87.5	7.975	1	0.004743
rs11680273	2	62846967	t	c	0.7081	0.0122	0.0669965	0.0075412	6.445e-19	++	0	0.386332	1	0.5342
rs12761195	10	104465374	t	c	0.6636	0.0195	0.0644802	0.0072584	6.479e-19	++	0	0.221175	1	0.6381
rs7796762	7	97878195	t	c	0.4766	0.0241	-0.0606196	0.006825	6.567e-19	--	24.5	1.32536	1	0.2496
rs783649	6	117283382	t	c	0.2164	0.0427	-0.0756104	0.008513	6.584e-19	--	0	0.0003624	1	0.9848
rs6062292	20	62264325	t	g	0.7644	0.0558	0.0753606	0.0084853	6.605e-19	++	90.7	10.7985	1	0.001016
rs34349481	10	104444615	c	g	0.3358	0.0194	-0.0644707	0.0072599	6.663e-19	--	0	0.219388	1	0.6395
rs35350834	3	113251079	a	g	0.3217	0.0219	0.0648817	0.0073063	6.669e-19	++	0	0.0812925	1	0.7756
rs117388394	8	128196508	a	g	0.9853	0	-0.462158	0.0520448	6.686e-19	?-	0	0	0	1
rs116929665	8	127836841	t	c	0.979	0	-0.2442	0.0275	6.686e-19	-?	0	0	0	1
rs1557373098	X	51753176	ca	c	0.2972	0	-0.0737	0.0083	6.715e-19	-?	0	0	0	1
rs13017269	2	62776684	a	g	0.623	0.0136	-0.0627901	0.0070713	6.716e-19	--	50.3	2.01281	1	0.156
rs2421862	2	63401973	a	g	0.1929	0.0198	0.0761874	0.0085809	6.765e-19	++	0	0.70115	1	0.4024
rs3816944	7	97874143	a	c	0.4766	0.0241	-0.0605928	0.0068248	6.789e-19	--	25.4	1.34075	1	0.2469
rs1741657	6	117262450	a	g	0.2177	0.0414	-0.075053	0.0084538	6.807e-19	--	0	0.0130919	1	0.9089
rs72694234	1	153823918	t	g	0.6743	0.0135	-0.0644836	0.0072633	6.807e-19	--	0	0.773682	1	0.3791
rs974344	2	62883176	c	g	0.333	0.0034	-0.0640913	0.0072192	6.815e-19	--	41.4	1.70566	1	0.1915
rs2259858	20	62346459	a	t	0.7777	0.0147	0.0746846	0.0084126	6.824e-19	++	68.6	3.1831	1	0.0744
rs1618384	6	117274211	a	c	0.7823	0.0414	0.0750422	0.0084545	6.933e-19	++	0	0.0126663	1	0.9104
rs572916925	2	241839324	a	attg	0.0365	0.017	-0.253834	0.028598	6.936e-19	--	0	0.0853402	1	0.7702
rs77278531	10	51484603	a	g	0.0845	0	0.1429	0.0161	6.945e-19	+?	0	0	0	1
rs11307152	11	68894203	cg	c	0.4325	0	0.071	0.008	6.993e-19	+?	0	0	0	1
rs879878470	4	95551648	a	t	0.5665	0	-0.071	0.008	6.993e-19	-?	0	0	0	1
rs6126982	20	52456445	t	g	0.4626	0.0182	0.0628402	0.0070813	7.047e-19	++	0	0.879227	1	0.3484
rs1334660	6	117269889	a	g	0.7823	0.0415	0.0750121	0.0084534	7.081e-19	++	0	0.0115004	1	0.9146
rs74986078	2	63968361	c	g	0.9504	0.0079	-0.138209	0.0155773	7.156e-19	--	65.5	2.89519	1	0.08884
rs1270885	12	114681552	a	g	0.5464	0.0234	0.0608778	0.0068625	7.241e-19	++	68.9	3.21956	1	0.07276
rs1517403	2	63540324	a	g	0.7512	0.0475	0.0720091	0.0081175	7.258e-19	++	0	0.793496	1	0.373
rs10437480	10	104453024	c	g	0.6638	0.0198	0.064385	0.0072581	7.261e-19	++	0	0.181559	1	0.67
rs12765459	10	104465687	c	g	0.314	0.0145	-0.0658484	0.0074239	7.331e-19	--	0	0.512851	1	0.4739
rs10559	1	153920564	a	g	0.6765	0.0145	-0.0644011	0.0072625	7.474e-19	--	0	0.780192	1	0.3771
rs783650	6	117283292	a	g	0.2165	0.0427	-0.075481	0.0085128	7.528e-19	--	0	0.0009747	1	0.9751
rs4265599	11	68981066	a	t	0.6495	0	0.125509	0.0141575	7.637e-19	?+	0	0	0	1
rs561869272	17	69211049	a	at	0.8803	0	-0.1179	0.0133	7.674e-19	-?	0	0	0	1
rs1334668	6	117263723	t	c	0.2176	0.0414	-0.0749406	0.0084542	7.698e-19	--	0	0.0216996	1	0.8829
rs960294	7	27774588	t	c	0.6072	0.0001	0.0618246	0.0069753	7.76e-19	++	2.7	1.02819	1	0.3106
rs1334664	6	117265821	c	g	0.7824	0.0415	0.0749285	0.0084548	7.841e-19	++	0	0.0163033	1	0.8984
rs10589783	6	41510863	cat	c	0.7104	0	-0.0771	0.0087	7.854e-19	-?	0	0	0	1
rs1761870	6	117264985	a	g	0.7823	0.0414	0.074916	0.0084538	7.874e-19	++	0	0.0157367	1	0.9002
rs640087	17	46862676	t	c	0.1724	0	0.153679	0.0173434	7.934e-19	?+	0	0	0	1
rs637841	6	160567379	a	g	0.5961	0.0292	0.0621635	0.0070163	8.012e-19	++	0	0.0826452	1	0.7737
rs11680334	2	62846883	a	g	0.7081	0.0118	0.0668116	0.0075411	8.029e-19	++	0	0.390652	1	0.532
rs138035342	8	128146894	a	g	0.033	0.0083	-0.184691	0.0208466	8.035e-19	--	68.8	3.20531	1	0.0734
rs35046559	20	62344480	a	g	0.7775	0.0144	0.0744974	0.0084092	8.068e-19	++	66.9	3.02037	1	0.08222
rs135014	22	43497898	a	g	0.5302	0.0091	0.0609603	0.0068812	8.073e-19	++	22.7	1.29293	1	0.2555
rs56073101	8	127949625	a	c	0.9746	0.002	0.201731	0.0227716	8.081e-19	++	87.5	7.9716	1	0.004752
rs145835311	20	62348917	a	attgttttttg	0.7772	0.0148	0.0745075	0.008412	8.202e-19	++	69.8	3.31405	1	0.06869
rs142326702	20	62349678	t	ttttc	0.2229	0.0149	-0.0745044	0.0084119	8.216e-19	--	70.5	3.39178	1	0.06552
rs6089961	20	62349491	a	g	0.2229	0.015	-0.0744886	0.0084121	8.373e-19	--	70.6	3.40441	1	0.06502
rs80021091	3	87263906	a	g	0.0235	0.0006	-0.210087	0.0237259	8.386e-19	--	16.9	1.20269	1	0.2728
rs339300	6	117222229	t	c	0.6137	0.0281	0.0626959	0.0070807	8.405e-19	++	0	0.0049314	1	0.944
rs10173115	2	63355520	a	t	0.4453	0.0162	0.0604257	0.006826	8.573e-19	++	0	0.0431066	1	0.8355
rs339347	6	117219524	a	c	0.6138	0.0282	0.0626729	0.0070806	8.645e-19	++	0	0.0027488	1	0.9582
rs12038577	1	153826169	t	c	0.6743	0.0134	-0.0642851	0.0072629	8.666e-19	--	0	0.774056	1	0.379
rs4612664	1	153822673	t	c	0.6742	0.0133	-0.064285	0.0072629	8.667e-19	--	0	0.774024	1	0.379
rs35601873	11	69071152	t	c	0.018	0.0042	0.231707	0.0261785	8.67e-19	++	0	0.0536819	1	0.8168
rs11043056	11	2216163	t	c	0.5271	0.0062	-0.0619051	0.0069942	8.677e-19	--	0	0.0139247	1	0.9061
rs2074396	4	106394380	a	c	0.6938	0.0193	0.0657884	0.0074331	8.695e-19	++	0	0.0691041	1	0.7926
rs71017583	6	153447578	a	agccacagtgatcttttt	0.6899	0	0.077	0.0087	8.707e-19	+?	0	0	0	1
rs12413088	10	123052728	t	c	0.2484	0.0204	-0.0705946	0.0079768	8.751e-19	--	83.9	6.21188	1	0.01269
rs11581644	1	153890988	a	g	0.6774	0.0144	-0.0642861	0.0072641	8.767e-19	--	0	0.521059	1	0.4704
rs28774977	8	128430807	a	c	0.1924	0	0.147195	0.0166332	8.794e-19	?+	0	0	0	1
rs138767862	1	153953037	a	g	0.3203	0.0136	0.0643236	0.0072689	8.817e-19	++	26	1.3522	1	0.2449
rs6062468	20	62268955	t	c	0.4884	0.0283	0.0614808	0.0069488	8.933e-19	++	62.3	2.65404	1	0.1033
rs6712163	2	43501970	t	c	0.5533	0.0064	-0.0608729	0.0068806	8.986e-19	--	0	0.566866	1	0.4515
rs2253207	12	114685437	t	c	0.5465	0.0232	0.0606911	0.0068616	9.15e-19	++	68.2	3.14215	1	0.07629
rs55959235	3	170007309	t	c	0.0554	0.0163	-0.145359	0.0164347	9.184e-19	--	0	0.0118668	1	0.9133
rs17611937	7	27775894	t	c	0.6073	0.0002	0.0616923	0.0069753	9.198e-19	++	0	0.995113	1	0.3185
rs594709	6	160555754	a	g	0.5823	0.0154	-0.0607809	0.0068726	9.244e-19	--	58	2.38153	1	0.1228
rs1441287766	8	128296677	ct	c	0.2758	0	0.0787	0.0089	9.344e-19	+?	0	0	0	1
rs2738758	20	62349625	c	g	0.7772	0.0149	0.0743811	0.0084117	9.357e-19	++	70	3.33323	1	0.06789
rs62075866	17	36139070	a	g	0.9116	0	0.1282	0.0145	9.454e-19	+?	0	0	0	1
rs35059102	7	27772801	a	ac	0.6069	0	0.0616706	0.0069753	9.463e-19	++	0.6	1.00569	1	0.3159
rs6974060	7	27762170	t	c	0.3928	0.0001	-0.0616601	0.0069749	9.549e-19	--	0	0.962269	1	0.3266
rs4465316	10	123034181	a	c	0.2667	0.0181	-0.0691067	0.0078179	9.608e-19	--	85.7	6.97302	1	0.008275
rs62123482	19	38877997	t	g	0.4752	0.0384	0.0615454	0.0069628	9.641e-19	++	80.4	5.09856	1	0.02395
rs62177793	2	63471392	t	c	0.7191	0.0182	-0.0663731	0.0075092	9.668e-19	--	0	0.898353	1	0.3432
rs12713462	2	62804482	t	c	0.5598	0.0013	0.0607757	0.0068777	9.86e-19	++	68.9	3.21272	1	0.07307
rs28842530	2	62847188	t	c	0.4127	0.0054	0.060856	0.0068881	1.001e-18	++	0	0.0250503	1	0.8742
rs1413916530	7	27741175	a	at	0.8107	0	0.0989	0.0112	1.043e-18	+?	0	0	0	1
rs6760804	2	62906084	t	c	0.2406	0.0009	-0.0706594	0.0080023	1.048e-18	--	0	0.629436	1	0.4276
rs7568224	2	63390996	a	g	0.8053	0.0206	-0.0757471	0.0085795	1.058e-18	--	0	0.922641	1	0.3368
rs9639564	7	27770863	t	c	0.6066	0.0003	0.0615796	0.0069756	1.067e-18	++	0	0.953545	1	0.3288
rs2043675	2	85769975	a	g	0.7148	0.0038	0.0668647	0.0075757	1.083e-18	++	0	0.186812	1	0.6656
rs1413737	6	117270411	t	c	0.2177	0.0415	-0.0746	0.0084534	1.096e-18	--	0	0.0196441	1	0.8885
rs1527959	2	62867413	t	c	0.3322	0.0035	-0.0637241	0.0072211	1.097e-18	--	44.8	1.81154	1	0.1783
rs4699312	4	95544162	t	c	0.2814	0.0068	-0.0672266	0.0076188	1.107e-18	--	0	0.0544424	1	0.8155
rs62177821	2	63482146	a	g	0.7179	0.0186	-0.066257	0.0075094	1.112e-18	--	0	0.936849	1	0.3331
rs2750483	20	62345470	a	g	0.7772	0.0149	0.0742136	0.008412	1.121e-18	++	69.8	3.30938	1	0.06889
rs9967549	18	76774276	a	c	0.6937	0	0.0767	0.0087	1.185e-18	+?	0	0	0	1
rs4595397	1	153828080	t	c	0.6715	0.0117	-0.0640331	0.0072633	1.187e-18	--	0.8	1.00808	1	0.3154
rs67468102	20	62344883	c	g	0.2229	0.0148	-0.0741567	0.0084121	1.191e-18	--	69.5	3.27713	1	0.07025
rs2315009	20	62344140	c	g	0.7772	0.0149	0.074153	0.0084118	1.193e-18	++	69.5	3.27915	1	0.07017
rs7822551	8	128309188	a	g	0.1287	0	-0.181546	0.0205945	1.194e-18	?-	0	0	0	1
rs10174703	2	62866518	t	c	0.3322	0.0034	-0.0636503	0.0072211	1.202e-18	--	44.3	1.79516	1	0.1803
rs55714615	7	27761864	a	g	0.3927	0.0001	-0.0614661	0.0069761	1.241e-18	--	0.9	1.00858	1	0.3152
rs72885263	2	62763056	t	c	0.7655	0.0114	-0.0705371	0.0080059	1.244e-18	--	0	0.0523486	1	0.819
rs11776365	8	128254067	t	c	0.2017	0.006	-0.075649	0.0085863	1.246e-18	--	95	20.1999	1	6.976e-06
rs1017406762	7	27566053	c	g	0.5585	0	-0.0696	0.0079	1.25e-18	-?	0	0	0	1
rs1445080771	3	87225726	t	g	0.1666	0	0.0925	0.0105	1.257e-18	+?	0	0	0	1
rs796288698	20	62364002	a	atg	0.303	0	-0.0784	0.0089	1.263e-18	-?	0	0	0	1
rs1386399	2	62871303	a	g	0.6677	0.0034	0.0636037	0.0072211	1.273e-18	++	43.2	1.76189	1	0.1844
rs141664425	11	68893358	a	c	0.2747	0	0.0775	0.0088	1.287e-18	+?	0	0	0	1
rs28382312	7	97719119	t	g	0.5938	0	0.0819	0.0093	1.292e-18	+?	0	0	0	1
rs72813412	2	63365500	t	c	0.2374	0.0443	-0.0723787	0.0082195	1.301e-18	--	0	0.861363	1	0.3534
rs17098318	11	102402858	a	g	0.3143	0.0285	-0.0672883	0.0076426	1.315e-18	--	0	0.275136	1	0.5999
rs782373005	X	51718572	c	g	0.9391	0	-0.1303	0.0148	1.32e-18	-?	0	0	0	1
rs6731700	2	85760991	c	g	0.7135	0.0033	0.0666807	0.0075741	1.324e-18	++	0	0.316207	1	0.5739
rs11264873	1	153990946	t	c	0.3231	0.0146	0.0644764	0.007325	1.342e-18	++	0	0.629969	1	0.4274
rs12789955	11	69079134	t	g	0.7694	0.0087	-0.0713558	0.0081072	1.35e-18	--	0	0.77368	1	0.3791
rs6545988	2	63542732	a	c	0.2811	0.0187	0.066109	0.0075119	1.361e-18	++	0	0.784694	1	0.3757
rs7524739	1	153952598	t	g	0.6796	0.0136	-0.0639704	0.0072689	1.361e-18	--	14.7	1.17221	1	0.2789
rs12366117	11	69046475	t	g	0.8398	0.029	-0.0831111	0.0094443	1.367e-18	--	69.5	3.28157	1	0.07006
rs17576670	2	62817019	c	g	0.0424	0.0057	0.147325	0.0167466	1.401e-18	++	0	0.113341	1	0.7364
rs3731828	2	85806266	t	c	0.2834	0.0044	-0.0666591	0.0075772	1.401e-18	--	0	0.151338	1	0.6973
rs11042987	11	2201059	a	c	0.6001	0.0191	-0.0614298	0.0069829	1.402e-18	--	0	0.157645	1	0.6913
rs35201382	20	62344694	t	c	0.7771	0.015	0.0740047	0.0084129	1.411e-18	++	69.9	3.31822	1	0.06852
rs10774739	12	114642190	t	c	0.3714	0.0137	0.0616019	0.0070031	1.413e-18	++	0	0.872492	1	0.3503
rs62177788	2	63456236	c	g	0.1893	0.0135	0.0774027	0.0087997	1.417e-18	++	0	0.862042	1	0.3532
rs62177797	2	63477493	t	c	0.7179	0.0189	-0.0660447	0.0075095	1.432e-18	--	6.9	1.0745	1	0.2999
rs142668771	3	87258938	t	c	0.0235	0.0006	-0.208603	0.0237214	1.445e-18	--	21.3	1.27077	1	0.2596
rs7585664	2	63548716	t	c	0.7339	0.0156	-0.0674195	0.007668	1.464e-18	--	0	0.314024	1	0.5752
rs1761847	6	117272616	a	c	0.7827	0.0422	0.0748156	0.0085101	1.477e-18	++	0	0.0152075	1	0.9019
rs79276806	3	87258220	c	g	0.0235	0.0006	-0.208523	0.0237213	1.488e-18	--	21.5	1.27412	1	0.259
rs2297441	20	62327582	a	g	0.7767	0.0146	0.0744738	0.0084725	1.495e-18	++	71.5	3.50931	1	0.06103
rs112424362	8	127896267	c	g	0.8764	0	-0.1046	0.0119	1.497e-18	-?	0	0	0	1
rs7599736	2	63548856	t	c	0.2799	0.018	0.0660248	0.0075115	1.497e-18	++	0	0.791099	1	0.3738
rs61538692	7	27768743	t	c	0.6071	0.0001	0.0613116	0.0069753	1.498e-18	++	0	0.938196	1	0.3327
rs56137979	7	27769958	t	c	0.607	0	0.06131	0.0069753	1.501e-18	++	0	0.938952	1	0.3325
rs2592551	2	85780131	a	g	0.285	0.0039	-0.0665764	0.0075755	1.518e-18	--	0	0.184535	1	0.6675
rs62075865	17	36137840	t	c	0.9057	0	0.1239	0.0141	1.533e-18	+?	0	0	0	1
rs61542760	1	153981639	a	g	0.3237	0.0143	0.0638125	0.0072621	1.535e-18	++	0	0.784514	1	0.3758
rs7562686	2	63762654	c	g	0.0367	0.0043	0.156338	0.0177933	1.545e-18	++	0	0.226164	1	0.6344
rs1741708	20	62372041	t	g	0.2172	0.0131	-0.074564	0.0084872	1.557e-18	--	67.1	3.035	1	0.08149
rs6703545	1	153980341	t	c	0.3238	0.0144	0.0638005	0.0072621	1.559e-18	++	0	0.820226	1	0.3651
rs386711551	7	27591221	t	ttagacga	0.5585	0	-0.0694	0.0079	1.566e-18	-?	0	0	0	1
rs2289972	2	85766545	t	c	0.285	0.0039	-0.0665459	0.0075757	1.575e-18	--	0	0.171453	1	0.6788
rs11264763	1	153948705	t	c	0.3161	0.0153	0.0644103	0.0073332	1.586e-18	++	25.6	1.34496	1	0.2462
rs762684	2	85782023	a	g	0.285	0.0039	-0.0665404	0.0075757	1.586e-18	--	0	0.17249	1	0.6779
rs73030808	6	160255934	a	g	0.1469	0.01	0.0855008	0.0097345	1.588e-18	++	2.9	1.02943	1	0.3103
rs6546008	2	63733387	a	g	0.0368	0.0044	0.155645	0.0177222	1.599e-18	++	0	0.253434	1	0.6147
rs12704965	7	97719096	a	t	0.486	0	-0.0764	0.0087	1.612e-18	-?	0	0	0	1
rs1392253178	1	204549375	a	g	0.305	0	-0.0764	0.0087	1.612e-18	-?	0	0	0	1
rs1491391973	1	204483845	ct	c	0.6917	0	0.0799	0.0091	1.632e-18	+?	0	0	0	1
rs4353635	2	63563373	c	g	0.7197	0.0182	-0.0659485	0.0075115	1.639e-18	--	0	0.801163	1	0.3707
rs9638847	7	27770939	a	g	0.6071	0.0001	0.0612367	0.0069753	1.649e-18	++	0	0.926444	1	0.3358
rs1291213	20	62352626	t	c	0.2176	0.0132	-0.074491	0.0084854	1.653e-18	--	70.4	3.37634	1	0.06614
rs6717963	2	63736060	t	c	0.0368	0.0044	0.155565	0.0177222	1.664e-18	++	0	0.255706	1	0.6131
rs2285930	7	27884228	t	c	0.334	0.0022	-0.0635805	0.0072433	1.666e-18	--	0	0.806225	1	0.3692
rs12408260	1	153982925	t	c	0.3239	0.0142	0.0637447	0.0072621	1.668e-18	++	0	0.797485	1	0.3718
rs7905481	10	104476292	t	c	0.6614	0.0217	0.0636808	0.0072552	1.675e-18	++	0	0.289021	1	0.5908
rs116036831	2	173405319	a	t	0.0254	0.0036	-0.203887	0.0232318	1.691e-18	--	0	0.0980283	1	0.7542
rs12259058	10	104484799	a	g	0.6607	0.0221	0.063642	0.007253	1.715e-18	++	0	0.279215	1	0.5972
rs7593259	2	64122312	a	g	0.0399	0.0063	0.151142	0.0172274	1.734e-18	++	53.4	2.14703	1	0.1428
rs1557346029	X	51434808	a	t	0.3594	0	-0.0579	0.0066	1.744e-18	-?	0	0	0	1
rs6701341	1	153974621	t	c	0.3239	0.0143	0.0637105	0.0072625	1.747e-18	++	0	0.824571	1	0.3638
rs145830391	12	53351540	t	c	0.0653	0.0041	0.119987	0.0136792	1.764e-18	++	0	0.138089	1	0.7102
rs2464042	2	63495809	a	g	0.7347	0.0148	-0.0672381	0.0076657	1.766e-18	--	0	0.462199	1	0.4966
rs113165037	1	153989736	a	g	0.6765	0.0145	-0.0636924	0.0072616	1.77e-18	--	0	0.81662	1	0.3662
rs56334721	1	204472009	g	ga	0.3133	0	-0.0763	0.0087	1.785e-18	-?	0	0	0	1
rs4671485	2	63557597	t	c	0.2803	0.0182	0.0658722	0.0075115	1.794e-18	++	0	0.811332	1	0.3677
rs6714139	2	63562595	t	g	0.7197	0.0182	-0.0658722	0.0075115	1.794e-18	--	0	0.811332	1	0.3677
rs783646	6	117286220	c	g	0.7784	0.0396	0.0735992	0.008393	1.802e-18	++	0	0.0113722	1	0.9151
rs59250961	1	204560431	t	tcaaa	0.6851	0	0.0754	0.0086	1.828e-18	+?	0	0	0	1
rs12564669	1	153966081	c	g	0.3239	0.0142	0.0636566	0.0072622	1.859e-18	++	0	0.843401	1	0.3584
rs868705632	12	53276429	a	t	0.8241	0	-0.15081	0.0172052	1.862e-18	?-	0	0	0	1
rs2677438	2	63496076	c	g	0.2651	0.0148	0.0672006	0.0076669	1.867e-18	++	0	0.515247	1	0.4729
rs11264865	1	153986637	c	g	0.6764	0.0144	-0.06365	0.0072619	1.87e-18	--	0	0.799544	1	0.3712
rs11594073	10	104308193	t	c	0.4375	0.0053	0.0602816	0.0068776	1.87e-18	++	0	0.149814	1	0.6987
rs10796986	1	153987412	a	g	0.3236	0.0144	0.063648	0.0072618	1.871e-18	++	0	0.798668	1	0.3715
rs67988001	2	85787123	t	c	0.2849	0.0039	-0.0663973	0.0075757	1.876e-18	--	0	0.16209	1	0.6872
rs9660089	1	153827619	t	c	0.6739	0.0139	-0.0636413	0.0072618	1.888e-18	--	0	0.538335	1	0.4631
rs12783444	10	104480659	a	g	0.3393	0.0221	-0.0635586	0.0072527	1.893e-18	--	0	0.307628	1	0.5791
rs12775883	10	104485301	a	g	0.3393	0.0221	-0.0635587	0.007253	1.9e-18	--	0	0.283224	1	0.5946
rs1553513440	2	43825637	a	actcttaag	0.3324	0	0.0736	0.0084	1.92e-18	+?	0	0	0	1
rs1463366107	2	85808594	ca	c	0.4962	0	0.0771	0.0088	1.929e-18	+?	0	0	0	1
rs202014163	8	127993910	t	c	0.9145	0	0.1279	0.0146	1.948e-18	+?	0	0	0	1
rs10186921	2	43644556	t	c	0.5516	0.0155	-0.0602051	0.0068727	1.951e-18	--	0	0.239776	1	0.6244
rs6744815	2	63568336	a	g	0.2802	0.0181	0.0657959	0.0075115	1.963e-18	++	0	0.821564	1	0.3647
rs11264866	1	153987050	a	g	0.3236	0.0144	0.063609	0.0072619	1.965e-18	++	0	0.823573	1	0.3641
rs4671481	2	63547527	a	g	0.2804	0.0183	0.0657916	0.0075117	1.977e-18	++	0	0.819881	1	0.3652
rs6725694	2	63510902	c	g	0.7198	0.0181	-0.0657853	0.0075113	1.985e-18	--	0	0.81691	1	0.3661
rs6064010	20	52452991	a	g	0.5487	0.0153	-0.0620152	0.0070816	2.001e-18	--	0	0.303471	1	0.5817
rs4671487	2	63567094	t	g	0.2802	0.0181	0.0657752	0.0075113	2.008e-18	++	0	0.812524	1	0.3674
rs10197437	2	63600088	a	g	0.2817	0.0189	0.0657672	0.0075112	2.025e-18	++	0	0.766634	1	0.3813
rs7599564	2	43509617	a	g	0.3875	0.0056	0.061197	0.0069895	2.03e-18	++	46.5	1.86938	1	0.1715
rs1293496428	8	23545616	g	gttatttat	0.2154	0	0.0858	0.0098	2.039e-18	+?	0	0	0	1
rs6749020	2	62861957	a	g	0.6678	0.0035	0.0637695	0.0072843	2.053e-18	++	45.4	1.83291	1	0.1758
rs7340366	2	63616150	t	c	0.0432	0.0069	0.149635	0.0170935	2.06e-18	++	0	0.0101346	1	0.9198
rs6752010	2	62859042	t	c	0.3321	0.0035	-0.0637641	0.0072844	2.067e-18	--	45.5	1.83627	1	0.1754
rs78770123	2	63155416	c	g	0.8699	0.0003	0.0895688	0.0102323	2.068e-18	++	0	0.696085	1	0.4041
rs2253823	20	62372956	t	c	0.2178	0.0133	-0.0742841	0.0084863	2.071e-18	--	68.4	3.16238	1	0.07535
rs11125965	2	63560913	t	c	0.2803	0.0182	0.0657503	0.0075116	2.073e-18	++	0	0.845382	1	0.3579
rs6122159	20	62370732	t	g	0.2176	0.0133	-0.0742919	0.0084875	2.076e-18	--	66	2.94542	1	0.08612
rs62177774	2	63436117	t	c	0.7193	0.0184	-0.0663309	0.0075783	2.083e-18	--	7	1.07525	1	0.2998
rs1163504760	17	69092586	t	c	0.2294	0	0.0814	0.0093	2.083e-18	+?	0	0	0	1
rs6544673	2	43795076	a	t	0.3135	0.0124	-0.0646342	0.0073846	2.086e-18	--	0	0.156614	1	0.6923
rs10788167	10	123054018	a	t	0.2522	0.0184	-0.0698049	0.0079761	2.1e-18	--	81.9	5.53722	1	0.01862
rs76907016	12	49672619	a	c	0.2747	0.0272	0.0667611	0.0076286	2.106e-18	++	0	0.0239379	1	0.877
rs78832503	3	87339697	a	g	0.9763	0.0008	0.206765	0.0236265	2.107e-18	++	20.6	1.25924	1	0.2618
rs6122158	20	62363096	a	g	0.2175	0.0132	-0.0742575	0.0084857	2.117e-18	--	69.9	3.32752	1	0.06813
rs74631227	8	128228847	a	g	0.9523	0.0037	0.147336	0.0168397	2.147e-18	++	0	0.228727	1	0.6325
rs7561802	2	63562066	t	c	0.7197	0.0182	-0.0657196	0.0075115	2.148e-18	--	0	0.831861	1	0.3617
rs151302903	2	62857411	c	g	0.6678	0.0035	0.0637383	0.0072851	2.15e-18	++	46	1.85333	1	0.1734
rs6757487	2	63564293	c	g	0.2803	0.0182	0.0657178	0.0075115	2.152e-18	++	0	0.831076	1	0.362
rs7559137	2	63548868	a	c	0.2803	0.0182	0.0657179	0.0075115	2.152e-18	++	0	0.831117	1	0.3619
rs1517401	2	63540707	a	g	0.2802	0.0184	0.0657452	0.0075148	2.157e-18	++	0	0.759799	1	0.3834
rs78870521	2	43772299	a	g	0.6846	0.0138	0.0645974	0.0073837	2.159e-18	++	0	0.163486	1	0.686
rs6672856	1	153986119	t	c	0.3238	0.0143	0.0635296	0.007262	2.167e-18	++	0	0.832102	1	0.3617
rs62177819	2	63480585	a	c	0.9547	0.0075	-0.144853	0.0165599	2.187e-18	--	0	0.0450454	1	0.8319
rs111747220	2	43775683	a	t	0.3153	0.0138	-0.0645864	0.0073839	2.193e-18	--	0	0.129235	1	0.7192
rs11836819	12	53276395	a	g	0.8239	0	-0.150488	0.017205	2.196e-18	?-	0	0	0	1
rs6757463	2	63564146	a	g	0.7197	0.0182	-0.0656989	0.0075113	2.197e-18	--	0	0.822765	1	0.3644
rs1291207	20	62329412	a	g	0.2219	0.0139	-0.0741109	0.0084733	2.203e-18	--	68.6	3.18644	1	0.07425
rs6547622	2	85801902	t	c	0.2842	0.0042	-0.0662644	0.0075763	2.204e-18	--	0	0.168129	1	0.6818
rs199721109	2	43772391	a	g	0.6846	0.0139	0.0645874	0.0073846	2.205e-18	++	0	0.146772	1	0.7016
rs7780044	7	27881726	a	c	0.3339	0.0022	-0.0633445	0.0072429	2.216e-18	--	0	0.779203	1	0.3774
rs12713477	2	63514622	t	c	0.2803	0.0182	0.0656901	0.0075112	2.219e-18	++	0	0.81892	1	0.3655
rs6122154	20	62359345	t	c	0.2181	0.0134	-0.0741975	0.0084845	2.229e-18	--	71.6	3.52083	1	0.0606
rs4479415	2	62857975	a	g	0.6678	0.0035	0.0637003	0.0072844	2.235e-18	++	44.9	1.81399	1	0.178
rs17784294	10	104479385	a	c	0.3392	0.0221	-0.0634211	0.0072525	2.236e-18	--	0	0.323444	1	0.5695
rs6706506	2	62861824	t	c	0.3322	0.0035	-0.0636963	0.0072843	2.244e-18	--	44.9	1.81638	1	0.1777
rs11893614	2	62861661	a	g	0.3321	0.0035	-0.0636963	0.0072843	2.244e-18	--	44.9	1.81638	1	0.1777
rs7349258	2	62861499	a	g	0.3322	0.0035	-0.0636963	0.0072843	2.244e-18	--	44.9	1.81638	1	0.1777
rs1830260	2	62860683	a	g	0.6678	0.0035	0.0636963	0.0072843	2.244e-18	++	44.9	1.8164	1	0.1777
rs1843779	2	62866762	t	c	0.3323	0.0034	-0.0636943	0.0072844	2.25e-18	--	45	1.81767	1	0.1776
rs115873220	3	87354032	a	t	0.0236	0.0008	-0.207176	0.0236936	2.251e-18	--	18.6	1.22785	1	0.2678
rs6545965	2	62858609	t	c	0.332	0.0036	-0.0636923	0.0072844	2.256e-18	--	45	1.81889	1	0.1774
rs72563153	3	87334400	a	g	0.0236	0.0008	-0.207154	0.0236934	2.268e-18	--	19.4	1.24104	1	0.2653
rs1356389	2	63559241	a	g	0.7198	0.0181	-0.0656713	0.0075114	2.271e-18	--	0	0.810906	1	0.3679
rs113659061	17	69133273	ct	c	0.8013	0	0.0918	0.0105	2.273e-18	+?	0	0	0	1
rs1873557	2	43793119	t	c	0.2881	0.0124	-0.0661832	0.0075701	2.275e-18	--	0	0.401489	1	0.5263
rs6580706	12	49673551	c	g	0.3501	0.0278	0.0625815	0.0071588	2.293e-18	++	0	0.183314	1	0.6685
rs6462055	7	27886384	t	c	0.3279	0.003	-0.0639519	0.0073161	2.306e-18	--	32	1.47095	1	0.2252
rs72549144	3	87318787	t	c	0.0236	0.0008	-0.207078	0.0236934	2.334e-18	--	19.7	1.24504	1	0.2645
rs12780827	10	104467954	t	c	0.6614	0.022	0.0633895	0.007253	2.336e-18	++	0	0.290666	1	0.5898
rs56304210	2	43780105	t	g	0.3154	0.0139	-0.06453	0.0073839	2.345e-18	--	0	0.105865	1	0.7449
rs6545997	2	63562146	a	c	0.2803	0.0182	0.0656433	0.0075115	2.35e-18	++	0	0.842222	1	0.3588
rs11691357	2	63561449	a	g	0.2803	0.0182	0.0656433	0.0075115	2.35e-18	++	0	0.842222	1	0.3588
rs4671482	2	63550728	a	c	0.7197	0.0182	-0.0656434	0.0075115	2.35e-18	--	0	0.842263	1	0.3588
rs10169292	2	63553235	t	g	0.7197	0.0182	-0.0656416	0.0075115	2.355e-18	--	0	0.841474	1	0.359
rs11214775	11	113807181	a	g	0.2928	0.0021	-0.0671997	0.0076901	2.363e-18	--	0	0.660618	1	0.4163
rs74776407	2	43772229	t	c	0.6846	0.0138	0.0645192	0.0073837	2.371e-18	++	0	0.159331	1	0.6898
rs35804994	4	95547456	cag	c	0.5778	0	-0.0699	0.008	2.383e-18	-?	0	0	0	1
rs7583837	2	43774903	t	c	0.6845	0.0139	0.0645139	0.0073837	2.387e-18	++	0	0.124558	1	0.7241
rs78833219	3	87354892	c	g	0.9763	0.0008	0.207016	0.0236937	2.39e-18	++	19	1.23469	1	0.2665
rs4671484	2	63554740	t	c	0.2802	0.0181	0.0656271	0.0075113	2.392e-18	++	0	0.835031	1	0.3608
rs77874094	3	87334052	c	g	0.0236	0.0008	-0.207001	0.0236934	2.401e-18	--	19.9	1.24904	1	0.2637
rs11043007	11	2204288	t	g	0.6069	0.0159	-0.0616254	0.0070537	2.402e-18	--	0	0.52349	1	0.4694
rs7567088	2	63564901	t	c	0.2803	0.0182	0.0656226	0.0075113	2.403e-18	++	0	0.83307	1	0.3614
rs4578846	2	63554859	t	c	0.2802	0.0181	0.0656227	0.0075113	2.403e-18	++	0	0.833101	1	0.3614
rs4313961	2	63554849	t	c	0.7198	0.0181	-0.0656227	0.0075113	2.403e-18	--	0	0.833101	1	0.3614
rs7582434	2	63565215	a	g	0.2803	0.0182	0.0656226	0.0075113	2.403e-18	++	0	0.83307	1	0.3614
rs4429457	2	63554807	t	c	0.7198	0.0181	-0.0656227	0.0075113	2.403e-18	--	0	0.833101	1	0.3614
rs2253829	20	62373079	c	g	0.2178	0.0133	-0.0741411	0.0084863	2.404e-18	--	68	3.12116	1	0.07728
rs6545967	2	62863858	a	g	0.3323	0.0035	-0.0636441	0.0072849	2.406e-18	--	42.1	1.7273	1	0.1888
rs79120980	3	87318233	a	g	0.0236	0.0008	-0.206991	0.0236936	2.411e-18	--	19.8	1.24746	1	0.264
rs62177787	2	63456210	c	g	0.8103	0.0138	-0.0768715	0.0087997	2.422e-18	--	0	0.926451	1	0.3358
rs2129509	2	62860293	a	g	0.6678	0.0035	0.0636234	0.0072843	2.452e-18	++	44.4	1.79975	1	0.1797
rs2427531	20	62362116	c	g	0.2178	0.0126	-0.0740714	0.0084813	2.469e-18	--	71.1	3.45657	1	0.063
rs1269789	12	114684542	t	c	0.5487	0.0241	0.0599291	0.0068621	2.472e-18	++	68.5	3.17627	1	0.07471
rs908622	2	63579685	t	c	0.2803	0.0182	0.0655966	0.0075115	2.484e-18	++	0	0.865776	1	0.3521
rs71124775	14	37137572	ca	c	0.4025	0.0342	-0.0616828	0.0070637	2.495e-18	--	17	1.20435	1	0.2725
rs1310009468	11	68881709	a	g	0.223	0	-0.0847	0.0097	2.503e-18	-?	0	0	0	1
rs2844626	6	31229552	a	t	0.6468	0.0053	0.0626558	0.0071759	2.516e-18	++	0	0.174889	1	0.6758
rs12151606	2	63430175	t	c	0.7186	0.0186	-0.0655933	0.0075124	2.517e-18	--	20.4	1.257	1	0.2622
rs6736788	2	63543180	a	g	0.7196	0.0183	-0.0655834	0.0075118	2.532e-18	--	0	0.860187	1	0.3537
rs783651	6	117282961	a	g	0.7779	0.0394	0.0732765	0.0083933	2.538e-18	++	0	0.0191044	1	0.8901
rs2030188	2	63509313	c	g	0.7197	0.0182	-0.065579	0.0075116	2.538e-18	--	0	0.814378	1	0.3668
rs10792030	11	68968815	a	g	0.531	0	-0.117765	0.0134893	2.541e-18	?-	0	0	0	1
rs79211089	3	87336545	a	t	0.0236	0.0008	-0.206848	0.0236934	2.542e-18	--	20.4	1.25706	1	0.2622
rs79847944	3	87318535	t	c	0.0236	0.0008	-0.206848	0.0236934	2.542e-18	--	20.4	1.25706	1	0.2622
rs115431363	3	87357046	c	g	0.9763	0.0008	0.206851	0.0236938	2.543e-18	++	19.4	1.24067	1	0.2653
rs7599137	2	43775207	a	g	0.6845	0.0137	0.0644569	0.0073837	2.554e-18	++	0	0.152254	1	0.6964
rs8004187	14	37140504	t	c	0.5973	0.0341	0.0616635	0.0070638	2.559e-18	++	19.7	1.24543	1	0.2644
rs58174089	8	128447999	a	g	0.3491	0	0.0742	0.0085	2.56e-18	+?	0	0	0	1
rs61344530	8	128447995	t	c	0.3491	0	0.0742	0.0085	2.56e-18	+?	0	0	0	1
rs6755412	2	63549798	t	c	0.2803	0.0182	0.0655671	0.0075115	2.57e-18	++	0	0.852689	1	0.3558
rs2421883	2	63549613	a	t	0.7197	0.0182	-0.0655671	0.0075115	2.57e-18	--	0	0.852689	1	0.3558
rs6545991	2	63549063	a	g	0.2803	0.0182	0.0655671	0.0075115	2.57e-18	++	0	0.852689	1	0.3558
rs6711248	2	63549568	a	g	0.2803	0.0182	0.0655671	0.0075115	2.57e-18	++	0	0.852689	1	0.3558
rs1400687	2	63538766	a	c	0.2802	0.0182	0.065566	0.0075117	2.58e-18	++	0	0.852351	1	0.3559
rs1517404	2	63537557	a	t	0.7197	0.0183	-0.0655652	0.0075117	2.582e-18	--	0	0.851985	1	0.356
rs6679907	1	153988152	a	c	0.3237	0.0146	0.063383	0.0072618	2.585e-18	++	0	0.733296	1	0.3918
rs1235166689	2	62760555	a	g	0.1079	0	0.1091	0.0125	2.592e-18	+?	0	0	0	1
rs114875894	3	87280397	t	c	0.0262	0.0054	0.185768	0.0212844	2.594e-18	++	69.7	3.29956	1	0.0693
rs12893199	14	37137280	t	c	0.4026	0.0342	-0.0616472	0.0070636	2.605e-18	--	15.7	1.18639	1	0.2761
rs11583896	1	153768982	a	g	0.3158	0.0039	0.0636774	0.0072964	2.611e-18	++	0	0.711316	1	0.399
rs80047545	3	87330899	a	g	0.0237	0.0008	-0.206772	0.0236934	2.616e-18	--	20.7	1.26108	1	0.2614
rs76648635	3	87337996	a	c	0.9764	0.0008	0.206772	0.0236934	2.616e-18	++	20.7	1.26108	1	0.2614
rs76958398	3	87318382	t	c	0.9764	0.0008	0.206772	0.0236934	2.616e-18	++	20.7	1.26108	1	0.2614
rs75112334	3	87344556	a	t	0.9764	0.0008	0.206772	0.0236934	2.616e-18	++	20.7	1.26108	1	0.2614
rs2090478	2	63529871	a	g	0.7201	0.018	-0.0655538	0.0075116	2.616e-18	--	0	0.846967	1	0.3574
rs2030190	2	63509618	t	c	0.7198	0.0181	-0.065549	0.0075115	2.626e-18	--	0	0.844718	1	0.3581
rs881476	2	43791766	a	g	0.6852	0.0121	0.0643992	0.0073797	2.626e-18	++	0	0.297571	1	0.5854
rs12992737	2	63554460	t	c	0.2802	0.0181	0.0655464	0.0075113	2.629e-18	++	0	0.84347	1	0.3584
rs10169209	2	63553307	c	g	0.2803	0.0182	0.0655447	0.0075113	2.635e-18	++	0	0.84269	1	0.3586
rs72563137	3	87311803	a	c	0.0236	0.0008	-0.206751	0.0236936	2.638e-18	--	20.5	1.2576	1	0.2621
rs6545992	2	63551083	t	c	0.7197	0.0182	-0.0655406	0.0075116	2.655e-18	--	0	0.84111	1	0.3591
rs7591562	2	63525102	a	g	0.7198	0.0181	-0.0655375	0.0075112	2.656e-18	--	0	0.839526	1	0.3595
rs11684108	2	63514287	c	g	0.7197	0.0182	-0.0655375	0.0075112	2.656e-18	--	0	0.839536	1	0.3595
rs6744720	2	63521033	t	g	0.7196	0.0183	-0.0655358	0.0075112	2.661e-18	--	0	0.838769	1	0.3597
rs6737820	2	63544044	a	g	0.7197	0.0183	-0.0655416	0.007512	2.663e-18	--	0	0.886282	1	0.3465
rs6927659	6	153397299	t	g	0.5967	0.0269	0.0611691	0.007011	2.668e-18	++	0	0.083779	1	0.7722
rs2030189	2	63509357	t	c	0.2802	0.0181	0.0655283	0.0075111	2.679e-18	++	0	0.835399	1	0.3607
rs2901516	2	62864687	a	t	0.3323	0.0034	-0.0635497	0.0072843	2.682e-18	--	43.9	1.78366	1	0.1817
rs75746135	2	63170905	a	g	0.8488	0.0075	0.0838252	0.0096085	2.684e-18	++	0	0.37159	1	0.5421
rs111686751	3	87339402	a	g	0.0236	0.0008	-0.206695	0.0236934	2.692e-18	--	21	1.2651	1	0.2607
rs783652	6	117282320	c	g	0.7782	0.0395	0.0732188	0.0083933	2.697e-18	++	0	0.021241	1	0.8841
rs10209822	2	63572447	t	g	0.2799	0.0186	0.0655508	0.0075144	2.7e-18	++	3.2	1.0329	1	0.3095
rs932172	2	63602897	t	c	0.2803	0.0182	0.0655175	0.0075117	2.732e-18	++	0	0.788148	1	0.3747
rs1247938	12	114683568	a	g	0.4513	0.0241	-0.0598503	0.0068621	2.736e-18	--	68.7	3.19468	1	0.07388
rs115955020	3	87344039	t	g	0.9764	0.0008	0.206652	0.0236937	2.738e-18	++	22.6	1.29206	1	0.2557
rs2942219	8	23439308	a	g	0.7174	0.0055	0.06635	0.0076075	2.74e-18	++	0	0.0675916	1	0.7949
rs2263805	20	62351150	t	c	0.7818	0.0134	0.0739949	0.0084844	2.75e-18	++	71	3.44636	1	0.06339
rs7146835	14	37139786	t	g	0.5973	0.034	0.0616032	0.0070636	2.752e-18	++	14.1	1.16446	1	0.2805
rs2292795	2	63605430	a	g	0.2809	0.0185	0.0655093	0.0075117	2.758e-18	++	0	0.784696	1	0.3757
rs12618974	2	63607443	t	c	0.2802	0.0181	0.0655064	0.0075116	2.765e-18	++	0	0.701124	1	0.4024
rs76905462	3	87340206	a	g	0.9764	0.0008	0.206619	0.0236934	2.769e-18	++	21.2	1.26914	1	0.2599
rs113505918	3	87342506	a	c	0.0236	0.0008	-0.206619	0.0236934	2.769e-18	--	21.2	1.26914	1	0.2599
rs76767524	3	87339855	a	c	0.9764	0.0008	0.206619	0.0236934	2.769e-18	++	21.2	1.26914	1	0.2599
rs1400686	2	63542507	a	g	0.7197	0.0183	-0.0655071	0.0075118	2.769e-18	--	0	0.87072	1	0.3508
rs141209062	3	87340644	g	gt	0.9764	0.0008	0.206619	0.0236934	2.769e-18	++	21.2	1.26914	1	0.2599
rs12892031	14	37137380	a	g	0.4026	0.0342	-0.0615974	0.0070636	2.771e-18	--	13.9	1.16157	1	0.2811
rs34251386	20	62357471	a	g	0.2181	0.0134	-0.0739869	0.0084844	2.775e-18	--	71	3.45254	1	0.06315
rs12643660	4	106386760	t	g	0.6118	0.0188	0.0613855	0.0070397	2.785e-18	++	0	0.853769	1	0.3555
rs13011799	2	63597250	t	c	0.2802	0.0182	0.0655011	0.0075122	2.799e-18	++	0	0.781547	1	0.3767
rs13000971	2	43780942	t	c	0.6845	0.0139	0.0643769	0.0073834	2.802e-18	++	0	0.098701	1	0.7534
rs2421886	2	63579312	t	c	0.2801	0.0181	0.0654927	0.0075115	2.807e-18	++	0	0.864059	1	0.3526
rs11686044	2	63561332	t	g	0.2803	0.0182	0.0654907	0.0075115	2.812e-18	++	0	0.863136	1	0.3529
rs77610003	3	87371042	t	g	0.9762	0.0008	0.206545	0.0236903	2.818e-18	++	21.4	1.27248	1	0.2593
rs1517402	2	63540523	a	t	0.2802	0.0182	0.0654889	0.0075117	2.825e-18	++	0	0.862469	1	0.353
rs78853154	3	87320126	c	g	0.9764	0.0008	0.206756	0.0237154	2.826e-18	++	18.8	1.23184	1	0.267
rs35325887	X	51206470	t	g	0.8545	0	-0.068	0.0078	2.833e-18	-?	0	0	0	1
rs7593969	2	85809670	t	c	0.2836	0.0046	-0.0666007	0.0076395	2.834e-18	--	0	0.211402	1	0.6457
rs7608074	2	85809703	t	g	0.7164	0.0046	0.0666008	0.0076395	2.834e-18	++	0	0.21137	1	0.6457
rs113896210	3	87344416	c	g	0.9764	0.0008	0.206542	0.0236934	2.849e-18	++	21.5	1.27317	1	0.2592
rs78588940	3	87341127	t	c	0.0236	0.0008	-0.206542	0.0236934	2.849e-18	--	21.5	1.27317	1	0.2592
rs35821653	2	173323005	a	g	0.7551	0.0166	0.0699558	0.0080253	2.859e-18	++	0	0.0451516	1	0.8317
rs1402036516	7	27653285	t	tttg	0.5002	0	0.0706	0.0081	2.881e-18	+?	0	0	0	1
rs3755008	2	85803897	t	c	0.7157	0.0041	0.0660349	0.0075763	2.884e-18	++	0	0.155478	1	0.6934
rs6713500	2	63529031	t	g	0.2803	0.0182	0.0654612	0.0075112	2.905e-18	++	0	0.849935	1	0.3566
rs12713478	2	63526336	t	c	0.7184	0.0189	-0.0654594	0.0075112	2.911e-18	--	0	0.849142	1	0.3568
rs4671479	2	63545598	a	t	0.2802	0.0182	0.0654613	0.0075119	2.925e-18	++	0	0.895105	1	0.3441
rs1873555	2	43779665	t	c	0.6844	0.0138	0.0643346	0.0073827	2.926e-18	++	0	0.138078	1	0.7102
rs7558796	2	63597108	a	t	0.7197	0.0182	-0.0654571	0.0075116	2.93e-18	--	0	0.804944	1	0.3696
rs1400688	2	63538536	t	c	0.7196	0.0184	-0.0654626	0.0075124	2.934e-18	--	0	0.896026	1	0.3438
rs141311393	2	43774380	a	g	0.3152	0.0137	-0.0643285	0.0073839	2.985e-18	--	0	0.122145	1	0.7267
rs2427529	20	62359564	a	t	0.2181	0.0134	-0.0739119	0.0084846	3.004e-18	--	70.9	3.43395	1	0.06387
rs6705322	2	63551189	t	c	0.2828	0.0167	0.0653221	0.0074987	3.007e-18	++	0	0.867606	1	0.3516
rs2252923	12	114683320	a	g	0.5487	0.0241	0.0597771	0.0068621	3.007e-18	++	68.9	3.21805	1	0.07283
rs1015876025	3	128106536	t	c	0.7456	0	-0.0784	0.009	3.009e-18	-?	0	0	0	1
rs72563109	3	87334693	c	g	0.0238	0.0009	-0.205225	0.0235594	3.014e-18	--	25.3	1.33917	1	0.2472
rs6546001	2	63593819	a	g	0.2806	0.0184	0.0654317	0.0075119	3.028e-18	++	0	0.752296	1	0.3858
rs2176418	2	63575792	t	c	0.2803	0.0182	0.0654178	0.0075115	3.064e-18	++	0	0.875186	1	0.3495
rs1607206	2	63578776	t	g	0.7197	0.0182	-0.0654179	0.0075115	3.065e-18	--	0	0.831149	1	0.3619
rs6728844	2	63564314	a	g	0.2806	0.0184	0.0654144	0.0075115	3.076e-18	++	0	0.873689	1	0.3499
rs2204656	2	62883868	a	g	0.3319	0.0036	-0.0634369	0.0072844	3.077e-18	--	42.2	1.731	1	0.1883
rs7558922	2	63548692	a	g	0.2803	0.0182	0.0654128	0.0075115	3.082e-18	++	0	0.872938	1	0.3501
rs71325464	20	62363453	a	g	0.7819	0.0134	0.0738852	0.0084845	3.086e-18	++	71	3.45404	1	0.0631
rs2257437	20	62346871	a	g	0.2178	0.0133	-0.0738912	0.0084854	3.091e-18	--	69	3.22796	1	0.07239
rs2263806	20	62356538	a	g	0.2181	0.0134	-0.0738839	0.0084845	3.091e-18	--	71.1	3.45505	1	0.06306
rs2176416	2	63590255	a	g	0.2802	0.0182	0.0654121	0.0075117	3.091e-18	++	0	0.828787	1	0.3626
rs6718609	2	63459809	t	g	0.7932	0.0219	-0.07309	0.0083934	3.092e-18	--	36.6	1.57814	1	0.209
rs80348618	3	87355798	a	g	0.9763	0.0008	0.206321	0.0236938	3.099e-18	++	21.2	1.2696	1	0.2598
rs72563156	3	87341664	t	c	0.0236	0.0008	-0.206313	0.0236934	3.103e-18	--	22.2	1.28533	1	0.2569
rs79512628	3	87343011	a	c	0.9764	0.0008	0.206313	0.0236934	3.103e-18	++	22.2	1.28533	1	0.2569
rs2360737	17	506163	t	c	0.6135	0.013	-0.0608573	0.006989	3.103e-18	--	25.5	1.34175	1	0.2467
rs80095122	3	87340055	a	t	0.9763	0.0008	0.206313	0.0236934	3.103e-18	++	22.2	1.28533	1	0.2569
rs115198456	3	87276271	a	g	0.0235	0.0008	-0.206928	0.0237641	3.104e-18	--	11	1.12382	1	0.2891
rs7605113	2	63541365	a	g	0.2802	0.0182	0.0654071	0.0075117	3.11e-18	++	0	0.870579	1	0.3508
rs147077952	3	87318167	t	ta	0.9764	0.0008	0.206307	0.0236936	3.112e-18	++	22.1	1.28436	1	0.2571
rs706939	6	117285017	a	t	0.778	0.0394	0.0730817	0.0083933	3.115e-18	++	0	0.0246283	1	0.8753
rs2539979	2	63200294	a	g	0.2044	0.0065	-0.0744316	0.0085485	3.12e-18	--	0	0.867067	1	0.3518
rs1758205	20	62355756	a	g	0.2181	0.0135	-0.0738905	0.0084864	3.122e-18	--	71.7	3.53088	1	0.06024
rs339343	6	117217382	t	c	0.3873	0.0296	-0.0616448	0.0070802	3.129e-18	--	0	0.0486341	1	0.8255
rs415304	20	62198236	a	g	0.5952	0.0342	0.0626699	0.007198	3.131e-18	++	36.4	1.57285	1	0.2098
rs2257440	20	62328267	t	c	0.2222	0.014	-0.0737612	0.0084726	3.151e-18	--	69.6	3.29416	1	0.06953
rs7579147	2	85805654	a	g	0.2834	0.0047	-0.0665082	0.0076398	3.162e-18	--	0	0.190337	1	0.6626
rs2701111	12	114664920	a	g	0.4653	0.018	-0.0597649	0.0068652	3.164e-18	--	52.6	2.10929	1	0.1464
rs11675647	2	63528437	c	g	0.7196	0.0181	-0.065382	0.0075107	3.172e-18	--	0	0.815081	1	0.3666
rs6545986	2	63525117	a	g	0.2802	0.0181	0.0653854	0.0075112	3.176e-18	++	0	0.860598	1	0.3536
rs12994711	2	63528235	a	g	0.7197	0.0182	-0.0653849	0.0075112	3.177e-18	--	0	0.860409	1	0.3536
rs1247927	12	114687056	t	c	0.5481	0.0244	0.0597642	0.0068657	3.184e-18	++	68	3.1295	1	0.07689
rs6545989	2	63545267	a	g	0.7198	0.0182	-0.065385	0.0075119	3.199e-18	--	0	0.905849	1	0.3412
rs7570649	2	63544806	t	c	0.7198	0.0182	-0.065385	0.0075119	3.199e-18	--	0	0.905849	1	0.3412
rs6950994	7	97887872	a	g	0.478	0.0221	-0.0593812	0.0068222	3.2e-18	--	28.7	1.4033	1	0.2362
rs7571697	2	63597605	a	g	0.2803	0.0182	0.0653807	0.0075116	3.205e-18	++	0	0.815095	1	0.3666
rs114455595	2	63324512	c	g	0.0644	0.0043	0.118975	0.0136695	3.214e-18	++	46	1.85046	1	0.1737
rs2045624	1	204584385	c	g	0.7205	0.0312	0.0672124	0.0077226	3.222e-18	++	78.9	4.74174	1	0.02944
rs2555012	12	114678725	t	c	0.4512	0.0244	-0.0597252	0.0068624	3.224e-18	--	70.1	3.34926	1	0.06724
rs9969411	8	128046529	a	g	0.3233	0	-0.124691	0.0143277	3.238e-18	?-	0	0	0	1
rs77334358	9	110256979	t	c	0.017	0.0005	-0.262822	0.0302015	3.253e-18	--	0	0.82676	1	0.3632
rs75565354	3	87338094	t	c	0.9764	0.0008	0.20616	0.0236934	3.285e-18	++	22.7	1.29346	1	0.2554
rs1607207	2	63580705	a	g	0.7198	0.0181	-0.0653573	0.0075114	3.288e-18	--	0	0.848371	1	0.357
rs8004560	14	37140781	a	g	0.4021	0.0348	-0.0620433	0.0071306	3.292e-18	--	16	1.18989	1	0.2754
rs2292794	2	63605772	a	g	0.2803	0.0183	0.065359	0.0075123	3.312e-18	++	0	0.806286	1	0.3692
rs6704562	2	63542951	a	g	0.2802	0.0182	0.0653545	0.0075118	3.313e-18	++	0	0.89198	1	0.3449
rs6708627	2	63543926	a	g	0.2802	0.0182	0.0653545	0.0075118	3.313e-18	++	0	0.89198	1	0.3449
rs12612773	2	63546441	a	g	0.2802	0.0182	0.0653545	0.0075118	3.313e-18	++	0	0.89198	1	0.3449
rs11348576	3	169761755	ct	c	0.8106	0.0484	0.0881375	0.0101309	3.322e-18	++	56	2.27218	1	0.1317
rs148297846	5	1298017	a	g	0.0629	0.0137	0.127756	0.0146872	3.363e-18	++	0	0.251792	1	0.6158
rs1517409	2	63575082	a	g	0.2806	0.0184	0.0653375	0.0075115	3.366e-18	++	0	0.88403	1	0.3471
rs10201254	2	63543718	a	g	0.7197	0.0182	-0.0653365	0.0075115	3.37e-18	--	0	0.883551	1	0.3472
rs1568175	2	63589943	t	c	0.2801	0.0181	0.0653356	0.0075117	3.382e-18	++	0	0.839024	1	0.3597
rs4671474	2	63516104	a	c	0.7197	0.0182	-0.0653307	0.0075113	3.389e-18	--	0	0.836594	1	0.3604
rs1906223	8	127933693	t	c	0.3483	0.0145	-0.0625387	0.0071904	3.39e-18	--	88.7	8.87712	1	0.002888
rs1291206	20	62329169	a	g	0.2222	0.014	-0.0736879	0.0084726	3.402e-18	--	69.5	3.2746	1	0.07036
rs1291205	20	62328829	c	g	0.7777	0.014	0.0736871	0.0084726	3.404e-18	++	69.5	3.27511	1	0.07034
rs2750480	20	62342654	a	g	0.2182	0.0134	-0.07379	0.008485	3.422e-18	--	71	3.45156	1	0.06319
rs2204655	2	62883786	t	c	0.6679	0.0035	0.0627975	0.0072212	3.428e-18	++	36.9	1.58499	1	0.208
rs11894445	2	63592348	a	g	0.2802	0.0182	0.0653162	0.0075117	3.46e-18	++	0	0.787573	1	0.3748
rs77021773	3	87270707	t	c	0.9765	0.0007	0.206467	0.0237448	3.46e-18	++	28.3	1.39443	1	0.2377
rs1829261	2	63587157	a	g	0.2801	0.0181	0.0653165	0.0075118	3.462e-18	++	0	0.830735	1	0.3621
rs11396559	4	106255263	ct	c	0.5108	0.0135	0.0609056	0.0070048	3.473e-18	++	0	0.15798	1	0.691
rs1517405	2	63515568	t	c	0.7197	0.0182	-0.065306	0.0075112	3.486e-18	--	0	0.869784	1	0.351
rs77085765	3	87284234	t	g	0.9765	0.0008	0.206602	0.0237631	3.491e-18	++	8.1	1.08767	1	0.297
rs13404126	2	62848632	a	g	0.4127	0.0049	0.0598945	0.0068892	3.5e-18	++	0	0.0495762	1	0.8238
rs914559	20	62369300	c	g	0.2171	0.0145	-0.0738941	0.0084997	3.508e-18	--	65.5	2.8993	1	0.08862
rs2872881	20	62342801	a	g	0.2182	0.0134	-0.0737606	0.0084848	3.521e-18	--	71.2	3.47329	1	0.06237
rs2257885	20	62334220	a	g	0.2228	0.0143	-0.0736492	0.0084727	3.545e-18	--	69	3.22993	1	0.0723
rs6741817	2	63602975	a	g	0.2814	0.0188	0.0652911	0.0075113	3.549e-18	++	0	0.819415	1	0.3654
rs115534425	3	87270385	a	g	0.0234	0.0006	-0.206391	0.0237442	3.553e-18	--	28.5	1.3984	1	0.237
rs148094784	3	87345214	a	ag	0.0236	0.0008	-0.205931	0.0236934	3.577e-18	--	23.4	1.30572	1	0.2532
rs150389800	3	87343895	t	g	0.0236	0.0008	-0.205931	0.0236934	3.577e-18	--	23.4	1.30572	1	0.2532
rs7012442	8	128105731	c	g	0.9707	0	-0.333024	0.0383163	3.579e-18	?-	0	0	0	1
rs7006390	8	128104367	t	c	0.0293	0	0.333053	0.0383214	3.591e-18	?+	0	0	0	1
rs4671480	2	63547488	t	g	0.2802	0.0182	0.0652864	0.007512	3.595e-18	++	0	0.861612	1	0.3533
rs141497058	3	87348655	a	g	0.0236	0.0008	-0.205918	0.0236934	3.595e-18	--	23.3	1.30336	1	0.2536
rs1534418	2	62883920	a	g	0.6679	0.0034	0.0627576	0.0072217	3.618e-18	++	37.9	1.60911	1	0.2046
rs1534419	2	62883936	a	c	0.668	0.0034	0.0627576	0.0072217	3.618e-18	++	37.9	1.60911	1	0.2046
rs74831159	3	87367573	t	c	0.0237	0.0008	-0.205312	0.0236269	3.633e-18	--	24.2	1.31962	1	0.2507
rs7012687	8	128253820	c	g	0.2556	0.019	-0.0686531	0.0079005	3.633e-18	--	92.4	13.0926	1	0.0002965
rs13256275	8	128356226	a	g	0.5159	0.0116	-0.0590163	0.0067927	3.683e-18	--	93.1	14.4193	1	0.0001463
rs10190033	2	242412358	a	c	0.8324	0.0043	-0.0786705	0.0090552	3.693e-18	--	0	0.0249566	1	0.8745
rs13422328	2	63466177	a	c	0.793	0.0219	-0.072916	0.0083936	3.717e-18	--	37.2	1.59309	1	0.2069
rs3208008	20	62326110	a	c	0.2216	0.0138	-0.0741572	0.008537	3.737e-18	--	71.2	3.47359	1	0.06236
rs10183579	2	63534728	t	c	0.2802	0.0181	0.0652439	0.0075113	3.753e-18	++	0	0.886805	1	0.3463
rs79584197	3	87278806	t	g	0.0235	0.0008	-0.206393	0.0237632	3.774e-18	--	9.3	1.10205	1	0.2938
rs62177762	2	63426753	a	c	0.7204	0.0177	-0.0658252	0.007579	3.78e-18	--	18.3	1.2235	1	0.2687
rs11125967	2	63584792	a	g	0.2801	0.0181	0.0652388	0.0075115	3.782e-18	++	0	0.840269	1	0.3593
rs116607213	3	87344424	t	g	0.0236	0.0008	-0.205778	0.0236934	3.786e-18	--	23.9	1.31391	1	0.2517
rs2452010	4	95466965	t	c	0.4924	0.0224	0.0591777	0.0068139	3.793e-18	++	0	0.15577	1	0.6931
rs7693511	4	106422291	a	g	0.6996	0.022	0.065121	0.0074984	3.798e-18	++	0	0.0702782	1	0.7909
rs6755183	2	63519541	t	c	0.2803	0.0182	0.0652324	0.0075112	3.799e-18	++	0	0.88158	1	0.3478
rs4602212	2	63533251	a	c	0.7195	0.0183	-0.0652324	0.0075112	3.8e-18	--	0	0.881548	1	0.3478
rs6724044	2	63515755	t	c	0.7197	0.0182	-0.0652302	0.0075112	3.81e-18	--	0	0.880559	1	0.348
rs4671475	2	63516168	t	c	0.7197	0.0182	-0.0652302	0.0075112	3.81e-18	--	0	0.880559	1	0.348
rs13423306	2	62871800	a	c	0.3322	0.0035	-0.0632554	0.0072843	3.829e-18	--	41.9	1.71981	1	0.1897
rs914610728	7	27653913	t	g	0.4396	0	0.0686	0.0079	3.836e-18	+?	0	0	0	1
rs150146309	3	87271616	ctt	c	0.9765	0.0007	0.206392	0.0237686	3.841e-18	++	26.2	1.35461	1	0.2445
rs34123886	3	170100204	t	ta	0.5767	0	0.0712	0.0082	3.857e-18	+?	0	0	0	1
rs9973398	2	43780461	t	c	0.6844	0.014	0.0641086	0.0073835	3.864e-18	++	0	0.0940351	1	0.7591
rs10170829	2	63534370	c	g	0.2804	0.0181	0.0652074	0.0075109	3.898e-18	++	0	0.91522	1	0.3387
rs55692129	2	85792404	a	t	0.717	0.0008	0.0658917	0.0075898	3.902e-18	++	0	0.13041	1	0.718
rs6734002	2	62873916	t	g	0.3324	0.0033	-0.0626894	0.0072211	3.909e-18	--	37.1	1.58967	1	0.2074
rs200961521	20	62272411	a	g	0.3122	0	-0.079	0.0091	3.912e-18	-?	0	0	0	1
rs2750482	20	62343164	t	c	0.7819	0.0134	0.0736563	0.0084846	3.916e-18	++	70.6	3.40044	1	0.06518
rs11084033	19	51353955	a	c	0.2456	0.0336	0.0687414	0.0079185	3.919e-18	++	38.5	1.62579	1	0.2023
rs1534420	2	62884053	a	g	0.3322	0.0033	-0.0626971	0.0072227	3.939e-18	--	43.4	1.76831	1	0.1836
rs13151695	4	106420356	t	c	0.6996	0.0222	0.0650984	0.0074997	3.951e-18	++	0	0.0795448	1	0.7779
rs62177792	2	63462520	a	c	0.7932	0.0219	-0.072854	0.0083935	3.964e-18	--	35.8	1.55799	1	0.212
rs1247928	12	114686840	t	c	0.5482	0.0241	0.0595686	0.0068631	3.972e-18	++	67.1	3.04113	1	0.08118
rs59833532	8	128669436	a	g	0.1959	0.0058	0.0747526	0.0086131	3.993e-18	++	66.8	3.0106	1	0.08272
rs2901580	2	63606274	t	c	0.7194	0.0181	-0.0651819	0.007511	4.021e-18	--	0	0.772661	1	0.3794
rs6679717	1	204560677	a	g	0.3002	0.0265	-0.0651644	0.0075092	4.029e-18	--	83.6	6.07922	1	0.01368
rs4711678	6	41573293	a	g	0.3508	0.035	0.0631502	0.0072771	4.03e-18	++	0	0.0629444	1	0.8019
rs35484355	12	114686244	g	gc	0.4517	0.0245	-0.0595509	0.0068625	4.04e-18	--	68.7	3.19638	1	0.0738
rs10210482	2	64058713	t	c	0.9643	0.0043	-0.15626	0.0180074	4.044e-18	--	0	0.855615	1	0.355
rs62529910	8	128088707	c	g	0.6971	0	-0.1248	0.0143825	4.056e-18	?-	0	0	0	1
rs6729132	2	63532483	t	g	0.2803	0.0183	0.0651742	0.0075116	4.083e-18	++	0	0.900692	1	0.3426
rs12623431	2	63533135	a	t	0.2803	0.0183	0.0651742	0.0075116	4.083e-18	++	0	0.900692	1	0.3426
rs2090479	2	63529861	t	g	0.2802	0.0182	0.0651724	0.0075116	4.092e-18	++	0	0.899876	1	0.3428
rs115275143	3	87370273	t	c	0.9763	0.0008	0.20563	0.023701	4.099e-18	++	23.6	1.30822	1	0.2527
rs11126995	2	85792408	a	t	0.713	0.0038	0.0656971	0.0075729	4.124e-18	++	0	0.180218	1	0.6712
rs4671488	2	63567514	t	c	0.7181	0.0187	-0.065146	0.0075096	4.135e-18	--	0	0.798867	1	0.3714
rs147214815	3	87270393	a	c	0.9766	0.0006	0.206555	0.0238106	4.139e-18	++	28.1	1.39172	1	0.2381
rs8010186	14	37102272	t	c	0.4472	0.0318	-0.0600562	0.0069231	4.143e-18	--	61.3	2.58166	1	0.1081
rs4809329	20	62348460	t	c	0.7042	0.0204	0.0666611	0.0076845	4.144e-18	++	86.1	7.18966	1	0.007332
rs1233767179	6	153394078	a	aat	0.3592	0	-0.072	0.0083	4.146e-18	-?	0	0	0	1
rs422888	20	62199100	a	g	0.5948	0.0339	0.0624413	0.0071984	4.159e-18	++	38	1.61313	1	0.2041
rs4671472	2	63515912	a	c	0.7197	0.0182	-0.0651539	0.0075112	4.165e-18	--	0	0.891219	1	0.3451
rs1458092106	20	62363858	t	c	0.6981	0	0.0772	0.0089	4.166e-18	+?	0	0	0	1
rs1249653431	20	62351539	a	t	0.3022	0	-0.0772	0.0089	4.166e-18	-?	0	0	0	1
rs6545968	2	62871184	a	c	0.6677	0.0034	0.063182	0.0072843	4.184e-18	++	41.3	1.7039	1	0.1918
rs10172216	2	62869546	c	g	0.3322	0.0035	-0.0631821	0.0072843	4.184e-18	--	41.3	1.70388	1	0.1918
rs76107227	3	87360664	t	c	0.9763	0.0008	0.20493	0.0236269	4.187e-18	++	25.4	1.34051	1	0.2469
rs116215503	3	87361233	c	g	0.9763	0.0008	0.20493	0.0236269	4.187e-18	++	25.4	1.34051	1	0.2469
rs115626201	3	87366886	a	g	0.9763	0.0008	0.204929	0.0236269	4.19e-18	++	25.4	1.3403	1	0.247
rs77433804	3	87366353	a	g	0.0237	0.0008	-0.204929	0.0236269	4.19e-18	--	25.4	1.3403	1	0.247
rs6963949	7	21064647	t	c	0.3236	0.0045	0.0627225	0.007232	4.21e-18	++	0	0.193064	1	0.6604
rs114965420	2	64148288	a	g	0.9602	0.0063	-0.150091	0.0173061	4.218e-18	--	51.4	2.05718	1	0.1515
rs6817372	4	106424538	c	g	0.6996	0.022	0.0650329	0.0074985	4.218e-18	++	0	0.0716557	1	0.7889
rs4632325	2	63533338	a	c	0.2803	0.0182	0.065143	0.0075113	4.22e-18	++	0	0.886345	1	0.3465
rs908621	2	63606042	t	c	0.7195	0.0182	-0.065143	0.0075113	4.221e-18	--	0	0.756621	1	0.3844
rs75140806	3	87279290	c	g	0.0235	0.0008	-0.206088	0.0237632	4.225e-18	--	10.5	1.11713	1	0.2905
rs12477964	2	43803897	a	c	0.6834	0.013	0.0640091	0.0073807	4.226e-18	++	0	0.245933	1	0.62
rs12885529	14	37102674	t	c	0.4468	0.0321	-0.0600384	0.0069229	4.232e-18	--	61.1	2.56778	1	0.1091
rs80219462	3	87342677	t	c	0.0236	0.0008	-0.205472	0.0236934	4.241e-18	--	24.8	1.33039	1	0.2487
rs78507388	3	87282082	a	g	0.0235	0.0008	-0.206068	0.0237631	4.255e-18	--	10.2	1.11394	1	0.2912
rs146112072	17	36143119	t	c	0.9119	0	0.1266	0.0146	4.275e-18	+?	0	0	0	1
rs2951185	2	63498049	t	c	0.2667	0.0196	0.0666503	0.0076871	4.304e-18	++	0	0.0601232	1	0.8063
rs116128818	3	87358044	a	g	0.9763	0.0008	0.204854	0.0236269	4.308e-18	++	25.6	1.34475	1	0.2462
rs1396688893	19	51367130	t	g	0.0201	0	-0.2627	0.0303	4.322e-18	-?	0	0	0	1
rs1151624	20	62369895	a	g	0.2176	0.0139	-0.0736218	0.0084918	4.331e-18	--	69.6	3.29399	1	0.06953
rs7842494	8	128366570	a	c	0.387	0.005	0.0602918	0.0069543	4.331e-18	++	97.1	33.9312	1	5.709e-09
rs201345717	12	53355678	t	g	0.0855	0	0.1205	0.0139	4.357e-18	+?	0	0	0	1
rs6594018	1	204568152	a	g	0.3002	0.0265	-0.065096	0.007509	4.357e-18	--	83.4	6.04113	1	0.01398
rs4951409	1	204560990	a	t	0.6998	0.0265	0.065095	0.0075092	4.37e-18	++	83.5	6.04319	1	0.01396
rs12712881	2	43649780	a	c	0.4475	0.0148	0.0595859	0.0068738	4.374e-18	++	0	0.23544	1	0.6275
rs78411838	3	87292487	t	c	0.0235	0.0008	-0.205992	0.0237631	4.376e-18	--	10.5	1.11772	1	0.2904
rs76578092	3	87306328	a	g	0.9765	0.0008	0.205992	0.0237631	4.376e-18	++	10.5	1.11772	1	0.2904
rs1413742	6	117268070	t	c	0.2238	0.0384	-0.0727292	0.0083902	4.383e-18	--	0	0.0335058	1	0.8548
rs28706361	4	106405736	t	c	0.6999	0.0222	0.0649885	0.0074974	4.394e-18	++	0	0.0665342	1	0.7965
rs28707313	4	106405731	t	c	0.3001	0.0222	-0.0649885	0.0074974	4.394e-18	--	0	0.0665342	1	0.7965
rs147196397	2	43772663	c	g	0.293	0.0132	-0.0655273	0.00756	4.411e-18	--	0	0.169523	1	0.6805
rs1413741	6	117268083	t	c	0.2237	0.0384	-0.0727234	0.0083903	4.414e-18	--	0	0.0399209	1	0.8416
rs6682208	1	204566183	t	c	0.3002	0.0265	-0.0650834	0.007509	4.423e-18	--	83.5	6.05607	1	0.01386
rs11899823	2	43801712	a	g	0.6849	0.0124	0.0639673	0.0073807	4.441e-18	++	0	0.255879	1	0.613
rs1213465301	18	76768773	a	g	0.695	0	0.0754	0.0087	4.45e-18	+?	0	0	0	1
rs1850984	2	63464942	a	g	0.207	0.0221	0.0727483	0.0083941	4.452e-18	++	40.1	1.66977	1	0.1963
rs2853961	6	31231989	a	g	0.364	0.0064	-0.0620072	0.0071549	4.46e-18	--	0	0.109616	1	0.7406
rs6705835	2	62870408	t	c	0.6679	0.0034	0.0631275	0.0072846	4.479e-18	++	42.4	1.73686	1	0.1875
rs146079791	4	106230561	c	g	0.4443	0.0059	-0.059692	0.0068882	4.481e-18	--	31.3	1.45522	1	0.2277
rs1761844	6	117274844	t	g	0.7762	0.0384	0.0727076	0.0083901	4.482e-18	++	0	0.0321108	1	0.8578
rs10010701	4	106231747	a	g	0.5559	0.006	0.0596914	0.0068882	4.484e-18	++	31.3	1.45559	1	0.2276
rs6455682	6	160581911	a	g	0.0909	0.0042	0.101924	0.0117625	4.509e-18	++	0	0.695241	1	0.4044
rs1334656	6	117271126	t	g	0.2237	0.0384	-0.0727034	0.0083904	4.514e-18	--	0	0.0458114	1	0.8305
rs6706424	2	63530981	a	g	0.7197	0.0182	-0.065078	0.0075112	4.552e-18	--	0	0.902126	1	0.3422
rs75362431	3	87358673	a	t	0.9763	0.0008	0.204701	0.0236269	4.56e-18	++	26.1	1.35308	1	0.2447
rs76669472	3	87361385	a	g	0.0237	0.0008	-0.2047	0.0236269	4.561e-18	--	26.1	1.35299	1	0.2448
rs11240764	1	204569376	t	c	0.3004	0.0266	-0.065057	0.0075091	4.565e-18	--	83.6	6.08747	1	0.01361
rs2421887	2	63606219	t	c	0.2804	0.0182	0.0650746	0.0075113	4.572e-18	++	0	0.769807	1	0.3803
rs925013	19	51353601	a	g	0.7544	0.0336	-0.0686026	0.0079185	4.573e-18	--	37.3	1.59516	1	0.2066
rs4508886	4	106408696	a	t	0.3	0.0223	-0.0649525	0.0074975	4.586e-18	--	0	0.0739041	1	0.7857
rs1950362	14	37101625	a	g	0.5525	0.0317	0.0599746	0.0069229	4.586e-18	++	61.5	2.59538	1	0.1072
rs77547089	3	87286453	t	c	0.0235	0.0008	-0.205859	0.0237625	4.587e-18	--	8.8	1.09646	1	0.295
rs2210714	6	117272189	t	c	0.7763	0.0384	0.0726839	0.0083902	4.596e-18	++	0	0.0371578	1	0.8471
rs942906642	20	62370349	t	c	0.2999	0	-0.0771	0.0089	4.598e-18	-?	0	0	0	1
rs1334662	6	117267968	t	c	0.7763	0.0383	0.0726896	0.0083911	4.606e-18	++	0	0.0447826	1	0.8324
rs151023712	2	10756343	a	atttttttttttttt	0.5271	0	-0.0693	0.008	4.615e-18	-?	0	0	0	1
rs11097887	4	106244428	t	g	0.5717	0	0.0693	0.008	4.615e-18	+?	0	0	0	1
rs76162720	3	87296368	t	c	0.9765	0.0008	0.205839	0.0237631	4.63e-18	++	11.1	1.1253	1	0.2888
rs5024233	6	117268478	a	g	0.7776	0.0393	0.0726684	0.0083901	4.669e-18	++	0	0.036106	1	0.8493
rs1873558	2	43793222	c	g	0.2929	0.0119	-0.0654344	0.0075553	4.686e-18	--	0	0.300735	1	0.5834
rs77339476	3	87361382	a	g	0.0237	0.0008	-0.204624	0.0236269	4.692e-18	--	26.3	1.35717	1	0.244
rs1334663	6	117267850	t	c	0.2237	0.0384	-0.0726602	0.0083902	4.711e-18	--	0	0.0355541	1	0.8504
rs111247351	2	62872232	t	c	0.6677	0.0034	0.0625334	0.0072211	4.727e-18	++	36.1	1.56396	1	0.2111
rs10706288	12	53334851	a	at	0.2521	0	0.0814	0.0094	4.735e-18	+?	0	0	0	1
rs75815949	3	87342313	a	g	0.9763	0.0008	0.205167	0.0236934	4.75e-18	++	25.8	1.34697	1	0.2458
rs79058943	3	87294646	t	c	0.9765	0.0007	0.205579	0.0237415	4.756e-18	++	18.2	1.22304	1	0.2688
rs11888482	2	43806093	c	g	0.6839	0.0127	0.0639089	0.0073807	4.762e-18	++	0	0.245998	1	0.6199
rs1413738	6	117270333	a	g	0.2237	0.0385	-0.0726376	0.00839	4.818e-18	--	0	0.040932	1	0.8397
rs9692890	8	128377774	a	g	0.3872	0.0051	0.0602076	0.0069547	4.84e-18	++	97.1	33.9877	1	5.546e-09
rs72813408	2	63363242	t	g	0.2319	0.0419	-0.0718331	0.0082987	4.89e-18	--	6.4	1.0683	1	0.3013
rs6734468	2	63530569	a	c	0.2802	0.0182	0.0650198	0.0075116	4.891e-18	++	0	0.921488	1	0.3371
rs1406985	6	117269258	t	g	0.2237	0.0384	-0.0726236	0.0083903	4.898e-18	--	0	0.0399367	1	0.8416
rs2011979	2	43792538	t	c	0.2925	0.0116	-0.0653931	0.0075553	4.918e-18	--	0	0.311332	1	0.5769
rs6068690	20	52467828	a	g	0.427	0.0076	0.0655829	0.0075776	4.935e-18	++	0	0.700422	1	0.4026
rs1007516269	3	87234922	a	t	0.8594	0	-0.0978	0.0113	4.935e-18	-?	0	0	0	1
rs1395871601	2	62891259	c	g	0.3838	0	-0.0727	0.0084	4.939e-18	-?	0	0	0	1
rs2248885	6	31233570	t	c	0.3586	0.0036	-0.0619192	0.0071546	4.951e-18	--	0	0.199831	1	0.6549
rs4328119	1	204564986	t	c	0.6996	0.0266	0.0649865	0.007509	4.951e-18	++	83.2	5.93547	1	0.01484
rs11898207	2	43800174	a	g	0.6846	0.0124	0.0638732	0.0073805	4.958e-18	++	0	0.254436	1	0.614
rs78706644	3	87366358	a	g	0.9763	0.0007	0.204452	0.0236256	4.979e-18	++	23.6	1.30869	1	0.2526
rs12646618	4	106408946	a	g	0.6999	0.0222	0.0648813	0.0074975	4.986e-18	++	0	0.0773381	1	0.7809
rs7936656	11	76203671	a	g	0.3249	0.0015	-0.0632948	0.0073143	4.993e-18	--	0	0.305867	1	0.5802
rs6062498	20	62339059	c	g	0.2985	0.0212	-0.0664658	0.0076812	5.013e-18	--	87.1	7.77386	1	0.005301
rs112408624	2	63325900	c	g	0.7948	0.0206	0.0742596	0.008582	5.021e-18	++	0	0.16517	1	0.6844
rs56219461	2	63669666	a	g	0.2577	0.0438	-0.0691761	0.0079946	5.023e-18	--	0	0.5451	1	0.4603
rs1761860	6	117266989	a	g	0.2237	0.0383	-0.0726042	0.0083909	5.028e-18	--	0	0.0538247	1	0.8165
rs71017579	6	153411986	g	gtata	0.729	0	0.0822	0.0095	5.033e-18	+?	0	0	0	1
rs1060238	3	87304475	c	g	0.0235	0.0008	-0.20561	0.0237631	5.039e-18	--	12	1.13672	1	0.2863
rs77065717	3	87280993	t	c	0.0235	0.0008	-0.20561	0.0237631	5.039e-18	--	12	1.13672	1	0.2863
rs7246060	19	38731662	a	g	0.3598	0.0329	-0.0630021	0.0072816	5.052e-18	--	0	0.275587	1	0.5996
rs1741687	6	117274013	t	g	0.7762	0.0384	0.0725912	0.0083902	5.063e-18	++	0	0.037661	1	0.8461
rs1413736	6	117270815	t	g	0.2237	0.0384	-0.0725912	0.0083902	5.063e-18	--	0	0.0376631	1	0.8461
rs16849	6	117271234	a	g	0.7763	0.0384	0.0725912	0.0083902	5.063e-18	++	0	0.0376631	1	0.8461
rs1741671	6	117270278	c	g	0.2239	0.0383	-0.0725912	0.0083902	5.063e-18	--	0	0.0376631	1	0.8461
rs1761859	6	117268826	t	c	0.7763	0.0384	0.0725912	0.0083902	5.063e-18	++	0	0.0376631	1	0.8461
rs1970175	6	117272347	c	g	0.7762	0.0384	0.0725912	0.0083902	5.063e-18	++	0	0.037661	1	0.8461
rs1334661	6	117268438	a	c	0.2237	0.0384	-0.0725912	0.0083902	5.063e-18	--	0	0.0376631	1	0.8461
rs9678363	2	62879168	a	g	0.6679	0.0032	0.0630338	0.0072855	5.064e-18	++	30.9	1.44662	1	0.2291
rs12470831	2	43800889	t	c	0.6846	0.0125	0.0638555	0.0073805	5.066e-18	++	0	0.235123	1	0.6278
rs1219866845	20	62363640	cgt	c	0.3023	0	-0.077	0.0089	5.074e-18	-?	0	0	0	1
rs1291210	20	62335293	a	c	0.7771	0.0144	0.0733021	0.0084726	5.076e-18	++	67.2	3.0478	1	0.08085
rs11042985	11	2200543	t	g	0.5994	0.018	-0.0603934	0.0069807	5.086e-18	--	0	0.190553	1	0.6625
rs62177789	2	63457533	a	g	0.7933	0.0219	-0.0726094	0.0083932	5.105e-18	--	41.3	1.70413	1	0.1917
rs1427793786	2	173457309	t	c	0.0401	0	-0.1834	0.0212	5.108e-18	-?	0	0	0	1
rs79419577	3	87361062	a	g	0.0237	0.0008	-0.204394	0.0236269	5.11e-18	--	27	1.36973	1	0.2419
rs1406984	6	117269268	t	c	0.2237	0.0384	-0.0725785	0.0083902	5.134e-18	--	0	0.0367897	1	0.8479
rs1741684	6	117274999	a	t	0.2251	0.0375	-0.0725779	0.0083902	5.137e-18	--	0	0.0367499	1	0.848
rs9751138	2	62872557	a	g	0.6675	0.0032	0.0624598	0.0072211	5.168e-18	++	35.4	1.54857	1	0.2133
rs7532236	1	204561617	t	c	0.6997	0.0265	0.0649504	0.0075091	5.172e-18	++	83.3	5.97823	1	0.01448
rs9679110	2	62879559	t	c	0.3345	0.0017	-0.0630152	0.0072856	5.181e-18	--	33.9	1.51253	1	0.2188
rs9679111	2	62879561	t	c	0.3345	0.0017	-0.0630152	0.0072856	5.181e-18	--	33.9	1.51253	1	0.2188
rs114602632	3	87292053	t	g	0.0235	0.0008	-0.205534	0.0237631	5.182e-18	--	12.3	1.14053	1	0.2855
rs17804499	4	74442349	c	g	0.0494	0.0078	-0.147494	0.0170542	5.216e-18	--	0	0.578091	1	0.4471
rs13144832	4	106419518	t	c	0.7	0.0223	0.064849	0.0074983	5.217e-18	++	0	0.0735278	1	0.7863
rs1052375	19	38861333	a	g	0.4898	0.043	0.0596256	0.0068944	5.223e-18	++	82.6	5.74404	1	0.01654
rs775233	3	113035481	t	c	0.5322	0.0279	0.0593959	0.0068679	5.225e-18	++	0	0.151307	1	0.6973
rs1741651	6	117266495	t	c	0.2237	0.0383	-0.0725624	0.0083906	5.237e-18	--	0	0.0427468	1	0.8362
rs1618412	6	117267558	a	t	0.2237	0.0383	-0.0725624	0.0083906	5.237e-18	--	0	0.0427468	1	0.8362
rs1413740	6	117268177	t	c	0.7762	0.0384	0.0725561	0.00839	5.244e-18	++	0	0.0422756	1	0.8371
rs115699381	3	87369314	c	g	0.9763	0.0008	0.204314	0.023627	5.265e-18	++	27.2	1.37327	1	0.2413
rs4671483	2	63552232	t	g	0.7191	0.0185	-0.064955	0.0075115	5.266e-18	--	0	0.937566	1	0.3329
rs2427530	20	62361737	a	g	0.2186	0.013	-0.0733282	0.0084798	5.27e-18	--	71.3	3.48585	1	0.0619
rs6731009	2	43803428	t	c	0.6835	0.013	0.063817	0.0073807	5.31e-18	++	0	0.244094	1	0.6213
rs17348134	2	63435196	a	t	0.7935	0.0218	-0.0725916	0.0083956	5.314e-18	--	41.1	1.69708	1	0.1927
rs11904510	2	43797710	a	g	0.2926	0.0117	-0.0653247	0.0075556	5.342e-18	--	0	0.303295	1	0.5818
rs1151623	20	62368606	t	c	0.2182	0.0136	-0.073367	0.008486	5.349e-18	--	67	3.03028	1	0.08172
rs7951867	11	76212206	t	c	0.3247	0.0017	-0.0632373	0.0073144	5.355e-18	--	0	0.316837	1	0.5735
rs17432684	2	63433843	a	c	0.7934	0.0218	-0.0725764	0.0083955	5.396e-18	--	40.8	1.68816	1	0.1938
rs4449117	2	62878660	t	c	0.6679	0.0032	0.062979	0.0072854	5.404e-18	++	32.3	1.47674	1	0.2243
rs2887429	1	204565012	t	g	0.6996	0.0266	0.0649104	0.007509	5.411e-18	++	83.1	5.90772	1	0.01507
rs1076215	4	106412251	a	g	0.7	0.0223	0.0648131	0.007498	5.425e-18	++	0	0.0812488	1	0.7756
rs11733400	4	106411173	a	g	0.7	0.0223	0.0648106	0.0074978	5.432e-18	++	0	0.0809385	1	0.776
rs1761845	6	117274745	t	c	0.7763	0.0384	0.0725224	0.0083902	5.44e-18	++	0	0.0398483	1	0.8418
rs1761841	6	117275645	a	g	0.7763	0.0384	0.0725222	0.0083902	5.442e-18	++	0	0.0398329	1	0.8418
rs1413739	6	117269660	a	t	0.7763	0.0384	0.0725222	0.0083902	5.442e-18	++	0	0.0398329	1	0.8418
rs17175	6	117271309	t	g	0.7763	0.0384	0.0725222	0.0083902	5.442e-18	++	0	0.0398329	1	0.8418
rs1413735	6	117274096	a	g	0.2237	0.0384	-0.0725222	0.0083902	5.442e-18	--	0	0.0398307	1	0.8418
rs1342971291	6	41517484	a	g	0.7771	0	-0.0873	0.0101	5.449e-18	-?	0	0	0	1
rs61894542	11	76232613	t	c	0.3247	0.0017	-0.0632183	0.0073142	5.462e-18	--	0	0.311847	1	0.5765
rs1761843	6	117275211	t	g	0.2238	0.0384	-0.0725167	0.0083902	5.473e-18	--	0	0.0394444	1	0.8426
rs6706180	2	63530801	a	g	0.7196	0.0184	-0.0649271	0.0075126	5.503e-18	--	0	0.92564	1	0.336
rs149044563	2	63317516	t	c	0.7944	0.0205	0.0741638	0.0085814	5.503e-18	++	0	0.179535	1	0.6718
rs35581027	3	113236369	t	c	0.5293	0.0239	0.0593495	0.0068673	5.509e-18	++	0	0.274359	1	0.6004
rs7928373	11	76208656	a	g	0.3247	0.0017	-0.0632038	0.0073143	5.567e-18	--	0	0.308175	1	0.5788
rs17031065	2	43799775	t	c	0.6847	0.0124	0.0637755	0.0073808	5.583e-18	++	0	0.230588	1	0.6311
rs34961808	12	53352351	a	t	0.0855	0	0.1201	0.0139	5.607e-18	+?	0	0	0	1
rs1334657	6	117270207	t	c	0.7763	0.0385	0.0724926	0.0083907	5.637e-18	++	0	0.0377669	1	0.8459
rs61894543	11	76232831	t	c	0.3247	0.0017	-0.063193	0.0073143	5.639e-18	--	0	0.305386	1	0.5805
rs1475365	6	41550172	a	c	0.2816	0.0282	0.0663652	0.0076815	5.642e-18	++	0	0.0367101	1	0.8481
rs138298983	2	63457902	t	c	0.7933	0.0218	-0.0725045	0.0083933	5.699e-18	--	41.2	1.70135	1	0.1921
rs9283954	8	128375370	t	c	0.387	0.005	0.060073	0.0069544	5.715e-18	++	97.1	34.1632	1	5.068e-09
rs775232	3	113032711	c	g	0.4677	0.028	-0.0593331	0.0068691	5.733e-18	--	0	0.139776	1	0.7085
rs12464480	2	173323838	t	c	0.7547	0.017	0.0693257	0.0080259	5.735e-18	++	0	0.0337089	1	0.8543
rs35180608	2	173323989	t	c	0.7547	0.017	0.0693257	0.008026	5.737e-18	++	0	0.0337099	1	0.8543
rs36040769	2	173323998	a	g	0.7547	0.017	0.069325	0.008026	5.742e-18	++	0	0.0336533	1	0.8544
rs1741680	6	117276399	t	c	0.2237	0.0384	-0.0724625	0.0083902	5.792e-18	--	0	0.0427441	1	0.8362
rs1741677	6	117277072	t	c	0.2237	0.0384	-0.0724639	0.0083905	5.801e-18	--	0	0.0428575	1	0.836
rs1158411	2	43793725	a	g	0.293	0.0119	-0.0652485	0.0075553	5.815e-18	--	0	0.297165	1	0.5857
rs4671494	2	63604998	t	c	0.7177	0.0189	-0.06485	0.0075092	5.818e-18	--	0	0.677373	1	0.4105
rs9489073	6	117279904	t	g	0.7761	0.0383	0.0724755	0.0083924	5.829e-18	++	0	0.0301372	1	0.8622
rs72930511	11	76207709	a	g	0.3247	0.0017	-0.0631653	0.0073144	5.832e-18	--	0	0.324127	1	0.5691
rs1406983	6	117269359	a	c	0.7763	0.0385	0.0724535	0.0083902	5.847e-18	++	0	0.0420834	1	0.8375
rs2353358	6	117273299	t	c	0.2238	0.0384	-0.0724532	0.0083902	5.848e-18	--	0	0.0420612	1	0.8375
rs1413734	6	117276834	a	g	0.7763	0.0384	0.0724532	0.0083902	5.848e-18	++	0	0.0420634	1	0.8375
rs2895413	3	113037942	t	c	0.5333	0.0284	0.0593052	0.0068677	5.856e-18	++	0	0.193584	1	0.66
rs1413732	6	117276942	a	g	0.2237	0.0384	-0.0724507	0.0083905	5.879e-18	--	0	0.0418916	1	0.8378
rs59168723	11	76193970	a	g	0.3244	0.0019	-0.0631515	0.0073136	5.883e-18	--	0	0.320346	1	0.5714
rs1076216	4	106412410	t	c	0.7	0.0223	0.0647437	0.007498	5.883e-18	++	0	0.0850834	1	0.7705
rs7421841	2	62880765	a	g	0.6682	0.0033	0.0629056	0.0072854	5.902e-18	++	31.6	1.46205	1	0.2266
rs147595193	2	64205914	t	c	0.0323	0.0034	0.164812	0.0190883	5.915e-18	++	0	0.591898	1	0.4417
rs111750376	2	62875145	a	g	0.6674	0.0033	0.0628942	0.0072844	5.918e-18	++	36.7	1.57986	1	0.2088
rs6709115	2	63527859	t	c	0.2806	0.0184	0.0648509	0.0075112	5.932e-18	++	0	0.935518	1	0.3334
rs112315230	2	62879639	a	t	0.6654	0.0018	0.0628945	0.0072853	5.971e-18	++	36.7	1.58075	1	0.2087
rs973074546	4	95517914	a	atatat	0.4718	0	0.0682	0.0079	5.981e-18	+?	0	0	0	1
rs11777532	8	128350608	c	g	0.3814	0.0034	0.0600673	0.006958	5.985e-18	++	97.2	35.6719	1	2.335e-09
rs7116583	11	76200882	t	c	0.3244	0.0018	-0.0631398	0.0073139	5.987e-18	--	0	0.291884	1	0.589
rs12466030	2	43812831	a	g	0.6852	0.0121	0.0637084	0.0073805	6.027e-18	++	0	0.223101	1	0.6367
rs17749618	11	76251818	a	g	0.6746	0.0024	0.0631118	0.0073113	6.027e-18	++	0	0.260306	1	0.6099
rs2295219	14	37134917	t	c	0.5941	0.0331	0.0609556	0.0070618	6.043e-18	++	28.4	1.3974	1	0.2372
rs1618533	6	117267510	t	g	0.7764	0.0384	0.0724244	0.0083906	6.048e-18	++	0	0.0474263	1	0.8276
rs1741662	6	117260956	t	c	0.2237	0.0383	-0.0724244	0.0083906	6.048e-18	--	0	0.0474263	1	0.8276
rs7899004	10	104341435	t	c	0.5683	0.0056	-0.0593549	0.0068767	6.067e-18	--	0	0.0942368	1	0.7589
rs2739456	19	51367281	t	g	0.4145	0.0003	-0.0601257	0.006966	6.068e-18	--	0	0.403536	1	0.5253
rs13021894	2	43804229	t	c	0.6827	0.0133	0.0637028	0.0073805	6.07e-18	++	0	0.271547	1	0.6023
rs9996658	4	106415560	a	c	0.2999	0.0223	-0.0647123	0.0074984	6.127e-18	--	0	0.0811749	1	0.7757
rs62075867	17	36144109	a	t	0.912	0	0.126	0.0146	6.128e-18	+?	0	0	0	1
rs113489222	1	153863426	t	g	0.3011	0.0028	0.0643155	0.0074527	6.144e-18	++	0	0.882001	1	0.3477
rs1470695333	2	63369983	a	g	0.403	0	0.0699	0.0081	6.155e-18	+?	0	0	0	1
rs28516798	7	97661004	t	c	0.3137	0.0403	0.0635163	0.0073606	6.176e-18	++	71.5	3.50539	1	0.06117
rs201770780	4	106064367	g	ga	0.9317	0.0245	0.129379	0.0149932	6.18e-18	++	0	0.0967661	1	0.7557
rs10203263	2	63454401	a	c	0.2056	0.0215	0.072456	0.0083967	6.182e-18	++	33.7	1.50752	1	0.2195
rs68069880	2	173324218	a	g	0.7547	0.017	0.069257	0.008026	6.186e-18	++	0	0.0363132	1	0.8489
rs639170	6	117252247	t	c	0.2237	0.0384	-0.0724006	0.0083907	6.207e-18	--	0	0.0456091	1	0.8309
rs12882923	14	37132048	a	g	0.4058	0.0332	-0.0609298	0.0070616	6.226e-18	--	30.4	1.43775	1	0.2305
rs1761863	6	117266249	t	c	0.2237	0.0383	-0.0723985	0.0083908	6.228e-18	--	0	0.0618816	1	0.8035
rs12883298	14	37131993	c	g	0.5942	0.0332	0.0609276	0.0070616	6.241e-18	++	30.4	1.43649	1	0.2307
rs56216206	2	242180757	t	c	0.1453	0.0107	0.082458	0.0095571	6.246e-18	++	0	0.565633	1	0.452
rs201890471	2	62879635	t	c	0.6654	0.0018	0.0628572	0.0072854	6.252e-18	++	37.6	1.6024	1	0.2056
rs6546002	2	63593829	a	c	0.2816	0.0187	0.0647933	0.0075101	6.27e-18	++	0	0.73535	1	0.3912
rs7125552	11	76211094	a	g	0.325	0.0016	-0.0631044	0.0073145	6.283e-18	--	0	0.334538	1	0.563
rs1741679	6	117276640	t	c	0.2237	0.0384	-0.0723842	0.0083902	6.284e-18	--	0	0.0443547	1	0.8332
rs80022762	3	87296887	a	c	0.9765	0.0008	0.205	0.0237631	6.309e-18	++	14.3	1.16744	1	0.2799
rs75326673	3	87300107	a	g	0.9765	0.0008	0.205	0.0237631	6.309e-18	++	14.3	1.16744	1	0.2799
rs201916899	8	127836925	caa	c	0.3603	0	-0.0716	0.0083	6.325e-18	-?	0	0	0	1
rs1741681	6	117275789	a	g	0.7763	0.0383	0.0723882	0.0083914	6.325e-18	++	0	0.037477	1	0.8465
rs2176417	2	63578594	c	g	0.718	0.0189	-0.0647788	0.0075095	6.339e-18	--	0	0.81282	1	0.3673
rs6594019	1	204568610	t	c	0.3002	0.0265	-0.0647729	0.0075089	6.346e-18	--	83.2	5.95089	1	0.01471
rs3753051	11	76257215	t	c	0.6746	0.0024	0.0630697	0.0073116	6.355e-18	++	0	0.274147	1	0.6006
rs7942257	11	76179547	t	c	0.6756	0.0019	0.063086	0.0073136	6.361e-18	++	0	0.329407	1	0.566
rs61894507	11	76156973	a	g	0.3269	0.0035	-0.0630372	0.0073082	6.379e-18	--	0	0.591111	1	0.442
rs7072723	10	104349483	a	g	0.4346	0.0039	0.0593236	0.0068779	6.397e-18	++	0	0.0896913	1	0.7646
rs9682734	3	113043414	t	c	0.4675	0.028	-0.0592304	0.0068672	6.402e-18	--	0	0.177791	1	0.6733
rs7107442	11	76186104	a	g	0.3244	0.0019	-0.0630787	0.0073136	6.42e-18	--	0	0.327497	1	0.5671
rs72563139	3	87312056	a	g	0.0234	0.0007	-0.204927	0.0237603	6.424e-18	--	26.3	1.35767	1	0.2439
rs79867987	3	87271180	a	c	0.0238	0.0008	-0.203063	0.0235444	6.427e-18	--	36.8	1.58183	1	0.2085
rs1939467	11	76243699	a	g	0.6746	0.0023	0.0630609	0.0073117	6.432e-18	++	0	0.27206	1	0.602
rs2421713	2	62878720	a	g	0.668	0.0032	0.0628321	0.0072854	6.446e-18	++	30.9	1.44743	1	0.2289
rs6713090	2	62877386	a	g	0.668	0.0032	0.0628255	0.0072853	6.491e-18	++	31.1	1.45094	1	0.2284
rs1334666	6	117265125	t	c	0.2237	0.0383	-0.0723554	0.0083906	6.498e-18	--	0	0.0498572	1	0.8233
rs1334665	6	117265349	t	c	0.2237	0.0383	-0.0723554	0.0083906	6.498e-18	--	0	0.0498572	1	0.8233
rs1761865	6	117266160	t	g	0.2237	0.0383	-0.0723554	0.0083906	6.498e-18	--	0	0.0498572	1	0.8233
rs1761876	6	117263258	a	c	0.2237	0.0383	-0.0723554	0.0083906	6.498e-18	--	0	0.0498572	1	0.8233
rs35783685	2	173322927	t	c	0.2479	0.0172	-0.0685845	0.0079535	6.51e-18	--	0	0.0601534	1	0.8063
rs12498981	4	106393547	a	g	0.8636	0.0196	0.0883302	0.010244	6.543e-18	++	52	2.08482	1	0.1488
rs3980648	2	62877165	a	g	0.6681	0.003	0.062823	0.0072861	6.564e-18	++	31.2	1.45321	1	0.228
rs6741300	2	62877346	a	g	0.332	0.0032	-0.0628238	0.0072863	6.566e-18	--	31.2	1.45287	1	0.2281
rs617426	6	117253434	t	g	0.2238	0.0383	-0.0723461	0.0083907	6.568e-18	--	0	0.0491306	1	0.8246
rs11890152	2	43807368	c	g	0.6839	0.0131	0.0636638	0.0073838	6.574e-18	++	0	0.233862	1	0.6287
rs729023	10	104341887	t	c	0.4349	0.0037	0.0592949	0.0068778	6.622e-18	++	0	0.0855204	1	0.77
rs12411442	10	104349531	a	g	0.5654	0.0039	-0.0592948	0.0068778	6.623e-18	--	0	0.0855054	1	0.77
rs6717060	2	63568608	a	g	0.7176	0.0191	-0.0647382	0.0075094	6.639e-18	--	0	0.838509	1	0.3598
rs6097618	20	52448936	c	g	0.4268	0.0126	0.0605904	0.0070283	6.646e-18	++	0	0.127731	1	0.7208
rs1761874	6	117263309	t	g	0.2237	0.0383	-0.0723331	0.0083905	6.647e-18	--	0	0.0481002	1	0.8264
rs35700760	2	173324013	t	c	0.2453	0.017	-0.0691929	0.0080266	6.666e-18	--	0	0.0311018	1	0.86
rs113620077	2	63328774	t	c	0.2051	0.0207	-0.0739795	0.0085822	6.69e-18	--	0	0.177218	1	0.6738
rs1761861	6	117266800	a	g	0.2236	0.0384	-0.0723294	0.0083908	6.692e-18	--	0	0.0646538	1	0.7993
rs61957204	13	74084684	a	g	0.0702	0.0001	-0.127154	0.0147514	6.709e-18	--	12.4	1.14091	1	0.2855
rs13017478	2	43544014	t	c	0.3056	0.0002	-0.0639957	0.0074243	6.711e-18	--	0	0.281849	1	0.5955
rs1741655	6	117263833	a	g	0.7763	0.0383	0.0723241	0.0083908	6.727e-18	++	0	0.0554746	1	0.8138
rs4671470	2	63513913	a	g	0.7203	0.0179	-0.0653118	0.0075773	6.73e-18	--	0	0.795063	1	0.3726
rs1922421	2	63592792	a	g	0.7167	0.0194	-0.0647241	0.0075091	6.73e-18	--	0	0.706725	1	0.4005
rs11883730	2	63592230	t	g	0.7182	0.0188	-0.0647236	0.0075096	6.768e-18	--	0	0.747499	1	0.3873
rs1741656	6	117263358	a	g	0.7763	0.0384	0.0723061	0.008391	6.869e-18	++	0	0.0539798	1	0.8163
rs9679100	2	62879422	t	c	0.332	0.0033	-0.0627805	0.0072856	6.872e-18	--	29.6	1.42117	1	0.2332
rs12473894	2	63376570	t	c	0.2322	0.041	-0.0710293	0.0082431	6.885e-18	--	3.1	1.03232	1	0.3096
rs1741660	6	117261069	t	c	0.2237	0.0383	-0.0722923	0.0083905	6.938e-18	--	0	0.0528321	1	0.8182
rs7949258	11	76186668	t	g	0.6754	0.0017	0.0630152	0.0073138	6.94e-18	++	0	0.310961	1	0.5771
rs584917	6	117256095	t	g	0.7764	0.0384	0.0722871	0.0083906	6.977e-18	++	0	0.0524118	1	0.8189
rs13274084	8	128428751	a	g	0.8536	0.0133	0.084031	0.0097538	6.981e-18	++	72.3	3.61078	1	0.05741
rs1741652	6	117264990	a	g	0.7763	0.0383	0.0722863	0.0083906	6.982e-18	++	0	0.0523488	1	0.819
rs1741661	6	117261009	t	c	0.7763	0.0383	0.0722863	0.0083906	6.982e-18	++	0	0.0523488	1	0.819
rs2901517	2	62878753	t	c	0.668	0.0031	0.0627695	0.0072859	6.982e-18	++	32.5	1.48256	1	0.2234
rs1334669	6	117263605	a	g	0.2237	0.0383	-0.0722863	0.0083906	6.982e-18	--	0	0.0523488	1	0.819
rs62177786	2	63456155	a	g	0.7934	0.0219	-0.0723143	0.0083942	7.005e-18	--	37.2	1.59293	1	0.2069
rs34668661	8	128430501	t	c	0.1466	0.0132	-0.0840073	0.0097515	7.006e-18	--	69.7	3.29697	1	0.06941
rs11884742	2	43798792	a	g	0.2927	0.0116	-0.0650909	0.0075557	7.008e-18	--	0	0.286657	1	0.5924
rs1464124883	8	127833841	a	g	0.3599	0	-0.0715	0.0083	7.027e-18	-?	0	0	0	1
rs12328837	2	62896544	a	g	0.6532	0.0004	0.0615512	0.0071453	7.041e-18	++	67	3.02807	1	0.08184
rs57477603	2	43781453	t	g	0.7064	0.0137	0.0651202	0.0075598	7.054e-18	++	0	0.0883479	1	0.7663
rs77806479	3	87284092	t	c	0.0235	0.0008	-0.204694	0.0237631	7.058e-18	--	15.5	1.18295	1	0.2768
rs76708908	3	87356921	t	c	0.0239	0.0009	-0.202928	0.0235598	7.099e-18	--	31	1.44902	1	0.2287
rs2524107	6	31232590	t	c	0.3606	0.0048	-0.0616202	0.0071546	7.136e-18	--	0	0.178953	1	0.6723
rs1761875	6	117263289	t	c	0.7763	0.0383	0.072264	0.0083905	7.142e-18	++	0	0.0505481	1	0.8221
rs56294280	11	76238914	a	g	0.3254	0.0023	-0.0629702	0.0073117	7.162e-18	--	0	0.250663	1	0.6166
rs61894546	11	76238264	t	c	0.3254	0.0023	-0.0629702	0.0073117	7.162e-18	--	0	0.250663	1	0.6166
rs12477928	2	43803812	a	g	0.6831	0.0133	0.0635598	0.0073809	7.215e-18	++	0	0.190537	1	0.6625
rs645745	6	117251663	t	c	0.2236	0.0384	-0.0722516	0.0083909	7.264e-18	--	0	0.0666774	1	0.7962
rs1761834	6	117279985	t	g	0.2237	0.0384	-0.0722639	0.0083925	7.272e-18	--	0	0.0358431	1	0.8498
rs35861954	2	173324357	t	c	0.7547	0.017	0.0691084	0.008026	7.273e-18	++	0	0.0408047	1	0.8399
rs729024	10	104341975	t	c	0.5657	0.0041	-0.059221	0.0068778	7.274e-18	--	0	0.0892953	1	0.7651
rs3839934	10	104352124	ccattt	c	0.4347	0.004	0.0592185	0.0068778	7.297e-18	++	0	0.0749292	1	0.7843
rs10883736	10	104320029	t	g	0.4344	0.0041	0.0592184	0.0068778	7.298e-18	++	0	0.0749222	1	0.7843
rs6730500	2	43777082	a	g	0.2936	0.0137	-0.0650927	0.0075601	7.302e-18	--	0	0.0922069	1	0.7614
rs10786695	10	104368756	a	c	0.5656	0.0041	-0.0592177	0.0068778	7.305e-18	--	0	0.0748208	1	0.7844
rs4919665	10	104366042	t	c	0.5653	0.004	-0.059217	0.0068778	7.311e-18	--	0	0.0747335	1	0.7846
rs7596052	2	43781826	a	g	0.2932	0.0134	-0.0650861	0.0075599	7.342e-18	--	0	0.093116	1	0.7603
rs6714298	2	63532769	a	c	0.719	0.0186	-0.0646658	0.0075114	7.365e-18	--	0	0.989428	1	0.3199
rs34549634	2	43543555	a	c	0.3055	0.0002	-0.0639153	0.0074243	7.371e-18	--	0	0.277054	1	0.5986
rs17031028	2	43782563	a	g	0.2938	0.0137	-0.065081	0.0075599	7.39e-18	--	0	0.0938558	1	0.7593
rs11264871	1	153990890	a	c	0.6857	0.0022	-0.0634047	0.0073658	7.433e-18	--	0	0.623312	1	0.4298
rs1872789	2	62883470	a	c	0.3321	0.0035	-0.0627024	0.0072844	7.449e-18	--	36.5	1.57514	1	0.2095
rs1741659	6	117261337	a	g	0.7763	0.0384	0.0722171	0.0083901	7.472e-18	++	0	0.0394721	1	0.8425
rs11320531	6	117256703	t	tg	0.2236	0.0384	-0.0722181	0.0083906	7.496e-18	--	0	0.0549657	1	0.8146
rs10655223	6	117256729	t	tga	0.7764	0.0384	0.0722181	0.0083906	7.496e-18	++	0	0.0549657	1	0.8146
rs11282512	6	117264552	a	agcattat	0.2237	0.0383	-0.0722173	0.0083906	7.502e-18	--	0	0.0549011	1	0.8147
rs1761864	6	117266232	a	t	0.7763	0.0383	0.0722191	0.0083908	7.506e-18	++	0	0.0550611	1	0.8145
rs619307	6	117253865	a	c	0.7764	0.0384	0.0722131	0.0083908	7.55e-18	++	0	0.0545542	1	0.8153
rs2844624	6	31232247	t	c	0.6395	0.0047	0.0615774	0.0071553	7.574e-18	++	0	0.16772	1	0.6821
rs6961433	7	97661414	a	g	0.5294	0.0387	-0.0586672	0.0068171	7.576e-18	--	84.8	6.57039	1	0.01037
rs4946204	6	117245001	t	c	0.7764	0.0384	0.0722102	0.0083909	7.578e-18	++	0	0.0629289	1	0.8019
rs7770158	6	117244374	t	c	0.7764	0.0384	0.0722102	0.0083909	7.578e-18	++	0	0.0629289	1	0.8019
rs676152	6	117247907	a	c	0.7764	0.0384	0.0722102	0.0083909	7.579e-18	++	0	0.0629261	1	0.8019
rs9815664	3	170069655	a	g	0.423	0.0392	-0.0602048	0.006996	7.591e-18	--	0	0.558006	1	0.4551
rs1413731	6	117277220	a	g	0.7763	0.0383	0.072199	0.0083913	7.695e-18	++	0	0.0454989	1	0.8311
rs1761867	6	117265558	t	c	0.2239	0.0383	-0.0721806	0.0083901	7.764e-18	--	0	0.0693397	1	0.7923
rs630695	6	117252759	t	g	0.7764	0.0384	0.0721866	0.008391	7.773e-18	++	0	0.0699315	1	0.7914
rs35216698	7	97896175	t	c	0.4802	0.023	-0.0586886	0.0068222	7.793e-18	--	25.4	1.34012	1	0.247
rs1334658	6	117270094	t	g	0.2237	0.0385	-0.0721772	0.0083902	7.794e-18	--	0	0.0515932	1	0.8203
rs13279189	8	23472044	a	g	0.3443	0.005	-0.0620505	0.007213	7.796e-18	--	0	0.378783	1	0.5383
rs2374551	2	43802380	c	g	0.6837	0.0127	0.063482	0.0073795	7.804e-18	++	0	0.147136	1	0.7013
rs2524113	6	31231692	t	g	0.6395	0.0047	0.061549	0.0071549	7.812e-18	++	0	0.17325	1	0.6772
rs11440400	1	204497202	a	at	0.4865	0	-0.0757	0.0088	7.815e-18	-?	0	0	0	1
rs1209939191	19	51343132	a	g	0.2133	0	0.0843	0.0098	7.831e-18	+?	0	0	0	1
rs35298110	20	62344431	ct	c	0.2328	0	-0.0843	0.0098	7.831e-18	-?	0	0	0	1
rs2245738	6	31230221	a	c	0.6394	0.0049	0.061541	0.0071546	7.858e-18	++	0	0.174784	1	0.6759
rs587174	6	117255560	a	g	0.7764	0.0384	0.072172	0.0083905	7.862e-18	++	0	0.0595548	1	0.8072
rs11125941	2	62880818	a	c	0.3318	0.0033	-0.0626628	0.0072854	7.892e-18	--	30.1	1.43056	1	0.2317
rs6545969	2	62891474	a	g	0.3466	0.0006	-0.0614513	0.0071447	7.902e-18	--	67	3.02643	1	0.08192
rs7017671	8	128467754	c	g	0.4926	0.0224	0.0598498	0.0069586	7.911e-18	++	87.8	8.16936	1	0.00426
rs34526119	2	173324272	a	c	0.7543	0.0172	0.0690289	0.008026	7.927e-18	++	0	0.0426658	1	0.8364
rs1341912597	2	63512564	a	g	0.2584	0	0.0774	0.009	7.972e-18	+?	0	0	0	1
rs35854239	6	160560897	ctggtaagt	c	0.4127	0	0.0688	0.008	7.972e-18	+?	0	0	0	1
rs11754770	6	160253173	t	c	0.8529	0.0097	-0.0837295	0.0097362	7.984e-18	--	3.8	1.03951	1	0.3079
rs57151582	14	53427174	a	g	0.1525	0.0061	-0.0843027	0.0098032	8.003e-18	--	46.8	1.8783	1	0.1705
rs59669565	2	43781360	t	c	0.2939	0.0138	-0.0650105	0.0075599	8.011e-18	--	0	0.0896971	1	0.7646
rs3936017	10	104354424	t	c	0.5653	0.004	-0.0591441	0.0068778	8.019e-18	--	0	0.0783973	1	0.7795
rs10883753	10	104372441	t	c	0.4342	0.0042	0.059144	0.0068778	8.02e-18	++	0	0.0783794	1	0.7795
rs7794187	7	97889758	a	c	0.5207	0.0229	0.0586631	0.0068221	8.039e-18	++	26.2	1.35484	1	0.2444
rs1334667	6	117264713	a	c	0.7763	0.0383	0.0721483	0.0083906	8.059e-18	++	0	0.0575142	1	0.8105
rs10444069	10	104346166	t	c	0.5656	0.0041	-0.0591422	0.006878	8.063e-18	--	0	0.0924342	1	0.7611
rs675266	6	117247715	t	c	0.2236	0.0384	-0.0721468	0.0083907	8.083e-18	--	0	0.0573906	1	0.8107
rs7774506	6	117244676	t	c	0.7764	0.0384	0.0721468	0.0083907	8.083e-18	++	0	0.0573932	1	0.8107
rs596732	6	117249625	t	c	0.7764	0.0384	0.0721468	0.0083907	8.083e-18	++	0	0.0573906	1	0.8107
rs611349	6	117248218	t	c	0.7764	0.0384	0.0721464	0.0083907	8.086e-18	++	0	0.0573589	1	0.8107
rs10786697	10	104378563	t	g	0.4344	0.0041	0.0591355	0.0068779	8.123e-18	++	0	0.0772349	1	0.7811
rs974345	2	62882774	t	c	0.6679	0.0035	0.062629	0.0072844	8.133e-18	++	35.9	1.55996	1	0.2117
rs657963	6	117251251	t	c	0.2236	0.0384	-0.0721395	0.0083907	8.143e-18	--	0	0.0567649	1	0.8117
rs627551	6	117251887	a	g	0.7764	0.0384	0.0721395	0.0083907	8.143e-18	++	0	0.0567649	1	0.8117
rs630458	6	117254056	a	g	0.7764	0.0384	0.0721395	0.0083907	8.143e-18	++	0	0.0567649	1	0.8117
rs631642	6	117254282	a	g	0.2238	0.0383	-0.0721395	0.0083907	8.143e-18	--	0	0.0567649	1	0.8117
rs625821	6	117251495	a	g	0.7764	0.0384	0.0721395	0.0083907	8.143e-18	++	0	0.0567649	1	0.8117
rs62003554	14	53425232	t	c	0.1526	0.0063	-0.0842778	0.0098033	8.193e-18	--	43.5	1.77039	1	0.1833
rs9815835	3	113159741	t	c	0.4688	0.0244	-0.0584825	0.0068029	8.208e-18	--	0	0.351913	1	0.553
rs643550	6	117252136	a	g	0.2236	0.0384	-0.0721309	0.0083908	8.222e-18	--	0	0.0560451	1	0.8129
rs7087984	10	104380686	a	g	0.4342	0.0043	0.0591278	0.0068782	8.228e-18	++	0	0.0762093	1	0.7825
rs688949	6	117248932	a	g	0.7766	0.0382	0.0721677	0.0083957	8.272e-18	++	0	0.077963	1	0.7801
rs979108	12	114639385	t	g	0.3426	0.0213	0.0612682	0.0071282	8.309e-18	++	0	0.0694555	1	0.7921
rs34776142	7	97899873	t	c	0.4802	0.0231	-0.0586356	0.006822	8.321e-18	--	27.1	1.37089	1	0.2417
rs2032744	3	170152884	t	c	0.5997	0.0008	0.0598896	0.006968	8.335e-18	++	29.3	1.4137	1	0.2344
rs7755339	6	117275494	t	c	0.7763	0.0385	0.0721081	0.0083902	8.373e-18	++	0	0.0541276	1	0.816
rs631089	6	117252672	a	c	0.2236	0.0384	-0.0721136	0.0083909	8.384e-18	--	0	0.0724909	1	0.7877
rs13078317	3	113073689	c	g	0.6816	0.0232	-0.0628479	0.0073131	8.407e-18	--	0	0.270122	1	0.6032
rs74401286	3	87342393	t	c	0.976	0.001	0.202463	0.0235594	8.42e-18	++	33	1.49283	1	0.2218
rs35951434	8	128429940	t	c	0.1464	0.0133	-0.0838092	0.0097527	8.438e-18	--	70.7	3.41666	1	0.06454
rs12622816	2	173325198	a	g	0.2453	0.017	-0.068972	0.0080261	8.442e-18	--	0	0.0467263	1	0.8289
rs633898	6	117254827	a	g	0.7764	0.0384	0.072103	0.0083905	8.446e-18	++	0	0.0622752	1	0.8029
rs4809330	20	62349586	a	g	0.295	0.021	-0.0660776	0.0076896	8.465e-18	--	87.2	7.80934	1	0.005198
rs4671473	2	63515934	t	c	0.7194	0.0184	-0.0645436	0.0075112	8.478e-18	--	0	0.978807	1	0.3225
rs7091252	10	104328859	t	g	0.4343	0.0042	0.0591012	0.006878	8.484e-18	++	0	0.0864385	1	0.7688
rs3928555	3	113208224	t	g	0.3148	0.0213	0.0628417	0.0073134	8.496e-18	++	0	0.541855	1	0.4617
rs10187261	2	62875687	t	c	0.3328	0.0028	-0.0626022	0.0072856	8.499e-18	--	29	1.40932	1	0.2352
rs7642058	3	113068563	t	c	0.5325	0.0281	0.0590002	0.0068671	8.563e-18	++	0	0.192408	1	0.6609
rs75865434	2	63337770	a	g	0.9382	0.0028	-0.119061	0.0138577	8.57e-18	--	51	2.04154	1	0.1531
rs17245270	11	76157489	a	c	0.6753	0.0018	0.0628345	0.0073136	8.592e-18	++	0	0.342398	1	0.5584
rs2524112	6	31231780	a	g	0.6394	0.0048	0.0614659	0.0071546	8.612e-18	++	0	0.169879	1	0.6802
rs34817002	7	97887051	a	g	0.4801	0.023	-0.0586065	0.006822	8.636e-18	--	24.8	1.32956	1	0.2489
rs3862030	10	104327584	a	g	0.5656	0.0041	-0.0590853	0.0068778	8.64e-18	--	0	0.0841434	1	0.7718
rs1939468	11	76240121	t	g	0.3257	0.0011	-0.0628334	0.0073141	8.641e-18	--	0	0.315738	1	0.5742
rs2524117	6	31230869	t	c	0.6394	0.0048	0.0614625	0.0071548	8.67e-18	++	0	0.17057	1	0.6796
rs9320586	6	117244897	c	g	0.2236	0.0384	-0.0720778	0.0083907	8.683e-18	--	0	0.0600642	1	0.8064
rs675811	6	117249558	t	c	0.2236	0.0384	-0.0720778	0.0083907	8.683e-18	--	0	0.0600615	1	0.8064
rs9320585	6	117244856	a	g	0.7764	0.0384	0.0720778	0.0083907	8.683e-18	++	0	0.0600642	1	0.8064
rs595698	6	117249384	a	c	0.7764	0.0384	0.0720778	0.0083907	8.683e-18	++	0	0.0600615	1	0.8064
rs673065	6	117247258	t	g	0.2236	0.0384	-0.0720778	0.0083907	8.683e-18	--	0	0.0600615	1	0.8064
rs675784	6	117249574	t	c	0.2236	0.0384	-0.0720778	0.0083907	8.683e-18	--	0	0.0600615	1	0.8064
rs11413809	17	46883180	ca	c	0.1363	0.0004	0.0849488	0.0098893	8.696e-18	++	96.9	31.9069	1	1.617e-08
rs632159	6	117254436	a	t	0.2236	0.0384	-0.0720704	0.0083907	8.747e-18	--	0	0.0594214	1	0.8074
rs661894	6	117250387	a	g	0.2236	0.0384	-0.0720704	0.0083907	8.747e-18	--	0	0.0594214	1	0.8074
rs35960019	6	117254124	a	ag	0.2236	0.0384	-0.0720704	0.0083907	8.747e-18	--	0	0.0594214	1	0.8074
rs630434	6	117254039	t	c	0.7764	0.0384	0.0720704	0.0083907	8.747e-18	++	0	0.0594214	1	0.8074
rs610979	6	117250515	c	g	0.2236	0.0384	-0.0720704	0.0083907	8.747e-18	--	0	0.0594214	1	0.8074
rs10786687	10	104336994	a	c	0.5656	0.0042	-0.0590742	0.0068778	8.763e-18	--	0	0.0825793	1	0.7738
rs7802382	7	97903642	t	c	0.4802	0.023	-0.058591	0.0068217	8.775e-18	--	25.3	1.33812	1	0.2474
rs10786683	10	104320476	a	g	0.4343	0.0042	0.0590706	0.0068778	8.8e-18	++	0	0.0820755	1	0.7745
rs10786680	10	104317192	t	c	0.5656	0.0041	-0.0590706	0.0068778	8.8e-18	--	0	0.0820755	1	0.7745
rs4917973	10	104333700	t	c	0.4344	0.0041	0.0590703	0.0068778	8.804e-18	++	0	0.082028	1	0.7746
rs6584513	10	104334645	a	g	0.4344	0.0041	0.0590703	0.0068778	8.804e-18	++	0	0.082028	1	0.7746
rs4917975	10	104358407	c	g	0.5656	0.0041	-0.0590702	0.0068778	8.805e-18	--	0	0.0820133	1	0.7746
rs10786689	10	104356359	t	c	0.5656	0.0041	-0.0590702	0.0068778	8.805e-18	--	0	0.0820133	1	0.7746
rs4919661	10	104358403	t	c	0.5656	0.0041	-0.0590702	0.0068778	8.805e-18	--	0	0.0820133	1	0.7746
rs10883743	10	104338389	t	c	0.5656	0.0041	-0.0590702	0.0068778	8.806e-18	--	0	0.0820161	1	0.7746
rs673055	6	117250182	t	c	0.2237	0.0384	-0.072068	0.0083912	8.808e-18	--	0	0.0682057	1	0.794
rs7908249	10	104373300	a	g	0.5656	0.0041	-0.0590699	0.0068778	8.809e-18	--	0	0.0819695	1	0.7746
rs4919663	10	104363293	t	c	0.5658	0.0042	-0.0590697	0.0068778	8.811e-18	--	0	0.0819475	1	0.7747
rs4919664	10	104363408	a	c	0.5657	0.0042	-0.0590697	0.0068778	8.811e-18	--	0	0.0819475	1	0.7747
rs4917977	10	104363119	t	c	0.4343	0.0042	0.0590697	0.0068778	8.811e-18	++	0	0.0819475	1	0.7747
rs4917978	10	104366353	t	c	0.5656	0.0041	-0.0590692	0.0068777	8.813e-18	--	0	0.0818698	1	0.7748
rs643474	6	117252197	t	c	0.2236	0.0384	-0.0720619	0.0083908	8.832e-18	--	0	0.0586848	1	0.8086
rs2001389	10	104375258	a	g	0.4344	0.0041	0.0590662	0.0068779	8.862e-18	++	0	0.0814613	1	0.7753
rs1607203	2	63494269	t	c	0.2632	0.0179	0.0660212	0.0076879	8.87e-18	++	0	0.126201	1	0.7224
rs10786681	10	104317357	t	g	0.4344	0.0041	0.0590641	0.0068778	8.875e-18	++	0	0.0811626	1	0.7757
rs2646232	3	87371170	a	g	0.4009	0.0167	0.0596886	0.0069505	8.876e-18	++	0	0.150091	1	0.6984
rs10164789	2	43785802	a	g	0.6812	0.0121	0.0632901	0.0073701	8.895e-18	++	0	0.272354	1	0.6018
rs1741675	6	117278561	a	c	0.2237	0.0384	-0.0720559	0.0083914	8.939e-18	--	0	0.0499229	1	0.8232
rs10786696	10	104378134	a	g	0.5656	0.0042	-0.059058	0.0068779	8.958e-18	--	0	0.080332	1	0.7768
rs1741682	6	117275436	c	g	0.2226	0.0391	-0.0720391	0.0083902	8.994e-18	--	0	0.0567227	1	0.8118
rs1741683	6	117275402	c	g	0.2226	0.0391	-0.0720391	0.0083902	8.994e-18	--	0	0.0567227	1	0.8118
rs1334659	6	117270050	t	c	0.2238	0.0384	-0.0720391	0.0083902	8.994e-18	--	0	0.0567227	1	0.8118
rs1761842	6	117275416	a	g	0.7774	0.0391	0.0720391	0.0083902	8.994e-18	++	0	0.0567227	1	0.8118
rs11720784	3	128107139	t	c	0.1042	0.0021	0.0940503	0.010954	9.012e-18	++	51.9	2.08003	1	0.1492
rs2699391	2	63494107	t	c	0.2632	0.0179	0.0660117	0.0076884	9.016e-18	++	0	0.124691	1	0.724
rs62177761	2	63426223	t	c	0.7193	0.0184	-0.0650721	0.007579	9.019e-18	--	26.2	1.35471	1	0.2445
rs406488	20	62201430	a	t	0.5846	0.037	0.0617638	0.0071938	9.027e-18	++	53.8	2.16619	1	0.1411
rs768581	6	117277972	t	c	0.2237	0.0384	-0.0720362	0.0083904	9.038e-18	--	0	0.0564831	1	0.8121
rs72712398	8	128440824	t	c	0.9809	0.0018	-0.206592	0.0240628	9.042e-18	--	54.3	2.1896	1	0.1389
rs9612003	22	43491269	a	c	0.4732	0.0133	-0.0590459	0.0068777	9.079e-18	--	59.9	2.49486	1	0.1142
rs4613259	2	63519050	t	c	0.2811	0.0186	0.0644781	0.0075112	9.139e-18	++	0	0.948048	1	0.3302
rs7420881	2	62878928	c	g	0.6678	0.0031	0.0625382	0.0072854	9.162e-18	++	28	1.38969	1	0.2385
rs12644313	4	106387136	t	g	0.8656	0.0206	0.0884645	0.0103058	9.167e-18	++	40.8	1.69006	1	0.1936
rs2236510	20	62368804	t	c	0.218	0.0135	-0.072842	0.008486	9.179e-18	--	65.6	2.90728	1	0.08818
rs1741658	6	117262222	a	c	0.2238	0.0385	-0.0720152	0.0083905	9.252e-18	--	0	0.0326033	1	0.8567
rs6757128	2	62891752	a	g	0.3466	0.0006	-0.06132	0.0071447	9.274e-18	--	66.3	2.97015	1	0.08481
rs10748826	10	104354804	t	c	0.5652	0.0042	-0.059033	0.0068786	9.309e-18	--	0	0.0639578	1	0.8003
rs4946206	6	117246719	t	c	0.2236	0.0384	-0.0720117	0.008391	9.319e-18	--	0	0.0630643	1	0.8017
rs4946205	6	117245389	t	c	0.7764	0.0384	0.0720088	0.0083907	9.327e-18	++	0	0.0627959	1	0.8021
rs594785	6	117249201	a	c	0.7764	0.0384	0.0720088	0.0083907	9.328e-18	++	0	0.0627931	1	0.8021
rs675233	6	117247692	a	g	0.7764	0.0384	0.0720088	0.0083907	9.328e-18	++	0	0.0627931	1	0.8021
rs783644	6	117286939	t	c	0.7902	0.0471	0.0746172	0.0086947	9.331e-18	++	0	0.0339493	1	0.8538
rs56819945	2	85755139	t	c	0.2849	0.0033	-0.0650179	0.0075768	9.392e-18	--	0	0.359104	1	0.549
rs616347	6	117253637	a	g	0.7764	0.0384	0.0720014	0.0083907	9.396e-18	++	0	0.0621386	1	0.8031
rs639646	6	117252341	a	g	0.7764	0.0384	0.0720014	0.0083907	9.396e-18	++	0	0.0621386	1	0.8031
rs10883738	10	104321721	t	c	0.5656	0.0041	-0.0590128	0.0068772	9.41e-18	--	0	0.119497	1	0.7296
rs1321374	6	117279654	a	t	0.7764	0.0385	0.0720094	0.0083923	9.454e-18	++	0	0.0463141	1	0.8296
rs6465661	7	97885213	t	c	0.4801	0.023	-0.0585342	0.006822	9.474e-18	--	23.9	1.3136	1	0.2517
rs12616256	2	173325122	a	g	0.7547	0.017	0.068867	0.0080264	9.483e-18	++	0	0.0462518	1	0.8297
rs4606238	X	51938915	a	g	0.0944	0	0.0858	0.01	9.487e-18	+?	0	0	0	1
rs7789440	7	97888798	t	g	0.4801	0.023	-0.0585315	0.006822	9.504e-18	--	24	1.31512	1	0.2515
rs2504956	6	160760215	t	c	0.1993	0.0052	-0.0737402	0.0085948	9.519e-18	--	0	0.100792	1	0.7509
rs13431765	2	63417729	t	g	0.7941	0.0219	-0.0720706	0.0084002	9.519e-18	--	38.8	1.63343	1	0.2012
rs2699389	2	63494931	a	g	0.2633	0.0179	0.0659562	0.0076879	9.548e-18	++	0	0.132062	1	0.7163
rs6960808	7	97661143	a	c	0.5293	0.0386	-0.0584814	0.0068173	9.62e-18	--	84.4	6.42534	1	0.01125
rs10786691	10	104364652	a	g	0.4343	0.0041	0.0590005	0.0068781	9.647e-18	++	0	0.0863343	1	0.7689
rs10786682	10	104318322	t	g	0.4343	0.0042	0.0589967	0.0068778	9.663e-18	++	0	0.0857745	1	0.7696
rs11191352	10	104372244	a	g	0.5656	0.0041	-0.0589961	0.0068778	9.67e-18	--	0	0.0856922	1	0.7697
rs10736158	10	104370023	a	g	0.5656	0.0041	-0.058996	0.0068778	9.671e-18	--	0	0.0856698	1	0.7698
rs4917976	10	104360518	t	c	0.4344	0.0041	0.0589958	0.0068778	9.674e-18	++	0	0.0856399	1	0.7698
rs7608966	2	63512293	a	c	0.2637	0.0182	0.065951	0.0076888	9.691e-18	++	0	0.0996124	1	0.7523
rs768582	6	117278218	t	c	0.7762	0.0384	0.0719662	0.0083905	9.727e-18	++	0	0.0590523	1	0.808
rs4604806	10	104373904	a	g	0.4344	0.0041	0.0589913	0.0068779	9.742e-18	++	0	0.0850049	1	0.7706
rs7912339	10	104373758	c	g	0.4344	0.0041	0.0589907	0.0068779	9.749e-18	++	0	0.0849267	1	0.7707
rs7075269	10	104365724	a	g	0.4344	0.0041	0.0589894	0.0068778	9.755e-18	++	0	0.0847324	1	0.771
rs10165527	2	43782868	t	c	0.2949	0.014	-0.064828	0.0075588	9.776e-18	--	0	0.0321169	1	0.8578
rs7631730	3	113239682	t	c	0.4703	0.0238	-0.0588972	0.0068676	9.811e-18	--	0	0.261238	1	0.6093
rs1452554222	8	128030236	t	c	0.9688	0	0.2084	0.0243	9.812e-18	+?	0	0	0	1
rs6584512	10	104329685	a	g	0.5656	0.0042	-0.0589866	0.0068782	9.836e-18	--	0	0.084364	1	0.7715
rs11884565	2	43798616	c	g	0.7071	0.0118	0.0647965	0.0075557	9.836e-18	++	0	0.26102	1	0.6094
rs11394237	10	104369039	t	ta	0.5657	0.0041	-0.0589806	0.0068779	9.878e-18	--	0	0.0834937	1	0.7726
rs35095897	10	104377759	t	c	0.4343	0.0041	0.0589832	0.0068783	9.884e-18	++	0	0.0838863	1	0.7721
rs1741674	6	117278607	a	t	0.7762	0.0384	0.0719472	0.0083912	9.984e-18	++	0	0.0574345	1	0.8106
rs16860450	2	173324817	a	g	0.2452	0.0169	-0.0688152	0.0080261	1e-17	--	0	0.0509689	1	0.8214
rs597688	6	117249847	a	g	0.7764	0.0384	0.0719398	0.0083907	1.002e-17	++	0	0.0655855	1	0.7979
rs34830366	7	97899535	t	g	0.4802	0.023	-0.0584874	0.006822	1.005e-17	--	25.4	1.3406	1	0.2469
rs7802541	7	97933855	a	c	0.4826	0.0282	-0.0585348	0.0068277	1.007e-17	--	43	1.75546	1	0.1852
rs67856494	22	43498196	ct	c	0.5084	0	0.0703	0.0082	1.007e-17	+?	0	0	0	1
rs34348066	11	68897089	t	ta	0.7284	0	-0.0763	0.0089	1.008e-17	-?	0	0	0	1
rs643943	6	117252091	t	c	0.7764	0.0384	0.0719324	0.0083907	1.009e-17	++	0	0.0649166	1	0.7989
rs2171293	3	113100342	t	c	0.5321	0.0278	0.0588696	0.006867	1.01e-17	++	0	0.230302	1	0.6313
rs56040001	11	69139986	a	g	0.0821	0.005	0.105484	0.0123052	1.014e-17	++	0	0.0071973	1	0.9324
rs1005643	19	42003630	c	g	0.1569	0.0096	-0.0827941	0.0096587	1.017e-17	--	0	0.109002	1	0.7413
rs17621345	7	40875192	a	c	0.7373	0.0064	0.0689559	0.0080445	1.019e-17	++	0	0.253462	1	0.6146
rs1568792216	20	62354494	t	c	0.7736	0	0.084	0.0098	1.022e-17	+?	0	0	0	1
rs9677845	2	62811116	t	c	0.6747	0.0322	0.0646572	0.0075438	1.026e-17	++	0	0.673703	1	0.4118
rs9678555	2	62811117	a	t	0.6747	0.0322	0.0646572	0.0075438	1.026e-17	++	0	0.673703	1	0.4118
rs143505027	8	128583993	t	c	0.0564	0.013	0.129295	0.0150853	1.027e-17	++	97.2	35.8001	1	2.186e-09
rs10645898	7	27917992	a	aacac	0.7978	0	0.0857	0.01	1.035e-17	+?	0	0	0	1
rs6011040	20	62337406	a	g	0.2995	0.0207	-0.0652391	0.0076132	1.042e-17	--	87.8	8.22931	1	0.004122
rs9369289	6	41527895	a	g	0.1168	0.0134	0.0905671	0.0105693	1.045e-17	++	76.3	4.22147	1	0.03992
rs6571758	14	37136194	a	g	0.4035	0.0306	-0.0605372	0.0070648	1.046e-17	--	3.6	1.03743	1	0.3084
rs11240761	1	204566700	a	c	0.6962	0.0277	0.0643051	0.0075052	1.052e-17	++	82.3	5.66564	1	0.0173
rs11705891	3	128120355	a	g	0.89	0.0049	-0.0918477	0.0107206	1.058e-17	--	59.1	2.443	1	0.1181
rs2114864	12	114644128	t	c	0.3426	0.0213	0.0610606	0.0071279	1.068e-17	++	0	0.0819617	1	0.7747
rs1564927419	11	2215330	a	g	0.6457	0	-0.0711	0.0083	1.069e-17	-?	0	0	0	1
rs1231895745	8	128265221	ct	c	0.8216	0	0.0908	0.0106	1.071e-17	+?	0	0	0	1
rs6022786	20	52447303	a	g	0.4022	0.0051	0.0603021	0.0070399	1.073e-17	++	0	0.411692	1	0.5211
rs12549157	8	23461451	t	g	0.3439	0.0049	-0.061766	0.0072109	1.074e-17	--	0	0.402659	1	0.5257
rs59341197	8	23461233	a	c	0.6558	0.0047	0.0617659	0.0072108	1.074e-17	++	0	0.402675	1	0.5257
rs13272418	8	23464789	t	c	0.6524	0.003	0.0612074	0.0071461	1.08e-17	++	0	0.406774	1	0.5236
rs2421881	2	63512685	t	c	0.2636	0.0182	0.0658511	0.0076889	1.086e-17	++	0	0.0996358	1	0.7523
rs2263636	2	63495365	a	c	0.2582	0.0166	0.0664689	0.0077612	1.087e-17	++	0	0.184072	1	0.6679
rs6955259	7	97892356	a	t	0.4801	0.023	-0.0584227	0.006822	1.091e-17	--	24.3	1.32019	1	0.2506
rs11903287	2	43777654	a	t	0.2941	0.0139	-0.0647335	0.0075599	1.102e-17	--	0	0.0734007	1	0.7864
rs1438600142	19	51350740	a	g	0.4803	0	-0.0685	0.008	1.104e-17	-?	0	0	0	1
rs12031080	1	154084441	t	c	0.6871	0.0174	-0.0627851	0.0073326	1.105e-17	--	0	0.384137	1	0.5354
rs11199873	10	123031242	a	g	0.2527	0.0128	-0.0679132	0.0079319	1.109e-17	--	90.8	10.8767	1	0.0009738
rs11595170	10	104339851	t	c	0.4347	0.004	0.0588899	0.0068784	1.113e-17	++	0	0.115757	1	0.7337
rs55711506	3	113210283	t	c	0.5206	0.0195	0.0587969	0.0068677	1.116e-17	++	0	0.60711	1	0.4359
rs11042984	11	2200512	c	g	0.4007	0.0182	0.0597522	0.0069804	1.129e-17	++	0	0.274344	1	0.6004
rs891178566	17	36119133	a	aaag	0.1063	0	-0.1147	0.0134	1.132e-17	-?	0	0	0	1
rs10930555	2	173289736	a	g	0.7845	0.0246	0.0726977	0.008493	1.132e-17	++	0	0.0181144	1	0.8929
rs10786684	10	104323028	t	g	0.4344	0.0041	0.0588661	0.0068778	1.14e-17	++	0	0.0960027	1	0.7567
rs1589092	2	63501618	a	g	0.2635	0.018	0.0658018	0.0076883	1.142e-17	++	0	0.0787989	1	0.7789
rs907587	8	23480734	a	g	0.3321	0.0056	-0.062527	0.0073068	1.155e-17	--	0	0.567974	1	0.4511
rs11709536	3	128111113	t	c	0.1096	0.0052	0.09172	0.0107195	1.165e-17	++	60.4	2.52372	1	0.1121
rs115892684	3	87304162	t	g	0.0234	0.0007	-0.20332	0.0237631	1.167e-17	--	20.3	1.25403	1	0.2628
rs7802560	7	97903806	t	c	0.4798	0.0228	-0.0583669	0.0068216	1.167e-17	--	22.7	1.29436	1	0.2552
rs199975261	12	114655185	t	c	0.6085	0	-0.0693	0.0081	1.173e-17	-?	0	0	0	1
rs1447998697	20	62378954	t	c	0.1822	0	-0.0924	0.0108	1.173e-17	-?	0	0	0	1
rs1048665	20	62331989	t	g	0.7777	0.0151	0.072563	0.0084816	1.176e-17	++	71.1	3.46388	1	0.06272
rs1979554	3	113080851	t	c	0.5321	0.0278	0.0587487	0.006867	1.177e-17	++	0	0.225454	1	0.6349
rs11199869	10	123030065	a	g	0.7461	0.0121	0.0678575	0.0079319	1.178e-17	++	91	11.0738	1	0.0008756
rs11717030	3	128123288	a	g	0.1099	0.005	0.0917118	0.0107204	1.18e-17	++	58.8	2.4259	1	0.1193
rs7618884	3	113089681	t	c	0.4679	0.0278	-0.0587393	0.0068671	1.192e-17	--	0	0.223293	1	0.6365
rs7310099	12	114646262	t	g	0.3426	0.0212	0.0609672	0.0071277	1.193e-17	++	0	0.0569163	1	0.8114
rs79716121	17	36121638	g	gttta	0.1064	0	-0.1129	0.0132	1.199e-17	-?	0	0	0	1
rs62003558	14	53426851	c	g	0.1528	0.0061	-0.0838219	0.0098003	1.199e-17	--	48.3	1.93345	1	0.1644
rs13233148	7	97657453	a	g	0.4525	0	-0.0727	0.0085	1.2e-17	-?	0	0	0	1
rs60654863	2	63505583	a	ac	0.2635	0.0182	0.0657607	0.0076897	1.212e-17	++	0	0.101126	1	0.7505
rs1199642652	2	173604695	t	c	0.9638	0	0.1907	0.0223	1.214e-17	+?	0	0	0	1
rs7547009	1	154019933	t	c	0.764	0.0194	-0.0706437	0.0082613	1.218e-17	--	73.2	3.73536	1	0.05327
rs56159348	11	76267331	t	g	0.6735	0.0018	0.0630934	0.0073783	1.218e-17	++	0	0.146891	1	0.7015
rs11199868	10	123028339	a	t	0.254	0.012	-0.0678248	0.0079317	1.219e-17	--	90.9	11.0275	1	0.0008977
rs75733747	8	128197431	t	c	0.0143	0	0.453867	0.0530787	1.222e-17	?+	0	0	0	1
rs34634164	10	123028680	t	g	0.254	0.012	-0.0678219	0.0079317	1.223e-17	--	90.9	11.0238	1	0.0008995
rs970176	2	43802347	a	t	0.3155	0.0125	-0.0631039	0.0073807	1.233e-17	--	0	0.161838	1	0.6875
rs9848087	3	113188852	a	g	0.5299	0.024	0.0587081	0.0068669	1.236e-17	++	0	0.344219	1	0.5574
rs12488964	3	113188805	t	c	0.4704	0.0238	-0.0587075	0.0068669	1.237e-17	--	0	0.344046	1	0.5575
rs11265116	1	154083831	c	g	0.6872	0.0175	-0.0626881	0.0073326	1.239e-17	--	0	0.384948	1	0.535
rs2677437	2	63496019	a	c	0.2634	0.018	0.0657301	0.0076885	1.24e-17	++	0	0.111599	1	0.7383
rs11715947	3	128122580	t	c	0.1096	0.0052	0.0916532	0.0107209	1.241e-17	++	59.1	2.44595	1	0.1178
rs2457561	6	160755810	a	g	0.2062	0.0015	-0.0729021	0.0085277	1.243e-17	--	0	0.101503	1	0.75
rs10211106	2	43798053	t	c	0.2935	0.0121	-0.0645892	0.0075557	1.248e-17	--	0	0.23952	1	0.6246
rs10786685	10	104323103	a	g	0.4344	0.0041	0.0587921	0.0068778	1.251e-17	++	0	0.0999999	1	0.7518
rs10173637	2	63512121	a	g	0.2635	0.0181	0.065722	0.0076888	1.255e-17	++	0	0.110355	1	0.7397
rs4416201	2	63512837	a	g	0.2636	0.0182	0.0657164	0.0076888	1.263e-17	++	0	0.109487	1	0.7407
rs9783158	10	104340704	t	c	0.5654	0.0039	-0.0587772	0.0068778	1.274e-17	--	0	0.113601	1	0.7361
rs7907417	10	104370662	t	c	0.4345	0.0041	0.0587741	0.0068778	1.279e-17	++	0	0.0972291	1	0.7552
rs6754589	2	43783241	a	c	0.2973	0.0119	-0.0639065	0.0074785	1.282e-17	--	0	0.243065	1	0.622
rs9990291	3	113098962	t	c	0.5321	0.0278	0.05868	0.006867	1.283e-17	++	0	0.232728	1	0.6295
rs13261034	8	23461407	t	c	0.3436	0.0051	-0.0616183	0.007211	1.285e-17	--	0	0.416886	1	0.5185
rs6777880	3	113096503	t	c	0.4679	0.0278	-0.0586764	0.006867	1.288e-17	--	0	0.231894	1	0.6301
rs11067000	12	114665076	a	c	0.4561	0.0198	-0.0592169	0.0069303	1.289e-17	--	49.8	1.99135	1	0.1582
rs1373789824	8	127826084	t	c	0.272	0	-0.0769	0.009	1.292e-17	-?	0	0	0	1
rs11995896	8	23472742	a	c	0.344	0.0053	-0.0616328	0.0072137	1.298e-17	--	0	0.443833	1	0.5053
rs11715198	3	113147218	a	g	0.5345	0.024	0.0586713	0.0068673	1.301e-17	++	0	0.165854	1	0.6838
rs11685910	2	63506806	t	c	0.2636	0.0182	0.065695	0.0076893	1.301e-17	++	0	0.106259	1	0.7444
rs10735083	12	114643005	a	g	0.3426	0.0213	0.0609016	0.0071287	1.306e-17	++	0	0.0738958	1	0.7857
rs11199872	10	123031190	a	g	0.2539	0.0121	-0.0677603	0.007932	1.312e-17	--	91	11.0783	1	0.0008735
rs2677439	2	63496998	a	g	0.2633	0.0181	0.0656804	0.0076886	1.313e-17	++	0	0.119594	1	0.7295
rs11043048	11	2215323	t	c	0.6457	0	-0.0709	0.0083	1.317e-17	-?	0	0	0	1
rs55904328	11	76267477	a	g	0.322	0.0013	-0.0636589	0.0074526	1.32e-17	--	0	0.300067	1	0.5838
rs7785612	7	97933867	a	t	0.484	0.029	-0.0583159	0.0068275	1.327e-17	--	38.9	1.63649	1	0.2008
rs7625841	3	113207758	a	g	0.47	0.024	-0.0586523	0.006867	1.329e-17	--	0	0.357011	1	0.5502
rs62177782	2	63450860	t	c	0.2062	0.0218	0.0717081	0.008396	1.333e-17	++	37.2	1.5918	1	0.2071
rs4811476	20	52468966	t	c	0.4633	0.0208	0.0655023	0.0076696	1.336e-17	++	0	0.521285	1	0.4703
rs17617409	2	63659914	c	g	0.8452	0.0187	0.082506	0.0096626	1.357e-17	++	0	0.0870759	1	0.7679
rs72813418	2	63385242	c	g	0.768	0.0416	0.0708685	0.0083004	1.367e-17	++	8.5	1.09336	1	0.2957
rs7596580	2	63512367	t	c	0.2635	0.0181	0.0656456	0.0076888	1.368e-17	++	0	0.114058	1	0.7356
rs7214412	17	69099827	t	c	0.3189	0.0189	0.0622237	0.0072886	1.376e-17	++	0	0.0489346	1	0.8249
rs7623389	3	113196702	a	g	0.47	0.024	-0.0586233	0.0068669	1.377e-17	--	0	0.348612	1	0.5549
rs7520349	1	154081649	t	c	0.6871	0.0174	-0.0625951	0.0073326	1.384e-17	--	0	0.386899	1	0.5339
rs7927515	11	76125330	a	c	0.3615	0.0129	-0.0607782	0.00712	1.386e-17	--	16.9	1.20276	1	0.2728
rs62003556	14	53426739	a	g	0.8471	0.0061	0.0836518	0.0097996	1.387e-17	++	48.7	1.94743	1	0.1629
rs12784963	10	104336986	a	g	0.5654	0.004	-0.058705	0.0068778	1.396e-17	--	0	0.101994	1	0.7494
rs12549100	8	23461175	a	g	0.344	0.0049	-0.0615444	0.0072108	1.402e-17	--	0	0.379905	1	0.5377
rs11598815	10	104330077	t	c	0.5653	0.0039	-0.0587004	0.0068778	1.404e-17	--	0	0.10128	1	0.7503
rs12782153	10	104368294	a	g	0.4347	0.004	0.0586998	0.0068778	1.405e-17	++	0	0.101195	1	0.7504
rs35935366	3	113145642	a	g	0.4653	0.0242	-0.0586101	0.0068673	1.406e-17	--	0	0.173661	1	0.6769
rs3004077	6	160767443	t	c	0.7925	0.0055	0.0724569	0.0084912	1.424e-17	++	0	0.616936	1	0.4322
rs6738189	2	43789786	c	g	0.6811	0.0115	0.0628721	0.0073682	1.427e-17	++	0	0.384514	1	0.5352
rs4722748	7	28003516	t	c	0.6285	0.0001	0.0602453	0.0070603	1.427e-17	++	0	0.498794	1	0.48
rs62003555	14	53426222	a	g	0.1471	0.0081	-0.0847719	0.0099348	1.428e-17	--	70.4	3.37537	1	0.06618
rs1487074	2	62890551	t	c	0.3467	0.0006	-0.0609534	0.0071438	1.434e-17	--	66	2.9409	1	0.08636
rs11265099	1	154080957	a	g	0.6872	0.0175	-0.0625624	0.0073326	1.437e-17	--	0	0.377901	1	0.5387
rs12545639	8	23459664	a	g	0.6565	0.0051	0.0615218	0.0072107	1.439e-17	++	0	0.415748	1	0.5191
rs34679972	2	173322705	t	g	0.2498	0.0183	-0.0678567	0.0079535	1.443e-17	--	0	0.0941434	1	0.759
rs12464471	2	63686428	a	g	0.7422	0.0442	0.068194	0.0079938	1.453e-17	++	0	0.27863	1	0.5976
rs9843162	3	87218497	a	c	0.5961	0.0149	-0.0592793	0.0069488	1.453e-17	--	0	0.0018554	1	0.9656
rs1761846	6	117272883	a	c	0.2211	0.0406	-0.0720574	0.0084472	1.46e-17	--	0	0.0563724	1	0.8123
rs13008096	2	62792689	a	c	0.3781	0.0317	0.0600629	0.0070412	1.46e-17	++	0	0.44229	1	0.506
rs1372849597	3	127960334	a	g	0.8796	0	-0.1015	0.0119	1.471e-17	-?	0	0	0	1
rs3753639	1	154986091	t	c	0.768	0.0141	0.0704144	0.0082556	1.473e-17	++	56.3	2.29081	1	0.1301
rs7621210	3	113202165	t	c	0.5301	0.0241	0.0585641	0.0068667	1.48e-17	++	0	0.390205	1	0.5322
rs970278	2	63497554	a	c	0.2634	0.0181	0.0655682	0.0076888	1.492e-17	++	0	0.117651	1	0.7316
rs6712861	2	43790347	a	t	0.6801	0.0116	0.0628256	0.0073674	1.495e-17	++	0	0.263074	1	0.608
rs35288169	2	173325876	a	g	0.7546	0.0171	0.068443	0.0080263	1.497e-17	++	0	0.0646162	1	0.7993
rs386798831	17	69119291	t	c	0.8539	0	0.0972	0.0114	1.511e-17	+?	0	0	0	1
rs111950175	17	36104276	c	g	0.9234	0	0.1313	0.0154	1.515e-17	+?	0	0	0	1
rs980172	8	128054411	t	g	0.6816	0	0.123124	0.0144411	1.516e-17	?+	0	0	0	1
rs62177824	2	63498324	a	g	0.2635	0.018	0.0655473	0.0076882	1.519e-17	++	0	0.0848687	1	0.7708
rs12792453	11	69148347	a	g	0.0829	0.0053	0.104256	0.0122288	1.522e-17	++	0	0.0741774	1	0.7853
rs17436977	7	97883459	t	c	0.5205	0.0226	0.0581604	0.0068221	1.524e-17	++	19.5	1.242	1	0.2651
rs76696539	8	128434878	t	g	0.9193	0.0057	-0.104863	0.0123005	1.527e-17	--	0	0.545272	1	0.4603
rs7650538	3	113180678	t	c	0.4698	0.0238	-0.0585381	0.0068666	1.528e-17	--	0	0.38233	1	0.5364
rs79299233	11	69040176	a	g	0.0867	0.0297	-0.114506	0.0134318	1.528e-17	--	19.2	1.23781	1	0.2659
rs2951186	2	63498247	a	g	0.2635	0.018	0.0655418	0.0076882	1.528e-17	++	0	0.0841134	1	0.7718
rs12761612	10	123031410	a	g	0.2543	0.012	-0.0676077	0.007931	1.535e-17	--	91.1	11.274	1	0.000786
rs10886886	10	123030869	t	g	0.7461	0.012	0.0676201	0.0079328	1.54e-17	++	90.7	10.7571	1	0.001039
rs10706684	8	23463020	g	gc	0.3443	0.0048	-0.0614641	0.0072107	1.542e-17	--	0	0.464292	1	0.4956
rs6602880	10	47546323	t	c	0.6515	0	-0.0929	0.0109	1.556e-17	-?	0	0	0	1
rs35991504	17	36122425	t	g	0.8936	0	0.1125	0.0132	1.558e-17	+?	0	0	0	1
rs2928682	8	23435117	a	g	0.2844	0.0051	-0.0647918	0.0076031	1.571e-17	--	0	0.425929	1	0.514
rs367993153	20	62332638	a	ac	0.2211	0.014	-0.0722417	0.0084773	1.572e-17	--	70.5	3.39415	1	0.06543
rs1197764176	3	127959865	t	c	0.8796	0	-0.1014	0.0119	1.582e-17	-?	0	0	0	1
rs6805691	3	113185303	a	g	0.47	0.024	-0.0585122	0.0068669	1.584e-17	--	0	0.374643	1	0.5405
rs71615964	3	127833850	t	ta	0.88	0	-0.1031	0.0121	1.586e-17	-?	0	0	0	1
rs6504580	17	46883113	t	c	0.8644	0.0008	-0.0842597	0.0098892	1.59e-17	--	96.9	32.2998	1	1.321e-08
rs2510778	4	95458450	a	c	0.25	0.0144	-0.0674949	0.0079226	1.605e-17	--	0	0.544996	1	0.4604
rs139868159	8	128298411	a	at	0.817	0	0.0886	0.0104	1.606e-17	+?	0	0	0	1
rs6438146	3	113126043	t	c	0.465	0.0244	-0.0585041	0.0068674	1.608e-17	--	0	0.172451	1	0.6779
rs13251246	8	128429779	t	g	0.8534	0.0132	0.0830784	0.0097529	1.619e-17	++	72.5	3.63784	1	0.05648
rs6717633	2	242259207	c	g	0.8439	0.0006	-0.078471	0.0092125	1.625e-17	--	0	0.199196	1	0.6554
rs11901691	2	43850522	a	c	0.5612	0.0119	-0.0586072	0.0068807	1.628e-17	--	0	0.241879	1	0.6229
rs11705709	3	128119874	a	g	0.8904	0.0052	-0.0913098	0.0107204	1.631e-17	--	60.3	2.51988	1	0.1124
rs6438140	3	113064394	a	c	0.5308	0.03	0.0584979	0.0068684	1.637e-17	++	0	0.151746	1	0.6969
rs59496049	2	242260756	c	g	0.1561	0.0006	0.0784632	0.0092125	1.637e-17	++	0	0.200476	1	0.6543
rs6427457	1	154079291	a	g	0.3128	0.0175	0.0624405	0.0073324	1.656e-17	++	0	0.345237	1	0.5568
rs17634167	17	46878625	a	g	0.8645	0.0009	-0.0842214	0.0098903	1.658e-17	--	96.8	31.1335	1	2.409e-08
rs1187654591	8	127915160	t	c	0.779	0	0.0826	0.0097	1.659e-17	+?	0	0	0	1
rs10850290	12	114652949	t	c	0.3431	0.0214	0.0607028	0.0071289	1.666e-17	++	0	0.0881142	1	0.7666
rs11691166	2	63506854	a	t	0.2635	0.0181	0.0654706	0.0076889	1.667e-17	++	0	0.0881171	1	0.7666
rs13020171	2	63507097	a	g	0.2635	0.0181	0.0654705	0.0076889	1.667e-17	++	0	0.088104	1	0.7666
rs1623866	20	62333022	a	g	0.2206	0.0137	-0.0721802	0.0084774	1.674e-17	--	70.3	3.36548	1	0.06658
rs3934960	10	104355275	a	g	0.4347	0.004	0.0585521	0.0068778	1.691e-17	++	0	0.109503	1	0.7407
rs113656333	17	36104304	c	g	0.9233	0	0.1311	0.0154	1.695e-17	+?	0	0	0	1
rs57839701	2	10781484	t	ta	0.4941	0	-0.0681	0.008	1.702e-17	-?	0	0	0	1
rs6752050	2	242228780	t	c	0.854	0.0061	-0.0807215	0.0094834	1.712e-17	--	0	0.663961	1	0.4152
rs2677440	2	63497366	t	c	0.2634	0.018	0.0654425	0.0076886	1.715e-17	++	0	0.12984	1	0.7186
rs192132105	8	128007243	t	g	0.9852	0	-0.441182	0.051833	1.715e-17	?-	0	0	0	1
rs2510774	4	95467258	t	c	0.5404	0.0285	0.0581989	0.0068377	1.718e-17	++	0	0.398859	1	0.5277
rs10744814	12	114646399	a	g	0.3416	0.0207	0.0606649	0.0071277	1.722e-17	++	0	0.0689928	1	0.7928
rs12701838	7	40877473	a	g	0.7275	0.0028	0.0678675	0.0079741	1.725e-17	++	0	0.0613191	1	0.8044
rs1011036	17	44874604	a	g	0.9776	0	-0.360365	0.0423418	1.727e-17	?-	0	0	0	1
rs4393247	10	123028176	a	g	0.2567	0.0105	-0.0674959	0.0079307	1.729e-17	--	90.3	10.3092	1	0.001324
rs629849	6	160494409	a	g	0.1158	0.0114	0.0897668	0.010548	1.734e-17	++	85.4	6.84189	1	0.008904
rs12619369	2	242282957	a	t	0.8439	0.0006	-0.0784008	0.0092127	1.738e-17	--	0	0.245992	1	0.6199
rs910508	14	37118993	t	c	0.413	0.0311	-0.0595009	0.0069918	1.738e-17	--	26.6	1.36254	1	0.2431
rs6438144	3	113123328	t	c	0.4651	0.0243	-0.0584404	0.0068672	1.739e-17	--	0	0.179854	1	0.6715
rs1259100901	11	2255147	t	g	0.8224	0	-0.0868	0.0102	1.742e-17	-?	0	0	0	1
rs6438147	3	113128342	t	g	0.5348	0.0242	0.0584387	0.0068673	1.743e-17	++	0	0.179522	1	0.6718
rs759399	2	10796883	t	c	0.4863	0.0473	-0.0585566	0.0068812	1.745e-17	--	0	0.631868	1	0.4267
rs4809328	20	62348327	t	c	0.7046	0.0212	0.0654308	0.0076897	1.757e-17	++	86.9	7.62011	1	0.005772
rs8957	20	62373707	t	g	0.7397	0.0139	0.0681792	0.0080128	1.758e-17	++	90	9.99025	1	0.001574
rs6730316	2	43787758	c	g	0.2972	0.0112	-0.0636082	0.0074759	1.763e-17	--	0	0.371724	1	0.5421
rs1229576593	3	128021481	t	c	0.1173	0	0.1021	0.012	1.765e-17	+?	0	0	0	1
rs56882053	3	128125811	a	g	0.1098	0.0051	0.0912249	0.010722	1.766e-17	++	58.9	2.43392	1	0.1187
rs10168771	2	62903187	a	g	0.6536	0.0008	0.0613501	0.0072107	1.766e-17	++	64.7	2.83099	1	0.09246
rs28821280	4	105944654	a	g	0.866	0.0161	0.0870453	0.0102311	1.771e-17	++	84.6	6.5017	1	0.01078
rs6994358	8	23463101	t	g	0.3443	0.0048	-0.0613403	0.0072102	1.779e-17	--	0	0.471661	1	0.4922
rs2073242	14	37129341	a	c	0.4164	0.0367	-0.0600058	0.0070535	1.781e-17	--	0	0.797101	1	0.372
rs7589242	2	10803977	c	g	0.4866	0.048	-0.0585426	0.006882	1.791e-17	--	0	0.637742	1	0.4245
rs8103692	19	38725030	t	c	0.5861	0.0226	-0.0605266	0.0071155	1.796e-17	--	82.9	5.84006	1	0.01567
rs1568307789	18	76774332	a	g	0.3498	0	-0.0723	0.0085	1.802e-17	-?	0	0	0	1
rs13256009	8	23466448	a	g	0.3439	0.0053	-0.0613188	0.0072096	1.813e-17	--	0	0.446744	1	0.5039
rs7315310	12	53331144	a	g	0.4113	0.0134	-0.059786	0.0070294	1.814e-17	--	0	0.0263957	1	0.8709
rs47340	22	43562829	t	g	0.3939	0.0129	0.0599717	0.0070514	1.817e-17	++	33.4	1.50127	1	0.2205
rs4872164	8	23462581	a	g	0.6553	0.0044	0.0613275	0.0072109	1.818e-17	++	0	0.356498	1	0.5505
rs910506	14	37118788	t	c	0.4131	0.031	-0.0594609	0.0069914	1.818e-17	--	25.4	1.34039	1	0.247
rs4682486	3	113109346	t	c	0.535	0.0244	0.0584066	0.0068675	1.819e-17	++	0	0.172979	1	0.6775
rs6727888	2	62887884	t	c	0.3476	0.0001	-0.0607417	0.0071422	1.822e-17	--	69.5	3.28037	1	0.07011
rs2314687	8	23475403	t	c	0.6505	0.0096	0.0612373	0.0072008	1.828e-17	++	0	0.756779	1	0.3843
rs80016451	2	242268264	t	c	0.1561	0.0006	0.0783376	0.0092124	1.84e-17	++	0	0.204698	1	0.651
rs34463758	4	105948866	a	g	0.8664	0.0163	0.0875109	0.0102915	1.844e-17	++	84.1	6.30261	1	0.01206
rs12779854	10	104358474	a	g	0.5655	0.0041	-0.0584745	0.0068778	1.864e-17	--	0	0.11315	1	0.7366
rs62180322	2	63408309	t	c	0.2057	0.0218	0.0714252	0.0084015	1.871e-17	++	40	1.66677	1	0.1967
rs10414129	19	42009134	a	g	0.2212	0.0109	-0.0710099	0.0083535	1.887e-17	--	0	0.0013763	1	0.9704
rs10929690	2	10805974	t	c	0.4863	0.0473	-0.058491	0.0068812	1.894e-17	--	0	0.618524	1	0.4316
rs146564277	1	155024095	a	g	0.0489	0.0198	-0.161482	0.018999	1.905e-17	--	41.2	1.6994	1	0.1924
rs10886885	10	123030481	t	g	0.255	0.0115	-0.0674104	0.0079313	1.907e-17	--	90.7	10.7333	1	0.001052
rs62186433	2	242257835	a	g	0.8547	0.0058	-0.0811484	0.0095495	1.934e-17	--	0	0.890342	1	0.3454
rs6946302	7	21060304	a	c	0.3055	0.0093	0.0626348	0.007371	1.938e-17	++	26.4	1.35923	1	0.2437
rs1446669	2	85762209	t	c	0.6837	0.0144	0.0625109	0.0073565	1.939e-17	++	0	0.199403	1	0.6552
rs1872790	2	62890222	t	c	0.3513	0.0009	-0.0606455	0.0071374	1.947e-17	--	74.3	3.88889	1	0.04861
rs188750154	17	44887727	a	c	0.0103	0	0.519972	0.0611957	1.948e-17	?+	0	0	0	1
rs62062352	17	69120962	a	g	0.8297	0.0103	0.0785572	0.0092459	1.956e-17	++	0	0.0809917	1	0.776
rs6062504	20	62348907	a	g	0.2953	0.0212	-0.0653316	0.0076897	1.962e-17	--	86.7	7.49606	1	0.006183
rs869302089	3	127954710	a	t	0.8797	0	-0.1011	0.0119	1.966e-17	-?	0	0	0	1
rs2315008	20	62343956	t	g	0.2953	0.0213	-0.0653581	0.0076932	1.97e-17	--	86.4	7.3622	1	0.006661
rs72977381	3	128115898	a	c	0.1098	0.0051	0.0910615	0.0107195	1.981e-17	++	62.1	2.64097	1	0.1041
rs12151655	2	242281438	a	t	0.1458	0.006	0.0805625	0.0094839	1.985e-17	++	0	0.914374	1	0.339
rs72930659	11	68872843	t	c	0.1564	0.0417	0.0827487	0.0097415	1.989e-17	++	88.3	8.51926	1	0.003514
rs10788159	10	123030785	a	g	0.7438	0.0108	0.0673661	0.007931	1.996e-17	++	90.4	10.4042	1	0.001257
rs75124303	2	10763339	g	gc	0.4694	0	0.0671	0.0079	2.002e-17	+?	0	0	0	1
rs310669	20	62212154	a	g	0.6328	0.0272	0.06187	0.0072842	2.002e-17	++	11.9	1.13477	1	0.2868
rs11199871	10	123030950	a	c	0.2562	0.0108	-0.0673606	0.007931	2.009e-17	--	90.4	10.3971	1	0.001262
rs8067696	17	36122952	a	g	0.8936	0	0.1121	0.0132	2.024e-17	+?	0	0	0	1
rs115347499	2	241801735	c	g	0.9637	0.0166	0.228281	0.0268806	2.024e-17	++	0	0.820045	1	0.3652
rs11998209	8	127830011	a	t	0.5326	0.0112	0.0582952	0.0068651	2.04e-17	++	73.6	3.78917	1	0.05159
rs75818852	8	128434423	a	g	0.9192	0.0058	-0.104469	0.0123044	2.06e-17	--	0	0.545185	1	0.4603
rs71185766	19	51342357	a	g	0.205	0	0.0849	0.01	2.066e-17	+?	0	0	0	1
rs1568798068	20	62362834	a	g	0.2251	0	-0.0832	0.0098	2.07e-17	-?	0	0	0	1
rs183412110	8	128018261	a	g	0.0148	0	0.439845	0.0518224	2.11e-17	?+	0	0	0	1
rs13266769	8	23467026	t	c	0.3444	0.005	-0.0611754	0.0072095	2.151e-17	--	0	0.399474	1	0.5274
rs140029182	2	63754403	a	g	0.1535	0.0191	-0.0820315	0.0096675	2.152e-17	--	0	0.0761011	1	0.7827
rs71197427	20	62357116	ct	c	0.7004	0	0.0823	0.0097	2.166e-17	+?	0	0	0	1
rs10005948	4	105941726	a	c	0.8662	0.016	0.0868119	0.0102323	2.173e-17	++	84.7	6.5564	1	0.01045
rs9866748	3	113174063	a	g	0.47	0.024	-0.0582541	0.0068667	2.183e-17	--	0	0.357462	1	0.5499
rs6544670	2	43771237	a	t	0.2914	0.0135	-0.0641761	0.0075647	2.184e-17	--	0	0.200463	1	0.6543
rs4574081	2	10803850	c	g	0.5135	0.0478	0.0583781	0.0068817	2.192e-17	++	0	0.623745	1	0.4297
rs34857327	8	127938456	a	g	0.8335	0.0004	-0.0765253	0.0090212	2.198e-17	--	87.9	8.24252	1	0.004092
rs1291209	20	62330439	t	c	0.7793	0.0132	0.0724064	0.0085369	2.222e-17	++	66.7	3.0074	1	0.08289
rs62193205	2	242316512	t	c	0.146	0.0061	0.0804378	0.0094839	2.223e-17	++	0	0.92318	1	0.3366
rs7788612	7	97660194	a	t	0.6707	0.0371	-0.0618281	0.00729	2.227e-17	--	69.6	3.287	1	0.06983
rs10496099	2	62805902	t	c	0.3542	0.0028	-0.0605582	0.0071402	2.228e-17	--	68.5	3.17639	1	0.07471
rs7214800	17	46886614	c	g	0.8631	0.0008	-0.083274	0.0098188	2.231e-17	--	97	32.9665	1	9.376e-09
rs57459935	17	46885982	a	g	0.1368	0.0009	0.0832737	0.0098188	2.232e-17	++	97	32.966	1	9.378e-09
rs2427532	20	62363817	a	g	0.2258	0	-0.0831	0.0098	2.26e-17	-?	0	0	0	1
rs201555224	20	62353364	cg	c	0.7741	0	0.0831	0.0098	2.26e-17	+?	0	0	0	1
rs35903750	7	27550633	t	c	0.7293	0.0238	0.0660169	0.0077854	2.261e-17	++	0	0.358801	1	0.5492
rs147333322	17	46885228	a	t	0.1362	0.0013	0.083783	0.0098808	2.264e-17	++	96.9	32.761	1	1.042e-08
rs72831873	17	46884602	a	g	0.8632	0.0009	-0.0837835	0.0098812	2.269e-17	--	96.9	32.5803	1	1.144e-08
rs4346380	2	242263223	a	g	0.1457	0.006	0.0804125	0.0094837	2.271e-17	++	0	0.827426	1	0.363
rs7544502	1	154034458	c	g	0.3146	0.0159	0.0621668	0.0073322	2.28e-17	++	0	0.326177	1	0.5679
rs4337518	2	43787576	a	g	0.2971	0.0112	-0.0633816	0.0074758	2.287e-17	--	0	0.350951	1	0.5536
rs6999921	8	128440928	a	g	0.9195	0.0057	-0.104316	0.0123043	2.289e-17	--	0	0.534674	1	0.4646
rs4019541	2	85798715	ca	c	0.4149	0	-0.0695	0.0082	2.339e-17	-?	0	0	0	1
rs72930627	11	68867121	a	c	0.2747	0	0.127008	0.0149854	2.342e-17	?+	0	0	0	1
rs4872166	8	23477822	c	g	0.3494	0.0092	-0.0610376	0.0072022	2.354e-17	--	0	0.798261	1	0.3716
rs11361950	17	46886507	t	tc	0.1369	0.0008	0.0832011	0.0098188	2.378e-17	++	97	33.0185	1	9.129e-09
rs882231	14	37117929	a	g	0.4126	0.0313	-0.0592382	0.0069916	2.395e-17	--	27.7	1.38265	1	0.2396
rs4988374	22	43506753	a	c	0.2451	0.0153	-0.0684668	0.0080809	2.398e-17	--	81.9	5.53853	1	0.0186
rs1076596	2	173327249	a	g	0.245	0.0169	-0.0680095	0.0080273	2.406e-17	--	0	0.0409464	1	0.8396
rs6489945	12	114649369	t	c	0.3427	0.0213	0.0603895	0.007128	2.41e-17	++	0	0.0861146	1	0.7692
rs2553042	2	63231534	a	g	0.2018	0.0037	-0.0727022	0.0085814	2.41e-17	--	0	0.911668	1	0.3397
rs57693536	17	46885545	t	c	0.1368	0.0009	0.0837101	0.0098808	2.412e-17	++	97	32.8122	1	1.015e-08
rs7553596	1	154077893	a	g	0.3129	0.0174	0.0621164	0.0073321	2.416e-17	++	0	0.338882	1	0.5605
rs6438143	3	113117829	t	c	0.5348	0.0242	0.0581766	0.0068672	2.42e-17	++	0	0.187416	1	0.6651
rs7639237	3	87204024	t	c	0.6026	0.0166	-0.0588747	0.0069502	2.434e-17	--	0	0.0667412	1	0.7961
rs149389326	5	169138921	ct	c	0.0228	0.0106	-0.249199	0.0294231	2.464e-17	--	0	0.572232	1	0.4494
rs1349680266	20	62364164	g	gta	0.2258	0	-0.083	0.0098	2.467e-17	-?	0	0	0	1
rs1162650229	20	62363587	a	atg	0.2258	0	-0.083	0.0098	2.467e-17	-?	0	0	0	1
rs1164469590	20	62363487	a	g	0.7742	0	0.083	0.0098	2.467e-17	+?	0	0	0	1
rs990013	14	37119760	a	g	0.4109	0.0325	-0.0597397	0.0070536	2.468e-17	--	21.6	1.2751	1	0.2588
rs2452580	4	95465526	a	g	0.4598	0.029	-0.0578973	0.0068364	2.474e-17	--	0	0.366669	1	0.5448
rs6504581	17	46883198	a	g	0.1359	0.0006	0.0837479	0.0098892	2.483e-17	++	96.9	32.6537	1	1.101e-08
rs62295839	3	170092057	a	c	0.7465	0	0.133179	0.0157265	2.487e-17	?+	0	0	0	1
rs6771972	3	113117165	a	g	0.6804	0.0238	-0.0619215	0.0073126	2.5e-17	--	0	0.534328	1	0.4648
rs5789248	11	2270411	t	tg	0.8076	0.0063	-0.0754676	0.0089126	2.507e-17	--	70.3	3.3655	1	0.06658
rs47341	22	43560763	t	c	0.3931	0.0127	0.059692	0.0070505	2.532e-17	++	24.2	1.31867	1	0.2508
rs11691060	2	10827061	t	c	0.4864	0.0479	-0.058261	0.0068818	2.54e-17	--	0	0.630443	1	0.4272
rs79178205	19	51374738	a	t	0.0184	0.002	-0.228617	0.0270044	2.542e-17	--	0	0.015938	1	0.8995
rs2315007	20	62343845	t	c	0.2953	0.0212	-0.0650988	0.0076897	2.545e-17	--	86.5	7.41425	1	0.006471
rs62193208	2	242322430	a	g	0.1459	0.006	0.0802864	0.0094839	2.55e-17	++	0	0.905882	1	0.3412
rs386816173	20	62308158	c	g	0.4209	0	-0.0728	0.0086	2.559e-17	-?	0	0	0	1
rs1237312637	20	62308156	t	c	0.4141	0	-0.0728	0.0086	2.559e-17	-?	0	0	0	1
rs11265076	1	154074299	a	g	0.3127	0.0174	0.0620614	0.0073315	2.562e-17	++	0	0.299808	1	0.584
rs11265082	1	154075076	a	g	0.6873	0.0174	-0.0620616	0.0073316	2.562e-17	--	0	0.299852	1	0.584
rs1035557680	8	128037732	t	taaaac	0.3407	0	-0.0711	0.0084	2.577e-17	-?	0	0	0	1
rs1197709680	22	43545866	a	at	0.4616	0	0.0694	0.0082	2.597e-17	+?	0	0	0	1
rs6003000	22	43425824	a	g	0.2738	0.0163	0.0647675	0.0076528	2.602e-17	++	0	0.395604	1	0.5294
rs2452583	4	95461516	a	g	0.2503	0.0145	-0.0670441	0.0079229	2.626e-17	--	0	0.529035	1	0.467
rs201476359	6	117100309	a	t	0.2569	0	-0.077	0.0091	2.639e-17	-?	0	0	0	1
rs2054823	3	113164109	a	g	0.5301	0.0241	0.058097	0.0068666	2.656e-17	++	0	0.370045	1	0.543
rs9869141	3	113116059	t	c	0.5348	0.0242	0.0581019	0.0068672	2.657e-17	++	0	0.192789	1	0.6606
rs113227965	4	105941458	t	c	0.1338	0.0161	-0.086585	0.0102338	2.659e-17	--	85.1	6.69537	1	0.009666
rs5943723	X	52694660	a	g	0.3504	0	-0.0533	0.0063	2.667e-17	-?	0	0	0	1
rs13387839	2	63428571	t	c	0.263	0.0179	0.0650642	0.007691	2.679e-17	++	0	0.210948	1	0.646
rs1422933790	20	62363020	t	ttg	0.2257	0	-0.0829	0.0098	2.693e-17	-?	0	0	0	1
rs10896432	11	68888049	a	g	0.4846	0	0.113778	0.0134503	2.694e-17	?+	0	0	0	1
rs34907135	X	51939161	t	c	0.0817	0	0.0922	0.0109	2.703e-17	+?	0	0	0	1
rs1386925	3	87208664	t	c	0.3976	0.0165	0.0587869	0.0069501	2.71e-17	++	0	0.0682659	1	0.7939
rs199692258	3	128064819	t	tata	0.1168	0	0.1015	0.012	2.712e-17	+?	0	0	0	1
rs1559880604	3	127954708	ca	c	0.8783	0	-0.0998	0.0118	2.729e-17	-?	0	0	0	1
rs62193204	2	242315443	a	g	0.8541	0.006	-0.0802107	0.0094839	2.73e-17	--	0	0.897295	1	0.3435
rs10797030	1	154075934	c	g	0.6871	0.0174	-0.0620064	0.0073316	2.733e-17	--	0	0.310858	1	0.5772
rs9877721	3	87205485	c	g	0.6026	0.0166	-0.0587791	0.0069501	2.735e-17	--	0	0.067281	1	0.7953
rs34761735	3	87203226	t	c	0.3974	0.0166	0.0587791	0.0069501	2.735e-17	++	0	0.0672777	1	0.7953
rs56378315	3	87206488	c	g	0.6026	0.0166	-0.0587789	0.0069501	2.736e-17	--	0	0.067258	1	0.7954
rs2129872	3	87202665	t	c	0.3974	0.0166	0.0587789	0.0069501	2.736e-17	++	0	0.0672547	1	0.7954
rs62257771	3	87208290	t	c	0.6026	0.0166	-0.0587789	0.0069501	2.736e-17	--	0	0.067258	1	0.7954
rs34610470	3	87208044	a	g	0.6026	0.0166	-0.0587781	0.0069501	2.738e-17	--	0	0.0671593	1	0.7955
rs528683593	8	127992968	a	g	0.9853	0	-0.440948	0.0521405	2.745e-17	?-	0	0	0	1
rs11918292	3	87206829	a	t	0.6027	0.0164	-0.0587861	0.0069515	2.752e-17	--	0	0.0682306	1	0.7939
rs11932838	4	105942194	a	t	0.1337	0.0161	-0.0865282	0.0102323	2.757e-17	--	85	6.64632	1	0.009936
rs3821285	2	242421314	a	g	0.1613	0.0012	0.0770635	0.0091135	2.767e-17	++	0	0.170694	1	0.6795
rs75759612	19	51374807	t	g	0.0184	0.002	-0.228333	0.0270044	2.781e-17	--	0	0.0143541	1	0.9046
rs7578245	2	43771573	c	g	0.2919	0.0138	-0.0639522	0.0075647	2.815e-17	--	0	0.184907	1	0.6672
rs202222984	14	53409931	a	g	0.1326	0	-0.1006	0.0119	2.82e-17	-?	0	0	0	1
rs13150559	4	105934084	t	c	0.866	0.016	0.0865021	0.0102324	2.82e-17	++	85.1	6.70414	1	0.009619
rs5996257	22	43426188	t	g	0.726	0.0163	-0.0646902	0.0076525	2.827e-17	--	0	0.418174	1	0.5178
rs1121615	8	23524251	g	gt	0.1013	0	0.1082	0.0128	2.836e-17	+?	0	0	0	1
rs6062509	20	62362563	t	g	0.7096	0.0194	0.0650393	0.0076942	2.839e-17	++	87.1	7.75995	1	0.005342
rs6999789	8	128440861	a	c	0.9196	0.0056	-0.104004	0.0123043	2.847e-17	--	0	0.515687	1	0.4727
rs373165029	2	62957906	cagat	c	0.2687	0	-0.0803	0.0095	2.848e-17	-?	0	0	0	1
rs34838763	7	97898810	ct	c	0.4772	0.0214	-0.0576636	0.0068223	2.859e-17	--	19.4	1.24053	1	0.2654
rs62193210	2	242323616	a	g	0.1458	0.006	0.0801594	0.009484	2.862e-17	++	0	0.880262	1	0.3481
rs11443505	2	62729747	g	ga	0.1096	0	0.1048	0.0124	2.873e-17	+?	0	0	0	1
rs73020143	2	242261240	a	t	0.1458	0.006	0.080142	0.0094837	2.901e-17	++	0	0.784164	1	0.3759
rs6062506	20	62352389	t	g	0.2907	0.0196	-0.0650167	0.0076941	2.907e-17	--	86.7	7.53972	1	0.006035
rs62193206	2	242316843	a	g	0.1458	0.006	0.080135	0.0094839	2.923e-17	++	0	0.888748	1	0.3458
rs62190407	2	242405772	a	g	0.1614	0.0012	0.0770025	0.0091134	2.928e-17	++	0	0.164773	1	0.6848
rs1295810	20	62330484	a	g	0.2203	0.0137	-0.07217	0.0085418	2.936e-17	--	70.6	3.40116	1	0.06515
rs1342396768	20	62328742	t	c	0.2297	0	-0.0828	0.0098	2.939e-17	-?	0	0	0	1
rs8073596	17	46883045	t	c	0.1362	0.0004	0.0835605	0.0098902	2.944e-17	++	96.9	31.7594	1	1.745e-08
rs13064285	3	87208121	a	t	0.3974	0.0166	0.0587157	0.0069501	2.957e-17	++	0	0.0719241	1	0.7886
rs12410086	1	154045352	t	c	0.6872	0.0173	-0.0619383	0.0073315	2.957e-17	--	0	0.318821	1	0.5723
rs62180323	2	63412289	t	c	0.7936	0.0222	-0.0709626	0.0084006	2.981e-17	--	42.7	1.74651	1	0.1863
rs1825895	3	87202084	a	t	0.6027	0.0166	-0.0587111	0.0069505	2.987e-17	--	0	0.0713603	1	0.7894
rs4859042	3	87205010	t	c	0.6026	0.0166	-0.0587055	0.0069501	2.995e-17	--	0	0.0706106	1	0.7904
rs58300038	1	154070707	a	c	0.3123	0.0176	0.0619239	0.0073315	3.008e-17	++	0	0.31521	1	0.5745
rs62186361	2	242168518	a	g	0.1522	0.0134	0.0795082	0.0094138	3.017e-17	++	0.2	1.00217	1	0.3168
rs11684157	2	10827157	a	c	0.5136	0.0478	0.0581224	0.0068818	3.019e-17	++	0	0.606752	1	0.436
rs1076594	2	173326436	a	g	0.7153	0.0296	0.0645222	0.00764	3.033e-17	++	0	0.28511	1	0.5934
rs55645375	2	242269024	a	g	0.8542	0.006	-0.080091	0.0094836	3.035e-17	--	0	0.801019	1	0.3708
rs55634485	2	242268994	t	c	0.8542	0.006	-0.080091	0.0094836	3.035e-17	--	0	0.801019	1	0.3708
rs6983724	8	23457587	a	g	0.6553	0.0045	0.0608918	0.0072105	3.044e-17	++	0	0.338796	1	0.5605
rs1513287	3	113272208	a	g	0.6008	0.0304	0.0591694	0.0070067	3.048e-17	++	0	0.205404	1	0.6504
rs6746064	2	43717650	t	c	0.4256	0.0239	0.0580795	0.0068779	3.057e-17	++	0	0.531749	1	0.4659
rs4872167	8	23477981	a	g	0.6506	0.0093	0.0608151	0.0072022	3.068e-17	++	0	0.766574	1	0.3813
rs6545956	2	62795414	a	g	0.6183	0.0299	-0.0593707	0.0070316	3.083e-17	--	0	0.347654	1	0.5554
rs2619275	6	160699023	a	g	0.2124	0.0092	-0.0712168	0.0084351	3.096e-17	--	0	0.083404	1	0.7727
rs141016366	17	46885264	a	g	0.1364	0.0011	0.0834202	0.0098808	3.102e-17	++	97	33.02	1	9.121e-09
rs2051963	2	242289051	t	c	0.8542	0.006	-0.0800672	0.0094839	3.107e-17	--	0	0.842922	1	0.3586
rs6432130	2	10821557	t	c	0.4863	0.0476	-0.0580905	0.0068813	3.126e-17	--	0	0.657918	1	0.4173
rs13274284	8	23475159	a	g	0.3489	0.0097	-0.0607852	0.007201	3.141e-17	--	0	0.737731	1	0.3904
rs7219890	17	69183507	t	c	0.882	0.0158	0.0914444	0.0108333	3.146e-17	++	0	0.107456	1	0.7431
rs1920558	12	114648452	t	c	0.3433	0.0216	0.0601597	0.0071279	3.172e-17	++	0	0.0965721	1	0.756
rs11588942	1	154044543	t	g	0.6873	0.0172	-0.0618775	0.0073321	3.194e-17	--	0	0.328882	1	0.5663
rs73002147	2	242302934	t	c	0.8542	0.006	-0.0800334	0.0094838	3.203e-17	--	0	0.854527	1	0.3553
rs111309489	2	242301982	t	c	0.8542	0.006	-0.0800334	0.0094838	3.203e-17	--	0	0.854527	1	0.3553
rs1456858993	20	62365556	a	g	0.7741	0	0.0827	0.0098	3.207e-17	+?	0	0	0	1
rs60350061	20	62368539	c	g	0.7742	0	0.0827	0.0098	3.207e-17	+?	0	0	0	1
rs12620581	2	173329714	a	g	0.8437	0.0535	0.0858971	0.0101794	3.219e-17	++	89.9	9.94803	1	0.00161
rs6775574	3	113162095	t	g	0.5296	0.0237	0.0579398	0.0068665	3.226e-17	++	0	0.413514	1	0.5202
rs6091756	20	52450204	a	g	0.5994	0.0058	-0.0599325	0.0071035	3.256e-17	--	0	0.278986	1	0.5974
rs951361730	3	127850364	a	c	0.1198	0	0.1004	0.0119	3.257e-17	+?	0	0	0	1
rs71153123	3	127850377	a	aac	0.8802	0	-0.1004	0.0119	3.257e-17	-?	0	0	0	1
rs11264964	1	154029450	c	g	0.3121	0.0176	0.0618602	0.0073321	3.258e-17	++	0	0.324471	1	0.5689
rs12043224	1	154039353	c	g	0.6878	0.0175	-0.0618569	0.0073321	3.27e-17	--	0	0.323623	1	0.5694
rs60209440	2	242260340	c	g	0.1458	0.006	0.0799997	0.0094837	3.299e-17	++	0	0.765287	1	0.3817
rs10908627	1	154012001	t	c	0.3119	0.0177	0.061844	0.0073321	3.322e-17	++	0	0.320396	1	0.5714
rs144688207	2	43773318	t	c	0.7134	0.0099	0.064866	0.0076906	3.328e-17	++	0	0.088695	1	0.7658
rs62193207	2	242318501	c	g	0.1459	0.006	0.0799836	0.0094839	3.351e-17	++	0	0.871777	1	0.3505
rs1440389657	3	127935159	c	g	0.1191	0	0.1012	0.012	3.36e-17	+?	0	0	0	1
rs62193175	2	242284405	a	g	0.1458	0.006	0.079972	0.0094839	3.386e-17	++	0	0.841301	1	0.359
rs1014511198	4	95510883	ctttct	c	0.4878	0	-0.0683	0.0081	3.395e-17	-?	0	0	0	1
rs59536819	2	242272388	a	g	0.8541	0.0061	-0.0799685	0.0094839	3.397e-17	--	0	0.84252	1	0.3587
rs34743657	17	36128262	t	c	0.1063	0	-0.1113	0.0132	3.403e-17	-?	0	0	0	1
rs3771585	2	242400723	a	g	0.1612	0.0012	0.0768487	0.0091149	3.424e-17	++	0	0.188822	1	0.6639
rs1470751915	17	69127021	a	t	0.1585	0	-0.0978	0.0116	3.426e-17	-?	0	0	0	1
rs62193197	2	242294301	a	g	0.1459	0.0061	0.0799577	0.0094838	3.429e-17	++	0	0.846187	1	0.3576
rs16843590	2	242298228	a	g	0.1459	0.0061	0.0799577	0.0094838	3.429e-17	++	0	0.846187	1	0.3576
rs62193202	2	242303717	a	g	0.1458	0.006	0.0799577	0.0094838	3.429e-17	++	0	0.846187	1	0.3576
rs9875367	2	43773374	t	c	0.2859	0.0094	-0.0648308	0.00769	3.442e-17	--	0	0.122662	1	0.7262
rs1009483249	11	68923597	t	c	0.5271	0	0.0666	0.0079	3.445e-17	+?	0	0	0	1
rs6011058	20	62356627	t	c	0.7101	0.0191	0.0648592	0.0076945	3.477e-17	++	87.1	7.73679	1	0.005411
rs75490282	4	105950901	c	g	0.1306	0.0186	-0.0877418	0.0104092	3.478e-17	--	84.1	6.27856	1	0.01222
rs1387566	2	10828650	t	c	0.5136	0.0478	0.0580083	0.0068819	3.482e-17	++	0	0.612212	1	0.434
rs6126988	20	52471594	a	t	0.539	0.014	-0.0649187	0.0077021	3.496e-17	--	9.6	1.10592	1	0.293
rs1329595329	6	117102175	t	c	0.7429	0	0.0767	0.0091	3.499e-17	+?	0	0	0	1
rs73134266	3	87060290	a	g	0.9683	0.0056	-0.167566	0.019881	3.503e-17	--	0	0.104292	1	0.7467
rs6544672	2	43787999	t	c	0.2972	0.0113	-0.0635616	0.0075414	3.505e-17	--	0	0.369934	1	0.543
rs7547663	1	154030239	a	t	0.3121	0.0176	0.0617976	0.0073322	3.509e-17	++	0	0.33405	1	0.5633
rs9883431	3	127979821	a	ac	0.1317	0	0.0986	0.0117	3.536e-17	+?	0	0	0	1
rs11448191	10	47543333	a	at	0.6542	0	-0.0927	0.011	3.538e-17	-?	0	0	0	1
rs12021641	1	154064443	t	g	0.6876	0.0176	-0.0617812	0.0073315	3.552e-17	--	0	0.329695	1	0.5658
rs111357219	1	154066870	a	g	0.3124	0.0176	0.0617793	0.0073315	3.56e-17	++	0	0.3292	1	0.5661
rs61759821	8	128431990	t	c	0.0803	0.0056	0.103676	0.0123043	3.577e-17	++	0	0.500259	1	0.4794
rs9872824	3	87201509	a	c	0.3973	0.0166	0.0585606	0.00695	3.578e-17	++	0	0.0649938	1	0.7988
rs62193213	2	242336614	a	g	0.1459	0.006	0.0799079	0.0094839	3.588e-17	++	0	0.863362	1	0.3528
rs1256102734	3	128053487	t	g	0.1174	0	0.1011	0.012	3.608e-17	+?	0	0	0	1
rs1263813230	3	128046134	t	tccc	0.1179	0	0.1011	0.012	3.608e-17	+?	0	0	0	1
rs57196672	2	242235193	a	g	0.1462	0.0062	0.0798888	0.0094834	3.637e-17	++	0	0.585359	1	0.4442
rs10015876	4	105967687	a	g	0.1342	0.0158	-0.0861847	0.0102322	3.674e-17	--	84.5	6.45857	1	0.01104
rs7514662	1	154044715	c	g	0.3127	0.0172	0.0617546	0.0073323	3.694e-17	++	0	0.298326	1	0.5849
rs7075427	10	46104943	a	c	0.9234	0.0116	0.114025	0.0135392	3.706e-17	++	0	0.198028	1	0.6563
rs1491141931	6	31178644	ca	c	0.5883	0	0.0699	0.0083	3.711e-17	+?	0	0	0	1
rs62186431	2	242252792	a	t	0.1466	0.0064	0.0798709	0.0094842	3.718e-17	++	0	0.679741	1	0.4097
rs28789413	4	105976503	a	c	0.1343	0.0157	-0.0861623	0.0102324	3.747e-17	--	84.5	6.44199	1	0.01115
rs17706790	17	46826136	a	g	0.2034	0	0.137206	0.0162944	3.751e-17	?+	0	0	0	1
rs11995691	8	23469198	a	g	0.6546	0.0044	0.0607068	0.0072098	3.765e-17	++	0	0.361964	1	0.5474
rs5943715	X	52666564	a	g	0.6463	0	0.0522	0.0062	3.786e-17	+?	0	0	0	1
rs7214621	17	69174365	a	t	0.8823	0.016	0.0912162	0.0108345	3.797e-17	++	0	0.0924017	1	0.7611
rs55980913	17	47009569	t	c	0.1442	0	0.155979	0.0185276	3.806e-17	?+	0	0	0	1
rs62186369	2	242191140	a	g	0.8525	0.0087	-0.0800434	0.0095078	3.808e-17	--	11.2	1.12621	1	0.2886
rs1191025159	20	62328453	t	c	0.7696	0	0.0825	0.0098	3.818e-17	+?	0	0	0	1
rs138918	22	43559451	a	g	0.3912	0.0123	0.0593541	0.0070508	3.828e-17	++	31.2	1.45278	1	0.2281
rs55696120	1	154049599	t	c	0.6877	0.0176	-0.0617169	0.0073315	3.828e-17	--	0	0.33886	1	0.5605
rs9826981	3	87215321	t	c	0.5967	0.0153	-0.0584933	0.0069486	3.829e-17	--	0	0.0140456	1	0.9057
rs56193055	1	154049654	t	c	0.3122	0.0177	0.0617168	0.0073315	3.829e-17	++	0	0.338832	1	0.5605
rs1294149927	2	10738931	g	gaaaac	0.4696	0	0.0665	0.0079	3.839e-17	+?	0	0	0	1
rs6841274	4	105949346	a	g	0.8694	0.0185	0.0876253	0.0104096	3.839e-17	++	84	6.26781	1	0.0123
rs386643142	2	10754375	a	c	0.4655	0	0.0665	0.0079	3.839e-17	+?	0	0	0	1
rs11265049	1	154059944	a	g	0.3123	0.0176	0.0617116	0.0073315	3.852e-17	++	0	0.337503	1	0.5613
rs10908691	1	154062342	t	c	0.3123	0.0176	0.0617096	0.0073315	3.861e-17	++	0	0.33698	1	0.5616
rs11264974	1	154036133	a	t	0.6876	0.0174	-0.061714	0.0073321	3.862e-17	--	0	0.338242	1	0.5608
rs58289586	1	154025666	t	c	0.6879	0.0176	-0.0617129	0.0073321	3.868e-17	--	0	0.33797	1	0.561
rs7531051	1	154020017	a	g	0.3121	0.0176	0.0617083	0.0073321	3.889e-17	++	0	0.336781	1	0.5617
rs3771564	2	242355701	a	g	0.1461	0.0062	0.0798262	0.009485	3.894e-17	++	0	0.892462	1	0.3448
rs2047371	3	87211313	t	c	0.5967	0.0153	-0.058479	0.0069486	3.898e-17	--	0	0.0132422	1	0.9084
rs192929038	2	242651256	t	c	0.0436	0	-0.301889	0.0358727	3.91e-17	?-	0	0	0	1
rs142812462	14	53423360	a	at	0.862	0	0.0993	0.0118	3.92e-17	+?	0	0	0	1
rs11125928	2	62794350	a	g	0.6184	0.0298	-0.0591719	0.0070316	3.926e-17	--	0	0.377956	1	0.5387
rs62193211	2	242327076	a	t	0.1455	0.0058	0.079809	0.009484	3.926e-17	++	0	0.828807	1	0.3626
rs4809327	20	62348190	t	c	0.7092	0.0197	0.0647473	0.0076945	3.936e-17	++	86.9	7.62752	1	0.005748
rs869943	2	242431585	c	g	0.85	0.0047	-0.0788867	0.0093748	3.936e-17	--	0	0.805735	1	0.3694
rs7521303	1	154011605	t	c	0.6881	0.0176	-0.0617043	0.007333	3.943e-17	--	0	0.362286	1	0.5472
rs11265036	1	154054426	t	c	0.3123	0.0176	0.06169	0.0073317	3.959e-17	++	0	0.331993	1	0.5645
rs6062510	20	62372148	c	g	0.7095	0.0196	0.0647482	0.0076955	3.969e-17	++	86	7.14582	1	0.007514
rs910507	14	37118819	a	g	0.5852	0.0303	0.0593359	0.0070531	4.003e-17	++	27.4	1.3778	1	0.2405
rs72725817	8	127998576	t	c	0.0185	0	0.389787	0.0463331	4.006e-17	?+	0	0	0	1
rs1056801	2	242292307	t	c	0.8541	0.0061	-0.0797839	0.0094838	4.009e-17	--	0	0.837197	1	0.3602
rs1859966	17	69175743	t	c	0.117	0.0166	-0.0916222	0.010892	4.036e-17	--	0	0.0815007	1	0.7753
rs59553853	3	127849076	t	ta	0.8795	0	-0.1001	0.0119	4.039e-17	-?	0	0	0	1
rs56156035	2	242205955	a	t	0.147	0.0067	0.0797617	0.0094837	4.086e-17	++	0	0.622217	1	0.4302
rs8125514	20	62352637	a	g	0.7093	0.0196	0.0647097	0.0076945	4.104e-17	++	87	7.67409	1	0.005602
rs6011057	20	62354144	t	c	0.7093	0.0196	0.0647097	0.0076945	4.104e-17	++	87	7.67409	1	0.005602
rs4809221	20	62372706	a	g	0.7099	0.0196	0.0652497	0.00776	4.154e-17	++	86.4	7.33943	1	0.006746
rs3771587	2	242409701	a	g	0.85	0.0047	-0.0788237	0.0093744	4.158e-17	--	0	0.793213	1	0.3731
rs1311499574	3	128041830	a	g	0.8825	0	-0.1009	0.012	4.159e-17	-?	0	0	0	1
rs66530760	4	105971613	a	c	0.1342	0.0157	-0.0860375	0.0102325	4.16e-17	--	84.6	6.49971	1	0.01079
rs1554932319	11	2278032	cgtgt	c	0.1463	0	0.1051	0.0125	4.171e-17	+?	0	0	0	1
rs72694300	1	154056834	a	t	0.6875	0.0175	-0.0616403	0.0073315	4.185e-17	--	0	0.344966	1	0.557
rs13405290	2	242430245	c	g	0.8485	0.0047	-0.0787367	0.0093654	4.199e-17	--	0	0.817577	1	0.3659
rs1214625458	6	117100474	t	g	0.7408	0	0.0765	0.0091	4.221e-17	+?	0	0	0	1
rs28623239	8	23464004	a	g	0.3449	0.0044	-0.0606045	0.0072103	4.267e-17	--	0	0.391219	1	0.5317
rs8109991	19	38723182	a	g	0.4647	0.0099	0.0583449	0.0069414	4.267e-17	++	81.6	5.44926	1	0.01958
rs1452665832	2	10736389	c	g	0.4656	0	0.0664	0.0079	4.276e-17	+?	0	0	0	1
rs34157415	2	10720829	g	gctga	0.4669	0	0.0664	0.0079	4.276e-17	+?	0	0	0	1
rs924284321	2	10702202	t	ta	0.5324	0	-0.0664	0.0079	4.276e-17	-?	0	0	0	1
rs199914124	2	10751246	t	g	0.4667	0	0.0664	0.0079	4.276e-17	+?	0	0	0	1
rs141568932	4	105937857	t	c	0.1307	0.0184	-0.0874886	0.0104091	4.279e-17	--	84.2	6.31244	1	0.01199
rs56241013	2	242185311	t	c	0.8516	0.0089	-0.0798828	0.0095043	4.283e-17	--	3	1.03049	1	0.31
rs10744813	12	114634036	t	c	0.3352	0.0177	0.0604847	0.0071976	4.333e-17	++	0	0.0567544	1	0.8117
rs62075861	17	36130330	a	g	0.8931	0	0.1109	0.0132	4.408e-17	+?	0	0	0	1
rs1254897	2	85786556	c	g	0.6644	0.0242	-0.0603374	0.0071818	4.409e-17	--	0	0.006926	1	0.9337
rs11127975	3	87311731	t	c	0.5818	0.0105	-0.0577941	0.0068797	4.438e-17	--	0	0.136028	1	0.7123
rs7552737	1	153997804	a	g	0.688	0.0175	-0.0615932	0.0073322	4.452e-17	--	0	0.359095	1	0.549
rs55764424	2	242407467	t	c	0.151	0.0052	0.0787484	0.0093744	4.452e-17	++	0	0.785045	1	0.3756
rs147434105	2	242348614	a	at	0.1459	0.0061	0.0796753	0.009485	4.459e-17	++	0	0.875293	1	0.3495
rs11708733	3	128039895	a	g	0.0541	0.006	0.125648	0.0149579	4.46e-17	++	0	0.0182223	1	0.8926
rs56363214	2	242227157	a	g	0.853	0.0067	-0.0796617	0.0094834	4.461e-17	--	0	0.564781	1	0.4523
rs62186400	2	242226700	a	g	0.853	0.0067	-0.0796617	0.0094834	4.461e-17	--	0	0.564781	1	0.4523
rs55918461	2	242227112	t	c	0.147	0.0067	0.0796617	0.0094834	4.461e-17	++	0	0.564781	1	0.4523
rs379248	17	561782	t	c	0.5992	0	-0.0672	0.008	4.465e-17	-?	0	0	0	1
rs2357652	2	10736394	a	g	0.5237	0	-0.0672	0.008	4.465e-17	-?	0	0	0	1
rs1906142	3	113154223	t	c	0.5368	0.0245	0.0576938	0.0068685	4.475e-17	++	0	0.0286108	1	0.8657
rs114861523	2	63178109	t	c	0.1453	0.0032	-0.0819502	0.0097584	4.543e-17	--	0	0.217753	1	0.6408
rs11586701	1	154055592	c	g	0.3121	0.0178	0.0615678	0.0073315	4.553e-17	++	0	0.352186	1	0.5529
rs11265040	1	154055579	a	g	0.3121	0.0178	0.0615678	0.0073315	4.553e-17	++	0	0.352186	1	0.5529
rs62190413	2	242417950	a	g	0.15	0.0047	0.0787231	0.0093745	4.557e-17	++	0	0.793446	1	0.3731
rs56332455	7	27549704	a	at	0.4382	0	-0.0697	0.0083	4.557e-17	-?	0	0	0	1
rs56019303	X	52689877	c	g	0.6507	0	0.0529	0.0063	4.587e-17	+?	0	0	0	1
rs55748402	X	52689899	a	t	0.3493	0	-0.0529	0.0063	4.587e-17	-?	0	0	0	1
rs56289945	X	52689919	a	c	0.3493	0	-0.0529	0.0063	4.587e-17	-?	0	0	0	1
rs12021706	1	154064617	t	c	0.6875	0.0175	-0.0615614	0.0073315	4.588e-17	--	0	0.350482	1	0.5538
rs6068691	20	52469400	a	g	0.5364	0.0207	-0.0645539	0.007688	4.592e-17	--	0	0.485454	1	0.486
rs137907756	2	62773101	cag	c	0.9495	0.004	-0.128353	0.0152872	4.615e-17	--	39.9	1.66398	1	0.1971
rs62190415	2	242426692	a	g	0.8485	0.0046	-0.0786205	0.009365	4.655e-17	--	0	0.822829	1	0.3644
rs56287424	1	154008445	a	g	0.3118	0.0177	0.0615545	0.0073326	4.675e-17	++	0	0.348974	1	0.5547
rs1319368462	2	10747246	c	g	0.4664	0	0.0663	0.0079	4.763e-17	+?	0	0	0	1
rs75324771	2	10721537	a	ag	0.4663	0	0.0663	0.0079	4.763e-17	+?	0	0	0	1
rs1558286578	2	10748615	t	c	0.4664	0	0.0663	0.0079	4.763e-17	+?	0	0	0	1
rs715246	2	10736355	a	g	0.5336	0	-0.0663	0.0079	4.763e-17	-?	0	0	0	1
rs1219013424	2	10744620	a	c	0.4664	0	0.0663	0.0079	4.763e-17	+?	0	0	0	1
rs62186404	2	242229957	a	g	0.147	0.0067	0.0795855	0.0094834	4.777e-17	++	0	0.558144	1	0.455
rs386646691	2	62735706	a	g	0.1088	0	0.1049	0.0125	4.779e-17	+?	0	0	0	1
rs11264886	1	153997346	a	g	0.3117	0.0177	0.0615271	0.0073322	4.807e-17	++	0	0.368197	1	0.544
rs11371951	6	153415217	ct	c	0.2793	0	-0.0772	0.0092	4.808e-17	-?	0	0	0	1
rs11264875	1	153994647	t	c	0.3117	0.0177	0.0615264	0.0073324	4.818e-17	++	0	0.368051	1	0.5441
rs12049128	1	153994210	a	g	0.6883	0.0177	-0.0615171	0.0073324	4.871e-17	--	0	0.365549	1	0.5454
rs10010512	4	105977871	a	c	0.8657	0.0157	0.0858444	0.0102326	4.889e-17	++	84.6	6.50546	1	0.01075
rs7580494	2	62781499	t	c	0.3738	0.0244	0.0589608	0.0070281	4.893e-17	++	0	0.919229	1	0.3377
rs73004354	2	242356239	t	g	0.1461	0.0062	0.0795704	0.0094856	4.922e-17	++	0	0.877353	1	0.3489
rs1185421778	7	27725517	cgt	c	0.4078	0	-0.0713	0.0085	4.935e-17	-?	0	0	0	1
rs11846499	14	37103668	a	g	0.4116	0.0317	-0.0586444	0.0069913	4.936e-17	--	35.7	1.55551	1	0.2123
rs7249688	19	38753676	a	c	0.7621	0.0089	0.0683132	0.0081442	4.949e-17	++	0	0.731041	1	0.3925
rs386646712	2	63561081	t	g	0.416	0	0.0671	0.008	4.966e-17	+?	0	0	0	1
rs386707790	6	160554256	a	g	0.591	0	-0.0671	0.008	4.966e-17	-?	0	0	0	1
rs8009118	14	37102470	a	g	0.4108	0.031	-0.05867	0.0069953	4.986e-17	--	45	1.81874	1	0.1775
rs6670019	1	154017992	t	g	0.3116	0.0178	0.0614901	0.0073321	5.011e-17	++	0	0.358244	1	0.5495
rs7577341	2	62781015	t	c	0.3737	0.0246	0.0589451	0.0070292	5.04e-17	++	1	1.01005	1	0.3149
rs10774738	12	114634019	t	c	0.6349	0.0104	-0.0587526	0.0070066	5.056e-17	--	8.7	1.09485	1	0.2954
rs62186411	2	242236667	a	c	0.8529	0.0067	-0.0795103	0.0094834	5.11e-17	--	0	0.551267	1	0.4578
rs62193256	2	242362168	t	c	0.1459	0.0061	0.0795234	0.009485	5.11e-17	++	0	0.858607	1	0.3541
rs62193255	2	242361298	t	c	0.1459	0.0061	0.0795229	0.009485	5.113e-17	++	0	0.858785	1	0.3541
rs11621707	14	37114896	c	g	0.5877	0.0315	0.0586137	0.0069912	5.117e-17	++	29.8	1.42398	1	0.2327
rs149863403	2	242214896	a	ag	0.1485	0.0075	0.0795082	0.0094835	5.124e-17	++	0	0.5799	1	0.4464
rs75979306	17	36099858	c	g	0.0761	0	-0.1291	0.0154	5.154e-17	-?	0	0	0	1
rs77031840	8	128433294	t	c	0.9196	0.0056	-0.103141	0.0123043	5.18e-17	--	0	0.465902	1	0.4949
rs4285804	10	104386309	a	t	0.5485	0.006	-0.0576162	0.0068735	5.188e-17	--	0	0.242606	1	0.6223
rs8008416	14	37102075	a	g	0.4109	0.0312	-0.0586097	0.0069921	5.193e-17	--	43.7	1.77656	1	0.1826
rs7905059	10	47540020	t	c	0.6559	0	-0.0922	0.011	5.212e-17	-?	0	0	0	1
rs7930925	11	76131866	c	g	0.6755	0.0014	0.0613027	0.0073142	5.233e-17	++	0	0.480806	1	0.4881
rs12048137	1	153992734	t	g	0.6882	0.0176	-0.0614554	0.0073326	5.241e-17	--	0	0.375973	1	0.5398
rs2384781	19	38719007	a	g	0.4642	0.0088	0.0576487	0.0068791	5.281e-17	++	82.8	5.81594	1	0.01588
rs368969331	10	51240162	a	at	0.0851	0	0.1609	0.0192	5.283e-17	+?	0	0	0	1
rs34934238	8	128442944	a	g	0.0806	0.0057	0.103116	0.0123051	5.294e-17	++	0	0.471229	1	0.4924
rs12049557	1	154001689	t	c	0.312	0.0176	0.0614437	0.0073322	5.294e-17	++	0	0.346027	1	0.5564
rs13257043	8	23464505	a	t	0.6549	0.0045	0.0604159	0.0072096	5.295e-17	++	0	0.332077	1	0.5644
rs386643144	2	10757101	a	g	0.4664	0	0.0662	0.0079	5.304e-17	+?	0	0	0	1
rs1173720774	2	10753140	a	g	0.5336	0	-0.0662	0.0079	5.304e-17	-?	0	0	0	1
rs1190683544	2	10756675	a	at	0.5336	0	-0.0662	0.0079	5.304e-17	-?	0	0	0	1
rs985046819	2	10757479	t	c	0.4664	0	0.0662	0.0079	5.304e-17	+?	0	0	0	1
rs377507247	2	10757132	a	g	0.5336	0	-0.0662	0.0079	5.304e-17	-?	0	0	0	1
rs1302586772	2	10757131	t	ta	0.4664	0	0.0662	0.0079	5.304e-17	+?	0	0	0	1
rs4075818	2	242432142	t	c	0.8494	0.0041	-0.0784713	0.0093646	5.31e-17	--	0	0.708546	1	0.3999
rs113774538	2	63087601	a	g	0.1278	0.0014	-0.0863237	0.0103033	5.372e-17	--	33.1	1.49585	1	0.2213
rs386665699	3	128013645	a	g	0.8807	0	-0.0997	0.0119	5.377e-17	-?	0	0	0	1
rs6062497	20	62336258	t	c	0.7	0.0211	0.0643352	0.0076795	5.403e-17	++	88	8.30632	1	0.003951
rs77441456	8	128031918	a	g	0.0155	0	0.423847	0.0505941	5.411e-17	?+	0	0	0	1
rs6753189	2	62758933	t	c	0.2304	0.013	0.0672885	0.0080324	5.422e-17	++	0	6.6e-06	1	0.998
rs6547623	2	85801964	a	t	0.3144	0.0151	-0.0616393	0.0073584	5.443e-17	--	0	0.0679902	1	0.7943
rs7158341	14	37104167	c	g	0.4118	0.0318	-0.0585595	0.0069911	5.463e-17	--	31	1.4496	1	0.2286
rs56222556	2	242364119	a	g	0.1459	0.0061	0.0794482	0.009485	5.466e-17	++	0	0.85005	1	0.3565
rs62193171	2	242276523	a	c	0.146	0.0059	0.0794044	0.0094808	5.51e-17	++	0	0.667986	1	0.4138
rs1283529424	6	160552254	t	g	0.4068	0	0.067	0.008	5.522e-17	+?	0	0	0	1
rs329485	2	64288669	a	t	0.0336	0.0046	0.15625	0.0186575	5.537e-17	++	0	0.56684	1	0.4515
rs12645971	4	95458942	t	g	0.5254	0.0321	0.0572306	0.0068338	5.542e-17	++	0	0.130288	1	0.7181
rs185392161	8	127906788	t	g	0.0177	0.007	-0.252662	0.0301715	5.56e-17	--	70.5	3.39408	1	0.06543
rs7595845	2	10832860	t	c	0.486	0.0475	-0.0576233	0.0068817	5.596e-17	--	0	0.532418	1	0.4656
rs7577534	2	62781035	a	g	0.3737	0.0246	0.0588563	0.0070293	5.619e-17	++	0	0.918071	1	0.338
rs7156439	14	37100738	t	c	0.589	0.0312	0.0585506	0.006993	5.628e-17	++	46.4	1.86661	1	0.1719
rs148752622	4	95587725	t	ttttg	0.2364	0	-0.0787	0.0094	5.648e-17	-?	0	0	0	1
rs11316268	2	173305795	ct	c	0.868	0	0.1013	0.0121	5.67e-17	+?	0	0	0	1
rs11718942	3	128121395	t	g	0.8909	0.0046	-0.0899225	0.0107412	5.678e-17	--	47.9	1.9181	1	0.1661
rs1011730	17	69187745	a	g	0.8828	0.0165	0.0911706	0.0108908	5.697e-17	++	0	0.102377	1	0.749
rs11264895	1	153999301	a	g	0.6878	0.0175	-0.0613773	0.0073322	5.718e-17	--	0	0.354876	1	0.5514
rs139098525	3	127855823	cttaatagatat	c	0.8796	0	-0.0996	0.0119	5.774e-17	-?	0	0	0	1
rs1289327456	2	173309691	t	ttttg	0.1314	0	-0.1021	0.0122	5.818e-17	-?	0	0	0	1
rs62190367	2	242376276	a	g	0.1459	0.0061	0.0793674	0.0094849	5.874e-17	++	0	0.843471	1	0.3584
rs62190410	2	242410621	t	c	0.1505	0.004	0.0783414	0.0093629	5.9e-17	++	0	0.883131	1	0.3473
rs3792666	4	95457089	a	g	0.5257	0.0319	0.0571812	0.006834	5.902e-17	++	0	0.139685	1	0.7086
rs199588029	2	10787314	a	agtatgcagtgcact	0.467	0	0.0661	0.0079	5.906e-17	+?	0	0	0	1
rs10752613	1	153760104	a	t	0.3093	0.0074	0.0621387	0.0074267	5.911e-17	++	0	0.680699	1	0.4093
rs3805285	4	95457872	a	g	0.5257	0.0325	0.057165	0.0068322	5.912e-17	++	0	0.118453	1	0.7307
rs56129392	2	242242439	t	c	0.1471	0.0067	0.0793481	0.0094835	5.913e-17	++	0	0.540901	1	0.4621
rs16976451	17	69185286	c	g	0.8832	0.0167	0.0911277	0.0108917	5.926e-17	++	0	0.0661657	1	0.797
rs879941175	3	127961178	a	t	0.8812	0	-0.1004	0.012	5.927e-17	-?	0	0	0	1
rs113792102	1	153999035	a	g	0.6879	0.0175	-0.0613448	0.0073321	5.931e-17	--	0	0.372951	1	0.5414
rs7158851	14	37104337	a	g	0.5882	0.0318	0.0584869	0.0069911	5.967e-17	++	31.7	1.46501	1	0.2261
rs7159629	14	37104726	a	g	0.5882	0.0318	0.0584869	0.0069911	5.967e-17	++	31.7	1.46502	1	0.2261
rs7158930	14	37104613	a	g	0.4118	0.0318	-0.0584869	0.0069911	5.967e-17	--	31.7	1.46502	1	0.2261
rs7142505	14	37105113	a	g	0.4118	0.0318	-0.0584869	0.0069911	5.967e-17	--	31.7	1.46502	1	0.2261
rs56052835	2	242243251	t	g	0.8529	0.0067	-0.0793355	0.0094836	5.982e-17	--	0	0.54438	1	0.4606
rs71599036	4	105951013	a	g	0.8704	0.0194	0.0875581	0.0104674	6.02e-17	++	84.2	6.33838	1	0.01182
rs9648907	7	97945115	t	c	0.4366	0.0295	-0.0579074	0.0069236	6.076e-17	--	63	2.70571	1	0.09999
rs11901966	2	62787937	a	g	0.6093	0.0217	-0.0585884	0.0070056	6.111e-17	--	0	0.822918	1	0.3643
rs199915471	7	97849359	ca	c	0.4939	0	0.0669	0.008	6.14e-17	+?	0	0	0	1
rs6708322	2	62758232	a	t	0.2308	0.0132	0.0671689	0.0080325	6.157e-17	++	0	4.81e-05	1	0.9945
rs7557535	2	242206555	t	c	0.8529	0.0068	-0.0793098	0.009485	6.187e-17	--	0	0.52465	1	0.4689
rs1230582495	17	629273	t	g	0.6169	0	-0.0694	0.0083	6.195e-17	-?	0	0	0	1
rs1209306458	3	127849067	a	c	0.8796	0	-0.0995	0.0119	6.201e-17	-?	0	0	0	1
rs17386695	2	242379751	a	g	0.146	0.0062	0.0793014	0.0094849	6.228e-17	++	0	0.83183	1	0.3617
rs1416669473	2	173404886	a	g	0.2209	0	-0.0811	0.0097	6.228e-17	-?	0	0	0	1
rs115794885	4	106094414	t	c	0.0717	0.0223	-0.119178	0.0142546	6.239e-17	--	0	0.114695	1	0.7349
rs62190365	2	242375008	a	g	0.1459	0.0061	0.0792994	0.009485	6.245e-17	++	0	0.832581	1	0.3615
rs60604866	2	242352257	a	g	0.854	0.0062	-0.0792967	0.009485	6.26e-17	--	0	0.833512	1	0.3613
rs55811034	2	242406245	t	c	0.1501	0.0047	0.0783717	0.0093744	6.264e-17	++	0	0.744836	1	0.3881
rs73006381	2	242406654	c	g	0.1501	0.0047	0.0783688	0.0093745	6.284e-17	++	0	0.778349	1	0.3776
rs56393414	11	76133273	t	c	0.325	0.0012	-0.0611422	0.0073145	6.326e-17	--	0	0.560727	1	0.454
rs1011729	17	69187587	t	c	0.1172	0.0165	-0.0910329	0.0108908	6.341e-17	--	0	0.096975	1	0.7555
rs59715155	17	69185949	a	g	0.1168	0.0167	-0.0910385	0.0108918	6.353e-17	--	0	0.0654032	1	0.7982
rs7146941	14	37111215	a	c	0.4119	0.0317	-0.0584327	0.0069911	6.37e-17	--	32.9	1.49093	1	0.2221
rs1039154	3	87185660	a	g	0.6043	0.0177	-0.0580894	0.0069501	6.374e-17	--	0	0.145961	1	0.7024
rs7149520	14	37106415	a	g	0.588	0.0315	0.0584377	0.006992	6.388e-17	++	27.7	1.38282	1	0.2396
rs7638889	3	87179509	a	c	0.5426	0.0205	-0.0568487	0.0068034	6.493e-17	--	0	0.287033	1	0.5921
rs5011317	14	37107885	a	g	0.5882	0.0318	0.0584142	0.0069911	6.517e-17	++	32.5	1.48046	1	0.2237
rs7915008	10	123025225	a	g	0.2521	0.0059	-0.0665076	0.0079608	6.58e-17	--	88.5	8.73269	1	0.003126
rs62186422	2	242249499	a	g	0.8529	0.0067	-0.0792299	0.0094838	6.585e-17	--	0	0.545999	1	0.46
rs2524114	6	31231454	a	g	0.6352	0.0045	0.0597246	0.0071493	6.604e-17	++	0	0.219497	1	0.6394
rs4899813	14	37115048	a	t	0.4104	0.0329	-0.0589111	0.0070529	6.672e-17	--	29.5	1.41837	1	0.2337
rs59715783	2	242366262	t	c	0.1459	0.0061	0.0792211	0.009485	6.696e-17	++	0	0.825219	1	0.3637
rs1132971	7	97921533	a	g	0.5112	0.0146	0.0568952	0.0068121	6.704e-17	++	38.6	1.62811	1	0.202
rs62186396	2	242221219	a	g	0.8529	0.0067	-0.0792055	0.0094835	6.718e-17	--	0	0.552648	1	0.4572
rs56383420	2	242219281	a	g	0.8529	0.0067	-0.0792054	0.0094835	6.719e-17	--	0	0.552675	1	0.4572
rs7579620	2	242220718	a	g	0.1471	0.0067	0.0792053	0.0094835	6.719e-17	++	0	0.552682	1	0.4572
rs17386555	2	242371825	a	g	0.1465	0.0065	0.0792031	0.009485	6.803e-17	++	0	0.865596	1	0.3522
rs13238610	7	97909277	t	c	0.5104	0.0147	0.0568805	0.0068119	6.815e-17	++	28.1	1.39137	1	0.2382
rs13086457	3	87150120	t	c	0.3146	0.0063	0.0610173	0.0073073	6.817e-17	++	0	0.0017697	1	0.9664
rs2207536	14	37100185	t	c	0.4095	0.0323	-0.0588991	0.0070541	6.851e-17	--	45	1.81918	1	0.1774
rs3937387	22	43555194	c	g	0.3937	0.0133	0.058874	0.0070512	6.855e-17	++	53.3	2.14192	1	0.1433
rs201883080	8	128167659	g	gctaa	0.0189	0.0049	-0.239591	0.0286972	6.888e-17	--	0	0.352942	1	0.5525
rs1569070193	20	62279344	t	c	0.4285	0	-0.0718	0.0086	6.894e-17	-?	0	0	0	1
rs12883909	14	37109690	t	c	0.5882	0.0316	0.0583695	0.0069914	6.898e-17	++	33.9	1.51236	1	0.2188
rs76934034	10	46082985	t	c	0.9232	0.0117	0.113025	0.0135388	6.93e-17	++	0	0.0963218	1	0.7563
rs17408841	2	63397974	a	g	0.7931	0.0225	-0.0701344	0.0084014	6.949e-17	--	47.7	1.91353	1	0.1666
rs9873581	3	87185502	t	c	0.3956	0.0177	0.0580157	0.0069501	6.973e-17	++	0	0.150846	1	0.6977
rs115424776	8	127983226	a	t	0.0582	0.0075	0.118869	0.014241	7.004e-17	++	86.9	7.6473	1	0.005686
rs38509	7	28023364	t	g	0.4952	0.0287	-0.0567873	0.0068038	7.034e-17	--	75.4	4.05765	1	0.04397
rs7253245	19	38753786	t	g	0.2373	0.0085	-0.0679745	0.0081441	7.034e-17	--	0	0.790895	1	0.3738
rs577323878	3	128048255	a	ac	0.8903	0	-0.106	0.0127	7.034e-17	-?	0	0	0	1
rs3771570	2	242382864	t	c	0.146	0.0062	0.0791626	0.0094849	7.052e-17	++	0	0.845098	1	0.3579
rs1033591	14	37110921	c	g	0.5882	0.0317	0.058342	0.0069911	7.112e-17	++	33.2	1.49632	1	0.2212
rs1033590	14	37110828	a	t	0.5882	0.0317	0.058342	0.0069911	7.112e-17	++	33.2	1.49632	1	0.2212
rs976253	14	37109900	a	c	0.5882	0.0317	0.0583419	0.0069911	7.113e-17	++	33.2	1.49623	1	0.2213
rs976255	14	37110059	a	t	0.5882	0.0317	0.0583419	0.0069911	7.113e-17	++	33.2	1.49623	1	0.2213
rs12884225	14	37109754	c	g	0.5882	0.0317	0.0583417	0.0069911	7.115e-17	++	33.2	1.49613	1	0.2213
rs976254	14	37109967	t	c	0.5882	0.0317	0.0583427	0.0069913	7.115e-17	++	33.2	1.49686	1	0.2212
rs7147073	14	37109270	t	c	0.4118	0.0317	-0.0583416	0.0069911	7.115e-17	--	33.2	1.4961	1	0.2213
rs11627120	14	37106925	a	g	0.4118	0.0317	-0.0583414	0.0069911	7.117e-17	--	33.2	1.49599	1	0.2213
rs11628029	14	37107023	t	c	0.5882	0.0317	0.0583414	0.0069911	7.117e-17	++	33.2	1.49599	1	0.2213
rs1983670	14	37106328	a	c	0.5882	0.0317	0.0583414	0.0069911	7.118e-17	++	33.2	1.49599	1	0.2213
rs9394809	6	41548671	a	t	0.8832	0.0133	-0.0886985	0.0106293	7.138e-17	--	78.3	4.60187	1	0.03194
rs5943674	X	52048914	t	c	0.3322	0	-0.0509	0.0061	7.166e-17	-?	0	0	0	1
rs4252701	1	204502514	t	ttctgaaacaggg	0.1899	0	-0.0876	0.0105	7.252e-17	-?	0	0	0	1
rs138914	22	43555921	a	g	0.3923	0.0126	0.0588259	0.0070513	7.27e-17	++	47.5	1.9031	1	0.1677
rs7145967	14	37109387	t	c	0.5882	0.0317	0.0583218	0.0069911	7.289e-17	++	32.7	1.48484	1	0.223
rs11772494	7	97655005	c	g	0.4083	0.0152	-0.0583116	0.0069901	7.306e-17	--	79.3	4.82398	1	0.02807
rs60594236	2	10748647	t	tattcc	0.4677	0	0.0659	0.0079	7.319e-17	+?	0	0	0	1
rs11761158	7	97926416	t	c	0.4889	0.0147	-0.0568153	0.006812	7.401e-17	--	40.5	1.67941	1	0.195
rs2207535	14	37100129	t	c	0.5903	0.0322	0.0588339	0.0070542	7.41e-17	++	45.7	1.84072	1	0.1749
rs12417953	11	68946858	a	g	0.4341	0.0159	-0.0575794	0.0069039	7.422e-17	--	56.4	2.29319	1	0.1299
rs10744812	12	114634033	t	c	0.3386	0.0193	0.0600242	0.0071971	7.424e-17	++	0	0.0613706	1	0.8043
rs138917	22	43557748	t	g	0.608	0.0127	-0.0588113	0.0070517	7.431e-17	--	41.9	1.72022	1	0.1897
rs77498970	2	63156669	t	g	0.8545	0.0031	0.0813699	0.0097567	7.436e-17	++	0	0.189957	1	0.663
rs7796611	7	97908223	a	g	0.5101	0.0149	0.0568104	0.006812	7.443e-17	++	27.2	1.37393	1	0.2411
rs2282611	11	76154846	t	g	0.6752	0.0012	0.0609997	0.0073144	7.448e-17	++	0	0.546018	1	0.4599
rs73004382	2	242382192	t	c	0.146	0.0062	0.0790895	0.0094849	7.528e-17	++	0	0.802216	1	0.3704
rs117679355	8	128445474	c	g	0.9302	0.0127	0.12197	0.0146281	7.549e-17	++	86.8	7.58359	1	0.00589
rs56140802	11	68861631	a	g	0.2749	0	0.124955	0.0149864	7.563e-17	?+	0	0	0	1
rs62190370	2	242384194	c	g	0.854	0.0062	-0.079077	0.0094849	7.609e-17	--	0	0.806365	1	0.3692
rs12146366	10	123024680	t	c	0.2498	0.0072	-0.0663766	0.0079618	7.625e-17	--	89	9.07226	1	0.002595
rs13116642	4	105993637	a	t	0.8665	0.0162	0.0853058	0.0102324	7.632e-17	++	85.1	6.70718	1	0.009603
rs6823769	4	105992863	a	t	0.1335	0.0162	-0.0853054	0.0102324	7.632e-17	--	85.1	6.70682	1	0.009604
rs6947340	7	97912241	t	c	0.4891	0.015	-0.0567939	0.0068125	7.635e-17	--	36.2	1.56629	1	0.2107
rs4930657	11	68946361	c	g	0.5656	0.0158	0.0575564	0.006904	7.644e-17	++	58.1	2.38655	1	0.1224
rs76262922	2	63513191	a	g	0.211	0.0276	-0.0715055	0.0085774	7.653e-17	--	0	0.051532	1	0.8204
rs34695842	7	97931062	t	g	0.4887	0.0146	-0.0567861	0.0068119	7.665e-17	--	41.1	1.69822	1	0.1925
rs1569847	14	37108626	a	g	0.5882	0.0317	0.0582791	0.0069912	7.677e-17	++	31.5	1.46066	1	0.2268
rs73018141	2	242221570	a	g	0.1471	0.0067	0.0790541	0.0094835	7.69e-17	++	0	0.539282	1	0.4627
rs736754	7	97931559	t	c	0.4888	0.0147	-0.0567811	0.0068121	7.73e-17	--	41.2	1.7018	1	0.1921
rs34887792	4	105997316	a	g	0.8688	0.018	0.0862726	0.0103504	7.735e-17	++	84	6.25077	1	0.01241
rs6970801	7	97925240	t	c	0.5112	0.0146	0.0567767	0.0068119	7.754e-17	++	41.3	1.70433	1	0.1917
rs1955752	14	37108929	a	c	0.4118	0.0317	-0.0582689	0.0069911	7.769e-17	--	33.9	1.51173	1	0.2189
rs6949718	7	97924483	a	g	0.4892	0.0151	-0.0567743	0.0068121	7.792e-17	--	34	1.51589	1	0.2182
rs34129434	7	97926464	t	c	0.4889	0.0147	-0.0567672	0.0068119	7.848e-17	--	41.5	1.71055	1	0.1909
rs1557346693	X	51438292	a	g	0.8706	0	-0.0675	0.0081	7.86e-17	-?	0	0	0	1
rs61894502	11	76130909	a	c	0.3245	0.0015	-0.0609441	0.0073142	7.929e-17	--	0	0.52713	1	0.4678
rs736753	7	97931489	t	g	0.4887	0.0148	-0.0567453	0.0068114	8.021e-17	--	44.1	1.79042	1	0.1809
rs1122844	11	68902701	a	c	0.6295	0.0489	-0.0592658	0.0071143	8.05e-17	--	54.4	2.19259	1	0.1387
rs58015965	11	76153279	a	g	0.3248	0.0012	-0.0609281	0.0073144	8.091e-17	--	0	0.555759	1	0.456
rs12728	7	97922851	t	c	0.4887	0.0146	-0.0567402	0.006812	8.121e-17	--	39.9	1.66329	1	0.1972
rs2296763	20	62376939	a	c	0.2455	0.0136	-0.0688219	0.0082626	8.13e-17	--	89.9	9.89916	1	0.001654
rs139485913	4	106003146	a	g	0.1312	0.0181	-0.0867197	0.0104114	8.133e-17	--	83.5	6.05347	1	0.01388
rs5986148	X	52586545	a	g	0.6481	0	0.0508	0.0061	8.231e-17	+?	0	0	0	1
rs58937211	11	76129824	a	g	0.3249	0.0011	-0.0609148	0.0073148	8.251e-17	--	0	0.551371	1	0.4578
rs79659812	8	128439971	a	g	0.0801	0.0055	0.103026	0.012372	8.27e-17	++	0	0.457464	1	0.4988
rs77228665	8	128435163	a	g	0.9198	0.0055	-0.10302	0.012372	8.301e-17	--	0	0.45855	1	0.4983
rs2510785	4	95444407	t	g	0.2485	0.0107	-0.0658898	0.0079131	8.313e-17	--	0	0.180691	1	0.6708
rs8101485	19	38719302	c	g	0.5362	0.0094	-0.0577813	0.0069399	8.366e-17	--	82.1	5.59618	1	0.018
rs735664	7	27909037	t	c	0.5708	0.0092	0.0575144	0.006908	8.381e-17	++	0	0.746336	1	0.3876
rs3055846	4	106191831	t	ttatatata	0.6849	0	0.0716	0.0086	8.392e-17	+?	0	0	0	1
rs7941790	11	76125116	a	t	0.6758	0.0016	0.0608915	0.0073146	8.457e-17	++	0	0.577931	1	0.4471
rs1955751	14	37108865	t	c	0.4117	0.0318	-0.0581963	0.0069911	8.482e-17	--	34.5	1.52745	1	0.2165
rs66548074	7	97928610	t	c	0.5112	0.0146	0.0567026	0.0068119	8.501e-17	++	40.7	1.68748	1	0.1939
rs77090545	8	127992237	a	g	0.9417	0.0075	-0.118492	0.0142371	8.592e-17	--	86.7	7.49797	1	0.006177
rs6985419	8	128429721	t	c	0.344	0.0087	0.0589232	0.0070798	8.593e-17	++	33.6	1.50575	1	0.2198
rs62190373	2	242388685	a	g	0.1461	0.0061	0.0789456	0.0094857	8.604e-17	++	0	0.921463	1	0.3371
rs6769886	3	87183883	t	c	0.3957	0.0177	0.0578403	0.00695	8.627e-17	++	0	0.155472	1	0.6934
rs73147342	7	97928722	t	g	0.4888	0.0146	-0.0566881	0.0068119	8.651e-17	--	41.1	1.69681	1	0.1927
rs17526168	19	38755092	c	g	0.7627	0.0085	0.0677693	0.0081438	8.683e-17	++	0	0.788781	1	0.3745
rs12220990	10	123026013	a	g	0.2497	0.0073	-0.0662474	0.0079611	8.695e-17	--	89.1	9.15721	1	0.002477
rs113546594	X	51468865	a	g	0.8697	0	-0.0674	0.0081	8.723e-17	-?	0	0	0	1
rs7559891	2	43767039	a	g	0.5519	0.021	-0.0572058	0.0068753	8.761e-17	--	0	0.57654	1	0.4477
rs1491574647	17	47986337	a	aac	0.9826	0	-0.396692	0.0476803	8.809e-17	?-	0	0	0	1
rs56219560	19	38757012	a	c	0.2372	0.0084	-0.0677437	0.0081428	8.835e-17	--	0	0.778538	1	0.3776
rs117778878	8	127932482	t	c	0.0194	0.0026	-0.221714	0.0266508	8.855e-17	--	40.8	1.68849	1	0.1938
rs34534766	7	97920871	c	g	0.4888	0.0146	-0.0566685	0.006812	8.875e-17	--	39.2	1.64506	1	0.1996
rs7080223	10	47546979	t	c	0.6524	0	-0.0915	0.011	8.932e-17	-?	0	0	0	1
rs6465664	7	97921834	a	g	0.5112	0.0146	0.0566631	0.006812	8.933e-17	++	39.3	1.64851	1	0.1992
rs6533170	4	105960357	a	t	0.1334	0.0165	-0.0855919	0.0102914	9.034e-17	--	85.2	6.74273	1	0.009413
rs35824010	2	10740729	caaat	c	0.467	0	0.0657	0.0079	9.063e-17	+?	0	0	0	1
rs17450692	11	76134923	t	c	0.325	0.0011	-0.0608324	0.0073148	9.072e-17	--	0	0.557436	1	0.4553
rs12873	7	97922773	t	c	0.511	0.0147	0.0566457	0.006812	9.131e-17	++	39.7	1.65973	1	0.1976
rs77003339	8	128440948	a	g	0.9199	0.0055	-0.102876	0.012372	9.158e-17	--	0	0.447449	1	0.5035
rs13246942	7	97915021	t	c	0.4887	0.0146	-0.0566327	0.0068119	9.27e-17	--	40	1.668	1	0.1965
rs62479853	7	97917158	t	g	0.4888	0.0146	-0.0566324	0.0068119	9.274e-17	--	40.1	1.66818	1	0.1965
rs78844515	8	128432747	t	c	0.9198	0.0056	-0.102857	0.012372	9.276e-17	--	0	0.451107	1	0.5018
rs17554832	19	38754948	a	g	0.2373	0.0085	-0.0677032	0.0081439	9.301e-17	--	0	0.801682	1	0.3706
rs785002	8	128032413	a	g	0.3551	0.0081	0.0594544	0.0071521	9.345e-17	++	0	0.0036475	1	0.9518
rs1046773	19	38755406	c	g	0.7627	0.0086	0.0677026	0.0081446	9.369e-17	++	0	0.801899	1	0.3705
rs1271588547	2	10776739	g	ga	0.4991	0	-0.0665	0.008	9.371e-17	-?	0	0	0	1
rs61894501	11	76130628	a	t	0.675	0.0012	0.0607954	0.0073142	9.41e-17	++	0	0.544462	1	0.4606
rs1301831315	3	127984794	t	c	0.8807	0	-0.0989	0.0119	9.496e-17	-?	0	0	0	1
rs311489	20	62227081	a	g	0.1958	0.0447	-0.0751607	0.0090441	9.534e-17	--	81.2	5.33254	1	0.02093
rs55893808	7	97666168	t	tctc	0.2874	0	0.0723	0.0087	9.542e-17	+?	0	0	0	1
rs534828507	17	44905245	a	g	0.0226	0	0.351291	0.0422737	9.577e-17	?+	0	0	0	1
rs8108197	19	38717758	c	g	0.5358	0.0096	-0.0571394	0.0068767	9.646e-17	--	82.7	5.7936	1	0.01608
rs12950378	17	36127912	a	t	0.5942	0	-0.0673	0.0081	9.68e-17	-?	0	0	0	1
rs2510784	4	95445189	a	t	0.7513	0.0099	0.0662625	0.0079752	9.683e-17	++	0	0.217187	1	0.6412
rs3786870	19	38755864	t	c	0.2372	0.0086	-0.0676711	0.0081449	9.697e-17	--	0	0.828384	1	0.3627
rs7812779	8	127830777	t	c	0.5715	0.009	0.0571801	0.0068824	9.724e-17	++	61.6	2.60325	1	0.1066
rs1027041	8	128001639	c	g	0.3956	0.0297	-0.0581265	0.0069967	9.753e-17	--	66.8	3.01599	1	0.08245
rs7794612	7	97920072	c	g	0.5112	0.0146	0.0565885	0.006812	9.796e-17	++	38.7	1.6322	1	0.2014
rs10953255	7	97923198	a	g	0.5112	0.0146	0.0565831	0.006812	9.862e-17	++	38.9	1.63566	1	0.2009
rs113515	22	43556922	c	g	0.607	0.0129	-0.0585625	0.0070514	9.978e-17	--	44.9	1.81429	1	0.178
rs3761123	20	62342468	a	g	0.7096	0.0193	0.0638999	0.0076949	1.005e-16	++	86.6	7.44278	1	0.006369
rs118185468	17	44949945	a	g	0.9777	0	-0.352659	0.0424681	1.006e-16	?-	0	0	0	1
rs55796418	2	10759432	ctaatttattttt	c	0.4912	0	0.0656	0.0079	1.008e-16	+?	0	0	0	1
rs7225046	17	69178317	a	g	0.1166	0.0168	-0.0904449	0.010892	1.009e-16	--	0	0.04565	1	0.8308
rs4919703	12	53297594	c	g	0.3898	0.0164	-0.0583936	0.0070322	1.009e-16	--	0	0.01981	1	0.8881
rs4075057	7	97918448	t	g	0.5112	0.0146	0.0565605	0.006812	1.014e-16	++	39.4	1.65014	1	0.1989
rs6968144	7	97915697	a	g	0.4888	0.0146	-0.0565584	0.0068119	1.016e-16	--	39.4	1.65146	1	0.1988
rs13246725	7	97914898	c	g	0.5112	0.0146	0.0565583	0.0068119	1.016e-16	++	39.4	1.65148	1	0.1988
rs35941058	7	97918159	t	c	0.5112	0.0146	0.056558	0.0068119	1.017e-16	++	39.5	1.65164	1	0.1987
rs12704982	7	97926053	t	c	0.4887	0.0146	-0.0565536	0.0068119	1.022e-16	--	39.6	1.65448	1	0.1984
rs12710978	4	105988239	t	c	0.1339	0.016	-0.0849449	0.0102324	1.028e-16	--	85.3	6.81605	1	0.009034
rs12897282	14	37108105	a	g	0.41	0.0332	-0.0585504	0.007053	1.029e-16	--	33.1	1.49527	1	0.2214
rs7071171	10	47555294	a	g	0.6525	0	-0.0913	0.011	1.041e-16	-?	0	0	0	1
rs7812180	7	97969140	t	c	0.4674	0.0299	-0.0567513	0.0068379	1.045e-16	--	50.9	2.03839	1	0.1534
rs62477937	7	97658446	t	c	0.6951	0.0404	-0.0622216	0.0074972	1.047e-16	--	68	3.12508	1	0.0771
rs60077733	7	97970137	t	c	0.4691	0.0308	-0.0567525	0.0068386	1.051e-16	--	52.6	2.11161	1	0.1462
rs35496488	2	242434316	a	g	0.1494	0.0044	0.0783419	0.0094407	1.056e-16	++	0	0.699955	1	0.4028
rs6465662	7	97917801	a	t	0.5111	0.0146	0.0565264	0.006812	1.058e-16	++	37.8	1.60817	1	0.2047
rs9297751	8	128070847	t	c	0.5259	0.0069	-0.0573164	0.0069073	1.06e-16	--	85.8	7.05041	1	0.007925
rs138916	22	43557516	t	c	0.3912	0.0123	0.058514	0.0070519	1.062e-16	++	39.6	1.6566	1	0.1981
rs6465663	7	97918883	c	g	0.5113	0.0145	0.0565192	0.0068124	1.072e-16	++	42.6	1.74278	1	0.1868
rs1554309590	7	27785055	a	at	0.6045	0	0.0672	0.0081	1.074e-16	+?	0	0	0	1
rs12941488	17	36126604	a	c	0.5962	0	-0.0672	0.0081	1.074e-16	-?	0	0	0	1
rs17035227	4	105984033	a	g	0.1339	0.0159	-0.0848733	0.0102324	1.09e-16	--	85.4	6.83844	1	0.008922
rs1351520032	3	127952868	t	tttta	0.8782	0	-0.0987	0.0119	1.094e-16	-?	0	0	0	1
rs11944872	4	106001181	a	c	0.1314	0.0178	-0.0858469	0.0103505	1.095e-16	--	84.3	6.37941	1	0.01155
rs62177783	2	63450929	t	g	0.7245	0.0198	-0.0630189	0.0075984	1.098e-16	--	0	0.541796	1	0.4617
rs187324800	X	50989678	t	c	0.1643	0	0.0622	0.0075	1.101e-16	+?	0	0	0	1
rs4929966	11	2197436	c	g	0.7383	0.0166	-0.0641602	0.0077364	1.101e-16	--	0	0.107088	1	0.7435
rs311496	20	62221610	t	c	0.1957	0.0447	-0.0750062	0.0090441	1.101e-16	--	81.4	5.36521	1	0.02054
rs7248492	19	42013219	t	c	0.2163	0.0115	-0.0698842	0.0084273	1.108e-16	--	0	0.0227881	1	0.88
rs139415877	4	106002621	t	g	0.8687	0.0181	0.0863333	0.010411	1.109e-16	++	83.9	6.20508	1	0.01274
rs6968193	7	97915902	t	c	0.4889	0.0147	-0.056484	0.0068119	1.114e-16	--	38.8	1.63503	1	0.201
rs11766808	7	97915376	a	g	0.5112	0.0146	0.056484	0.0068119	1.114e-16	++	38.8	1.63506	1	0.201
rs11437851	3	128015501	g	gc	0.1181	0	0.0995	0.012	1.117e-16	+?	0	0	0	1
rs113037219	17	36167609	t	c	0.0483	0	-0.165	0.0199	1.119e-16	-?	0	0	0	1
rs1409879417	2	10759279	t	g	0.4912	0	0.0655	0.0079	1.122e-16	+?	0	0	0	1
rs2510786	4	95440721	t	c	0.249	0.0105	-0.0655703	0.0079085	1.122e-16	--	0	0.1652	1	0.6844
rs70953328	2	10778522	a	agtaat	0.4923	0	0.0655	0.0079	1.122e-16	+?	0	0	0	1
rs2162346	4	95447392	a	g	0.2964	0.0121	-0.061914	0.0074677	1.124e-16	--	0	0.593491	1	0.4411
rs7923435	10	47554493	a	c	0.6525	0	-0.0912	0.011	1.124e-16	-?	0	0	0	1
rs114142665	3	87306333	t	c	0.0128	0.0012	0.243338	0.0293506	1.125e-16	++	12	1.13677	1	0.2863
rs116358872	3	87306661	a	t	0.0128	0.0012	0.243338	0.0293506	1.125e-16	++	12	1.13677	1	0.2863
rs1568307802	18	76774341	a	t	0.6525	0	0.0713	0.0086	1.126e-16	+?	0	0	0	1
rs28855164	4	106002451	a	g	0.8686	0.018	0.0863146	0.0104113	1.128e-16	++	83.9	6.1924	1	0.01283
rs201682600	X	52661367	a	aaaaaacaac	0.3507	0	-0.0514	0.0062	1.129e-16	-?	0	0	0	1
rs2452568	4	95438615	a	t	0.7511	0.0105	0.0655651	0.007909	1.134e-16	++	0	0.166202	1	0.6835
rs76330086	9	110307810	t	c	0.0173	0.0012	-0.250822	0.0302584	1.139e-16	--	0	0.152631	1	0.696
rs138482066	8	23520447	g	gagaatcac	0.1014	0	0.1061	0.0128	1.141e-16	+?	0	0	0	1
rs6837188	4	105987376	t	c	0.8661	0.0159	0.0847972	0.0102324	1.16e-16	++	85.4	6.85718	1	0.008829
rs4454245	8	128429917	a	g	0.656	0.0083	-0.058654	0.0070783	1.167e-16	--	23.9	1.31434	1	0.2516
rs2298733	4	106390734	a	c	0.8488	0.0128	0.08009	0.0096654	1.169e-16	++	50.5	2.01941	1	0.1553
rs201278361	3	127986631	a	g	0.1193	0	0.0986	0.0119	1.174e-16	+?	0	0	0	1
rs71333703	20	62332641	t	c	0.7714	0	0.0812	0.0098	1.174e-16	+?	0	0	0	1
rs895767075	20	62333115	a	g	0.2287	0	-0.0812	0.0098	1.174e-16	-?	0	0	0	1
rs35256094	2	242439938	a	c	0.85	0.0038	-0.0776003	0.0093656	1.175e-16	--	0	0.699973	1	0.4028
rs1983669	14	37106191	t	g	0.411	0.0326	-0.0584328	0.0070528	1.181e-16	--	32.7	1.48524	1	0.223
rs9297755	8	128429315	a	t	0.6562	0.0087	-0.0586616	0.0070805	1.182e-16	--	35.2	1.54354	1	0.2141
rs1568798161	20	62362954	t	g	0.2223	0	-0.082	0.0099	1.203e-16	-?	0	0	0	1
rs10783548	12	53275912	a	g	0.6253	0.0121	0.0583467	0.0070444	1.204e-16	++	0	0.526895	1	0.4679
rs932826	20	62380516	a	c	0.5526	0.0224	0.0585319	0.0070671	1.208e-16	++	0	0.563737	1	0.4528
rs12704983	7	97927045	a	g	0.4885	0.0144	-0.0564099	0.0068119	1.221e-16	--	38.2	1.61854	1	0.2033
rs6811026	4	105987213	a	g	0.8661	0.016	0.084728	0.0102324	1.228e-16	++	85.5	6.88152	1	0.008709
rs7639047	3	87173731	t	c	0.5467	0.0227	-0.0563413	0.0068042	1.228e-16	--	0	0.263042	1	0.608
rs73008126	2	242443157	a	c	0.8503	0.0034	-0.0780895	0.0094307	1.228e-16	--	0	0.711611	1	0.3989
rs1331760754	17	7816599	a	g	0.054	0	0.1507	0.0182	1.229e-16	+?	0	0	0	1
rs10160382	11	76127214	t	c	0.6517	0.0003	0.0592655	0.0071583	1.24e-16	++	11.5	1.12989	1	0.2878
rs11709060	3	127794248	a	g	0.0548	0.0058	0.122782	0.0148319	1.251e-16	++	0	0.0341448	1	0.8534
rs11895401	2	85753847	t	c	0.3146	0.0139	-0.0609238	0.0073598	1.253e-16	--	0	0.197304	1	0.6569
rs146757839	3	127812349	t	g	0.1207	0	0.0985	0.0119	1.26e-16	+?	0	0	0	1
rs10637017	3	127976912	a	aaag	0.1194	0	0.0985	0.0119	1.26e-16	+?	0	0	0	1
rs112414523	3	127815927	c	g	0.8793	0	-0.0985	0.0119	1.26e-16	-?	0	0	0	1
rs2433325	4	95441592	t	c	0.2489	0.0105	-0.0654622	0.0079092	1.266e-16	--	0	0.166758	1	0.683
rs140558183	2	63461421	t	ttgaga	0.7848	0	0.0811	0.0098	1.279e-16	+?	0	0	0	1
rs1534400	2	10696833	t	c	0.4785	0.0469	0.0571686	0.0069093	1.293e-16	++	0	0.184337	1	0.6677
rs55832816	19	51377267	t	c	0.0189	0.0017	-0.223685	0.0270355	1.298e-16	--	0	0.0038192	1	0.9507
rs62257763	3	87174430	a	c	0.5467	0.0226	-0.0562972	0.0068045	1.301e-16	--	0	0.249015	1	0.6178
rs10930558	2	173349025	a	g	0.3053	0.0437	-0.0625658	0.0075627	1.307e-16	--	0	0.524706	1	0.4688
rs7253360	19	38717264	a	g	0.4643	0.0095	0.0568797	0.0068756	1.309e-16	++	82.5	5.71799	1	0.01679
rs6948467	7	27869782	a	g	0.3953	0.0069	0.0575914	0.0069618	1.312e-16	++	36.4	1.57205	1	0.2099
rs1208355781	7	27786006	ct	c	0.6058	0	0.067	0.0081	1.322e-16	+?	0	0	0	1
rs921911194	4	106221741	a	g	0.4274	0	-0.067	0.0081	1.322e-16	-?	0	0	0	1
rs66613695	20	62237199	t	c	0.8042	0.0447	0.0748041	0.0090441	1.328e-16	++	81.6	5.43585	1	0.01973
rs67674204	3	127824778	a	t	0.8793	0	-0.0984	0.0119	1.352e-16	-?	0	0	0	1
rs1374283828	3	127840447	c	g	0.8793	0	-0.0984	0.0119	1.352e-16	-?	0	0	0	1
rs1312495478	3	127842220	a	g	0.8792	0	-0.0984	0.0119	1.352e-16	-?	0	0	0	1
rs147411501	3	127840510	a	g	0.1207	0	0.0984	0.0119	1.352e-16	+?	0	0	0	1
rs56009866	17	46889710	t	c	0.1365	0.0011	0.0817146	0.0098823	1.353e-16	++	96.7	30.6214	1	3.136e-08
rs11895399	2	85753806	a	c	0.3148	0.0143	-0.0608406	0.0073583	1.359e-16	--	0	0.214032	1	0.6436
rs6722691	2	85758352	t	c	0.3148	0.0143	-0.06084	0.0073583	1.36e-16	--	0	0.214165	1	0.6435
rs2438143	4	95440929	t	c	0.7508	0.0101	0.0653886	0.0079096	1.373e-16	++	0	0.144649	1	0.7037
rs9052	2	242434809	t	g	0.1599	0.0008	0.0760098	0.0091948	1.378e-16	++	0	0.586312	1	0.4438
rs36035956	19	38769994	t	g	0.4473	0	0.111176	0.0134493	1.382e-16	?+	0	0	0	1
rs262534	2	63906375	a	t	0.3188	0.0147	0.0602646	0.0072905	1.383e-16	++	31.3	1.45643	1	0.2275
rs62190456	2	242442575	a	t	0.1497	0.0036	0.0779356	0.0094296	1.397e-16	++	0	0.696935	1	0.4038
rs12943165	17	7816542	t	g	0.054	0	0.1504	0.0182	1.412e-16	+?	0	0	0	1
rs79307465	7	27410623	a	g	0.2353	0.0037	-0.0679893	0.0082282	1.421e-16	--	87.5	8.00211	1	0.004672
rs199892747	X	51538861	t	tcca	0.1363	0	0.0661	0.008	1.427e-16	+?	0	0	0	1
rs138909	22	43549739	a	t	0.3963	0.0101	0.0581935	0.0070434	1.431e-16	++	66.1	2.94559	1	0.08611
rs3037043	14	53386172	a	ataat	0.1876	0	-0.0851	0.0103	1.431e-16	-?	0	0	0	1
rs9456453	6	160255719	a	g	0.1595	0.0073	0.0779805	0.0094392	1.441e-16	++	0	0.856943	1	0.3546
rs62257764	3	87174482	t	g	0.5467	0.0227	-0.0562111	0.0068044	1.445e-16	--	0	0.245551	1	0.6202
rs13062252	3	127828631	t	c	0.8793	0	-0.0983	0.0119	1.451e-16	-?	0	0	0	1
rs2367265	17	69191367	t	c	0.116	0.0166	-0.0900092	0.0108996	1.481e-16	--	0	0.0315531	1	0.859
rs75880582	8	128442510	t	g	0.9199	0.0055	-0.10216	0.0123726	1.494e-16	--	0	0.411896	1	0.521
rs11760930	7	97915789	a	g	0.4886	0.0143	-0.0562427	0.0068119	1.5e-16	--	39.8	1.66156	1	0.1974
rs2232748	2	85824084	c	g	0.3345	0.0273	-0.0604471	0.0073216	1.506e-16	--	0	0.326519	1	0.5677
rs7253473	19	38717378	a	g	0.4639	0.0094	0.056769	0.0068761	1.507e-16	++	83.5	6.06408	1	0.0138
rs11721161	3	128104777	a	t	0.9458	0.0062	-0.123457	0.0149539	1.508e-16	--	0	0.0002458	1	0.9875
rs1180766	7	97651858	c	g	0.5771	0.0172	0.0571059	0.0069179	1.521e-16	++	77.1	4.36477	1	0.03669
rs12839098	X	50991963	t	c	0.8348	0	-0.0619	0.0075	1.54e-16	-?	0	0	0	1
rs12863226	X	50991789	a	g	0.8344	0	-0.0619	0.0075	1.54e-16	-?	0	0	0	1
rs71112130	7	97878157	ca	c	0.4891	0	-0.0652	0.0079	1.543e-16	-?	0	0	0	1
rs146581216	2	63439005	t	c	0.9394	0.0022	-0.114893	0.0139213	1.544e-16	--	35.3	1.54632	1	0.2137
rs11895341	2	85753553	a	g	0.3147	0.014	-0.0607421	0.00736	1.545e-16	--	0	0.19371	1	0.6598
rs2438144	4	95441162	c	g	0.751	0.0105	0.0652671	0.0079085	1.548e-16	++	0	0.148174	1	0.7003
rs386677409	4	95531563	a	g	0.2337	0	-0.0784	0.0095	1.549e-16	-?	0	0	0	1
rs1229053454	3	127809616	a	g	0.8793	0	-0.0982	0.0119	1.556e-16	-?	0	0	0	1
rs1353044	4	95441310	a	g	0.2494	0.0107	-0.0652595	0.0079085	1.56e-16	--	0	0.149475	1	0.699
rs12507480	4	106399576	a	g	0.1493	0.0137	-0.0802867	0.0097302	1.566e-16	--	50.2	2.0083	1	0.1564
rs111909590	6	160545046	t	c	0.0343	0.0053	0.153173	0.0185655	1.579e-16	++	82	5.55534	1	0.01842
rs4452767	8	128429823	a	g	0.6561	0.0086	-0.0584074	0.0070796	1.583e-16	--	31.3	1.45601	1	0.2276
rs6983515	8	128071922	a	g	0.2021	0.0002	0.0698114	0.0084626	1.592e-16	++	97.8	46.4415	1	9.44e-12
rs2054002	11	68893761	t	c	0.3725	0.0564	0.058948	0.0071458	1.592e-16	++	73.1	3.71539	1	0.05391
rs4500050	8	128429732	t	c	0.6562	0.0085	-0.0584026	0.0070797	1.593e-16	--	31.5	1.45892	1	0.2271
rs12978031	19	38715972	c	g	0.6989	0.0167	0.0629573	0.0076322	1.598e-16	++	0	0.759705	1	0.3834
rs146094769	2	85757066	t	tg	0.3148	0.0143	-0.0606932	0.0073583	1.607e-16	--	0	0.203239	1	0.6521
rs117424314	8	127735049	t	c	0.0183	0.0036	0.206364	0.0250216	1.618e-16	++	0	0.828656	1	0.3627
rs35202156	17	7819997	ccaaa	c	0.054	0	0.1501	0.0182	1.621e-16	+?	0	0	0	1
rs55978203	19	38757121	a	c	0.2375	0.0086	-0.0671434	0.0081428	1.641e-16	--	0	0.85537	1	0.355
rs6967457	7	97912221	t	g	0.5111	0.0146	0.056166	0.006812	1.65e-16	++	36.8	1.5832	1	0.2083
rs10876379	12	53267620	t	c	0.3743	0.0124	-0.0580844	0.0070453	1.66e-16	--	0	0.576048	1	0.4479
rs1558488747	2	62857616	a	g	0.3221	0	-0.0709	0.0086	1.663e-16	-?	0	0	0	1
rs11563961	7	27433694	a	t	0.7733	0.0113	0.0676615	0.0082072	1.663e-16	++	87.6	8.08588	1	0.004461
rs147507437	6	160727923	g	gc	0.793	0.0065	0.0701288	0.0085066	1.665e-16	++	0	0.0058199	1	0.9392
rs10207356	2	63512015	t	c	0.2756	0.02	0.0626393	0.0075983	1.668e-16	++	0	0.548867	1	0.4588
rs1164789777	3	127815670	a	c	0.1209	0	0.0981	0.0119	1.67e-16	+?	0	0	0	1
rs747933691	3	127983495	t	c	0.1194	0	0.0981	0.0119	1.67e-16	+?	0	0	0	1
rs135015	22	43498161	t	c	0.5842	0.0105	0.0581029	0.0070487	1.679e-16	++	0	0.696618	1	0.4039
rs149490695	8	128445897	t	c	0.9197	0.0056	-0.101999	0.0123745	1.684e-16	--	0	0.423948	1	0.515
rs10606763	2	62892055	g	gca	0.654	0	0.0684	0.0083	1.708e-16	+?	0	0	0	1
rs35603430	7	97873467	g	ga	0.5092	0	0.0651	0.0079	1.715e-16	+?	0	0	0	1
rs35452897	3	113282075	t	c	0.2121	0.0202	-0.0695926	0.0084456	1.721e-16	--	0	0.139941	1	0.7083
rs34627996	3	113276381	c	g	0.2118	0.02	-0.0695914	0.0084457	1.724e-16	--	0	0.124229	1	0.7245
rs185480967	8	128444291	a	g	0.0802	0.0055	0.101955	0.0123737	1.727e-16	++	0	0.413059	1	0.5204
rs183660726	8	127872827	a	g	0.0161	0	0.411558	0.0499599	1.755e-16	?+	0	0	0	1
rs1189266434	4	95580645	a	g	0.4427	0	0.0659	0.008	1.758e-16	+?	0	0	0	1
rs5987409	X	50989612	t	c	0.8364	0	-0.0626	0.0076	1.768e-16	-?	0	0	0	1
rs13403582	2	62760476	a	g	0.6463	0.0128	-0.0584459	0.0070958	1.771e-16	--	47	1.88741	1	0.1695
rs71359661	17	7823901	a	aattttt	0.054	0	0.1499	0.0182	1.777e-16	+?	0	0	0	1
rs34978822	20	62291599	c	g	0.9827	0.0021	0.23683	0.0287557	1.782e-16	++	66.1	2.94817	1	0.08598
rs7764347	6	117243260	t	c	0.7921	0.0226	0.0700758	0.0085087	1.784e-16	++	0	1.98e-05	1	0.9965
rs6986233	8	23421157	a	c	0.2766	0.0159	-0.0630909	0.0076606	1.784e-16	--	0	0.304808	1	0.5809
rs1236481626	3	127822021	t	c	0.8793	0	-0.098	0.0119	1.791e-16	-?	0	0	0	1
rs4907801	X	51319671	t	c	0.3012	0	-0.0527	0.0064	1.805e-16	-?	0	0	0	1
rs10876378	12	53267602	a	g	0.3736	0.0129	-0.0580114	0.0070453	1.81e-16	--	0	0.585883	1	0.444
rs142317859	2	63044928	a	aag	0.1278	0.0014	-0.0848343	0.0103043	1.827e-16	--	38.4	1.62278	1	0.2027
rs6470508	8	128429510	a	g	0.6562	0.0087	-0.0582918	0.0070804	1.829e-16	--	31.8	1.46615	1	0.226
rs1195190170	X	52076149	t	g	0.806	0	-0.0675	0.0082	1.846e-16	-?	0	0	0	1
rs116427596	2	63432573	t	c	0.9391	0.0024	-0.114541	0.0139216	1.91e-16	--	34.7	1.53134	1	0.2159
rs2450971	6	160758578	a	g	0.1966	0.0038	-0.0712421	0.0086601	1.929e-16	--	0	0.0294403	1	0.8638
rs374614153	4	95498732	ct	c	0.438	0	-0.0691	0.0084	1.933e-16	-?	0	0	0	1
rs4454246	8	128430225	a	g	0.6549	0.0089	-0.0582233	0.0070779	1.934e-16	--	18.2	1.22181	1	0.269
rs140136732	6	160710665	a	t	0.2061	0.0073	-0.0700286	0.008513	1.934e-16	--	0	0.0400324	1	0.8414
rs4919764	12	53272051	t	g	0.6247	0.0118	0.0579477	0.0070444	1.934e-16	++	0	0.598716	1	0.4391
rs7637388	3	87316917	a	t	0.419	0.0102	0.0565925	0.0068798	1.937e-16	++	0	0.0735853	1	0.7862
rs1558278119	2	10736382	t	g	0.4636	0	0.0658	0.008	1.952e-16	+?	0	0	0	1
rs34543962	X	51551806	g	ga	0.1367	0	0.0658	0.008	1.952e-16	+?	0	0	0	1
rs4401815	8	128430089	t	c	0.655	0.0089	-0.0582168	0.0070781	1.953e-16	--	18.4	1.22549	1	0.2683
rs4803999	19	38787965	a	g	0.6617	0.0514	0.0603246	0.0073344	1.953e-16	++	72.5	3.63739	1	0.0565
rs2399488	3	113271406	a	c	0.3955	0.0325	-0.0576403	0.007008	1.954e-16	--	0	0.0619467	1	0.8034
rs2942198	8	23421454	a	g	0.7247	0.0165	0.0630565	0.0076669	1.961e-16	++	0	0.147068	1	0.7014
rs1844098	3	87194996	t	c	0.401	0.0182	0.0571378	0.0069477	1.968e-16	++	0	0.000223	1	0.9881
rs11170315	12	53267650	a	c	0.3744	0.0123	-0.0579363	0.0070453	1.979e-16	--	0	0.594989	1	0.4405
rs150846471	6	160712694	t	g	0.7935	0.0067	0.0699459	0.008506	1.983e-16	++	0	0.030798	1	0.8607
rs146743996	6	160712934	a	g	0.2064	0.0066	-0.069945	0.008506	1.985e-16	--	0	0.0308582	1	0.8606
rs12704988	7	98004843	a	c	0.4737	0.0263	-0.0561796	0.0068322	1.989e-16	--	51.9	2.08023	1	0.1492
rs2978475	8	23420626	a	g	0.2767	0.0159	-0.0629872	0.0076603	1.992e-16	--	0	0.303774	1	0.5815
rs5943665	X	52013659	a	c	0.6884	0	0.0518	0.0063	1.998e-16	+?	0	0	0	1
rs262535	2	63906628	t	g	0.6807	0.0149	-0.0599353	0.0072901	2.01e-16	--	23.3	1.30367	1	0.2535
rs111489708	3	127715518	t	c	0.0552	0.0054	0.12245	0.0148947	2.018e-16	++	0	0.0134211	1	0.9078
rs2504959	6	160748465	t	c	0.7941	0.0065	0.0699524	0.0085095	2.026e-16	++	0	0.0658729	1	0.7974
rs28524866	8	128378191	t	c	0.4135	0.0248	-0.0568779	0.0069191	2.029e-16	--	94.3	17.4566	1	2.939e-05
rs35373508	X	51402651	a	g	0.1286	0	0.0674	0.0082	2.043e-16	+?	0	0	0	1
rs2484241	6	160771618	a	g	0.2038	0.003	-0.0702956	0.0085523	2.043e-16	--	0	0.294108	1	0.5876
rs78360844	3	128103714	a	g	0.0542	0.0062	0.122907	0.0149539	2.051e-16	++	0	0.0016485	1	0.9676
rs1174875733	12	53276433	t	g	0.1511	0	0.1241	0.0151	2.06e-16	+?	0	0	0	1
rs12838557	X	51668040	t	c	0.1413	0	0.0641	0.0078	2.07e-16	+?	0	0	0	1
rs76719907	X	51670612	t	c	0.1412	0	0.0641	0.0078	2.07e-16	+?	0	0	0	1
rs9998132	4	106400309	a	g	0.8519	0.0146	0.0804508	0.0097907	2.086e-16	++	50.6	2.02413	1	0.1548
rs7589362	2	173399117	c	g	0.1138	0	-0.106	0.0129	2.086e-16	-?	0	0	0	1
rs1555828622	20	52455590	a	g	0.4847	0	0.0682	0.0083	2.089e-16	+?	0	0	0	1
rs869281461	6	160698951	ct	c	0.8395	0	-0.0912	0.0111	2.1e-16	-?	0	0	0	1
rs1877027	2	63072430	c	g	0.1281	0.0013	-0.0846522	0.0103035	2.106e-16	--	40.2	1.67123	1	0.1961
rs2701268	2	173351199	a	g	0.1798	0.0116	-0.0738727	0.0089916	2.109e-16	--	51.7	2.06947	1	0.1503
rs142100861	17	36111545	g	ga	0.9226	0	0.1257	0.0153	2.11e-16	+?	0	0	0	1
rs1012567	7	40866242	c	g	0.2737	0.0093	-0.0647497	0.0078823	2.129e-16	--	0	0.0747888	1	0.7845
rs61849554	10	51455870	t	c	0.1261	0	0.1265	0.0154	2.134e-16	+?	0	0	0	1
rs7790229	7	97919338	a	g	0.4868	0.0135	-0.0559526	0.006812	2.143e-16	--	34.6	1.52917	1	0.2162
rs2450977	6	160713848	a	g	0.2064	0.0067	-0.0698656	0.0085061	2.147e-16	--	0	0.0293926	1	0.8639
rs7299089	12	53267572	a	g	0.6267	0.013	0.057864	0.0070454	2.156e-16	++	0	0.605224	1	0.4366
rs7299088	12	53267565	a	g	0.6267	0.013	0.0578637	0.0070454	2.157e-16	++	0	0.605098	1	0.4366
rs2484242	6	160772171	a	g	0.2038	0.003	-0.0702373	0.0085524	2.165e-16	--	0	0.28512	1	0.5934
rs2504918	6	160774116	a	g	0.2038	0.003	-0.070237	0.0085524	2.166e-16	--	0	0.285191	1	0.5933
rs1234663205	X	51559831	g	gaaa	0.8654	0	-0.0657	0.008	2.166e-16	-?	0	0	0	1
rs7132100	12	53266499	a	g	0.3751	0.014	-0.0578559	0.0070449	2.168e-16	--	0	0.801123	1	0.3708
rs6947208	7	97912204	t	c	0.4889	0.0145	-0.0559429	0.006812	2.168e-16	--	34.9	1.53517	1	0.2153
rs10883756	10	104400112	t	c	0.4112	0.0145	0.0570506	0.0069474	2.179e-16	++	0	0.318578	1	0.5725
rs2504919	6	160773378	a	g	0.2038	0.003	-0.0702096	0.0085525	2.226e-16	--	0	0.291111	1	0.5895
rs62063932	17	69196435	t	c	0.1158	0.0167	-0.089963	0.0109588	2.226e-16	--	0	0.0162166	1	0.8987
rs2504958	6	160750545	t	c	0.2063	0.0069	-0.0698613	0.0085108	2.24e-16	--	0	0.0373258	1	0.8468
rs143644091	3	127810145	cg	c	0.1193	0	0.0985	0.012	2.243e-16	+?	0	0	0	1
rs2450970	6	160758986	t	c	0.8034	0.0038	0.0710837	0.0086601	2.246e-16	++	0	0.0266534	1	0.8703
rs148946781	2	173363066	t	c	0.0186	0.0027	-0.224563	0.027359	2.249e-16	--	0	0.122438	1	0.7264
rs17626459	17	36111755	a	c	0.9229	0	0.1264	0.0154	2.253e-16	+?	0	0	0	1
rs12470478	2	63769308	a	g	0.276	0.0412	-0.0634177	0.0077268	2.258e-16	--	0	0.0766213	1	0.7819
rs17554839	19	38754988	a	g	0.2373	0.0085	-0.0668396	0.0081438	2.26e-16	--	0	0.894372	1	0.3443
rs62193221	2	242354632	t	c	0.8526	0.0051	-0.07764	0.0094605	2.273e-16	--	8.5	1.09304	1	0.2958
rs111616489	X	51685570	a	g	0.8588	0	-0.064	0.0078	2.303e-16	-?	0	0	0	1
rs36043205	12	53266520	a	g	0.6258	0.0126	0.0578071	0.0070454	2.307e-16	++	0	0.621336	1	0.4306
rs111663552	6	160748869	a	g	0.2058	0.0063	-0.0698145	0.008509	2.31e-16	--	0	0.0812115	1	0.7757
rs75015671	8	128193658	a	g	0.9508	0.0028	0.132537	0.0161551	2.325e-16	++	0	0.400143	1	0.527
rs780694841	17	7803552	t	c	0.0538	0	0.1493	0.0182	2.339e-16	+?	0	0	0	1
rs7743996	6	160252802	t	g	0.1595	0.0074	0.076911	0.0093761	2.347e-16	++	0	0.956617	1	0.328
rs200724621	2	62895132	t	c	0.6548	0	0.0689	0.0084	2.357e-16	+?	0	0	0	1
rs12540847	7	97657562	t	c	0.7202	0	-0.073	0.0089	2.359e-16	-?	0	0	0	1
rs74714959	17	36108170	a	g	0.9236	0	0.1263	0.0154	2.378e-16	+?	0	0	0	1
rs13274013	8	127826819	a	g	0.1452	0.0013	0.0816581	0.0099568	2.379e-16	++	3.1	1.03202	1	0.3097
rs1195738078	8	23510073	t	c	0.7392	0	-0.082	0.01	2.404e-16	-?	0	0	0	1
rs386643143	2	10755540	a	t	0.5324	0	-0.0656	0.008	2.404e-16	-?	0	0	0	1
rs7584089	2	173402900	t	c	0.1803	0	-0.0861	0.0105	2.404e-16	-?	0	0	0	1
rs1491392575	4	95497436	t	tg	0.429	0	0.0656	0.008	2.404e-16	+?	0	0	0	1
rs113894883	11	2279118	a	g	0.1674	0.0131	0.0740795	0.0090344	2.409e-16	++	0	0.220059	1	0.639
rs67039008	11	68898009	a	g	0.6274	0.0564	-0.0586051	0.0071472	2.409e-16	--	73.4	3.76419	1	0.05236
rs10786677	10	104313365	t	c	0.3301	0.0052	0.0596925	0.0072808	2.432e-16	++	0	0.957656	1	0.3278
rs58363960	19	38744385	a	t	0.196	0.0012	-0.0717982	0.0087576	2.437e-16	--	9.5	1.10557	1	0.293
rs10496102	2	63731239	t	c	0.7104	0.0467	0.062597	0.0076355	2.441e-16	++	0	0.720761	1	0.3959
rs12146156	10	123024416	t	c	0.7526	0.0075	0.0653312	0.0079693	2.446e-16	++	88.2	8.44522	1	0.00366
rs7922780	10	104401203	a	g	0.5886	0.0143	-0.056947	0.0069477	2.474e-16	--	0	0.317682	1	0.573
rs3977756	10	104398582	a	g	0.5888	0.0144	-0.0569375	0.0069474	2.496e-16	--	0	0.342585	1	0.5583
rs78094071	17	36108033	t	g	0.9236	0	0.1262	0.0154	2.51e-16	+?	0	0	0	1
rs142908833	17	36107712	t	tc	0.0764	0	-0.1262	0.0154	2.51e-16	-?	0	0	0	1
rs200433117	8	128460878	a	g	0.2442	0	-0.0762	0.0093	2.536e-16	-?	0	0	0	1
rs74999202	19	38746037	t	c	0.8048	0.0017	0.0717533	0.0087576	2.543e-16	++	11.3	1.12784	1	0.2882
rs12841459	X	51686144	t	c	0.1413	0	0.0639	0.0078	2.563e-16	+?	0	0	0	1
rs141513794	X	51683759	g	gttttccattcttgca	0.1413	0	0.0639	0.0078	2.563e-16	+?	0	0	0	1
rs188328704	8	128446460	t	c	0.9194	0.0058	-0.101392	0.0123773	2.575e-16	--	0	0.406909	1	0.5235
rs36089352	3	127983996	cactg	c	0.8809	0	-0.0983	0.012	2.576e-16	-?	0	0	0	1
rs13032919	2	43769396	t	c	0.5458	0.0199	-0.05631	0.0068752	2.606e-16	--	0	0.218044	1	0.6405
rs55997240	19	38743371	t	c	0.196	0.0013	-0.0717229	0.0087576	2.617e-16	--	10.4	1.11549	1	0.2909
rs1491472467	5	1895242	a	at	0.3789	0	0.0737	0.009	2.636e-16	+?	0	0	0	1
rs2452566	4	95437728	a	g	0.7514	0.0111	0.0647986	0.0079132	2.642e-16	++	0	0.0838767	1	0.7721
rs7128097	11	2195045	a	g	0.6323	0.0178	-0.0579809	0.0070807	2.643e-16	--	0	0.117739	1	0.7315
rs77050488	17	36107869	t	c	0.9236	0	0.1261	0.0154	2.649e-16	+?	0	0	0	1
rs201049951	3	127744978	a	aag	0.0547	0.0058	0.121971	0.0148959	2.651e-16	++	0	0.0269371	1	0.8696
rs12833735	X	51554723	t	g	0.1348	0	0.0655	0.008	2.667e-16	+?	0	0	0	1
rs2361480	X	51535795	c	g	0.8646	0	-0.0655	0.008	2.667e-16	-?	0	0	0	1
rs12841213	X	51546467	c	g	0.8647	0	-0.0655	0.008	2.667e-16	-?	0	0	0	1
rs1239048248	X	51535534	t	c	0.8647	0	-0.0655	0.008	2.667e-16	-?	0	0	0	1
rs12677894	8	127981249	a	g	0.3625	0.0195	-0.0581244	0.0071011	2.718e-16	--	84.5	6.46356	1	0.01101
rs16860497	2	173337495	t	c	0.1531	0.0537	-0.0838568	0.0102453	2.725e-16	--	89.2	9.26085	1	0.002341
rs74269418	3	127827542	t	ta	0.8728	0	-0.0974	0.0119	2.726e-16	-?	0	0	0	1
rs2710636	2	63202997	t	c	0.2085	0.0089	-0.0697055	0.0085168	2.734e-16	--	0	0.473323	1	0.4915
rs11281196	14	53367088	t	tacatataaa	0.1863	0	-0.0843	0.0103	2.735e-16	-?	0	0	0	1
rs1566738721	14	53366923	a	g	0.1863	0	-0.0843	0.0103	2.735e-16	-?	0	0	0	1
rs68005441	17	47016836	t	g	0.8542	0	-0.151439	0.0185038	2.741e-16	?-	0	0	0	1
rs77146316	8	127941046	a	g	0.0585	0.0078	0.117224	0.0143239	2.749e-16	++	87.8	8.17993	1	0.004236
rs7623082	3	87176681	a	g	0.6106	0.0208	-0.0568852	0.0069509	2.749e-16	--	0	0.0004194	1	0.9837
rs12978169	19	38715814	a	g	0.3021	0.016	-0.0624595	0.0076324	2.758e-16	--	0	0.835508	1	0.3607
rs4858949	3	87175728	c	g	0.3895	0.0206	0.0568856	0.0069513	2.759e-16	++	0	0.0004242	1	0.9836
rs1491477877	6	160561353	ca	c	0.5174	0	-0.0671	0.0082	2.77e-16	-?	0	0	0	1
rs316037	6	160698177	a	g	0.7957	0.0059	0.0701571	0.0085742	2.784e-16	++	0	0.224112	1	0.6359
rs2452565	4	95437443	a	g	0.7513	0.0112	0.0647445	0.0079128	2.786e-16	++	0	0.0780416	1	0.78
rs11401186	3	87329246	a	at	0.581	0.0105	-0.0562895	0.0068797	2.791e-16	--	0	0.0878959	1	0.7669
rs2633673	3	87327976	t	c	0.4188	0.0106	0.0562873	0.0068797	2.801e-16	++	0	0.0882195	1	0.7665
rs1425452486	2	173347338	t	tacttttgctgtgaggggc	0.1795	0	-0.0859	0.0105	2.816e-16	-?	0	0	0	1
rs78722946	2	63167578	a	g	0.8598	0.0006	0.0808811	0.0098879	2.844e-16	++	0	0.257756	1	0.6117
rs1180817783	14	53409843	t	g	0.8818	0	0.1047	0.0128	2.846e-16	+?	0	0	0	1
rs1076272	7	98031005	c	g	0.5242	0.025	0.0558675	0.0068308	2.867e-16	++	23.3	1.30431	1	0.2534
rs1323408485	7	97922875	a	g	0.46	0	-0.0646	0.0079	2.905e-16	-?	0	0	0	1
rs836628	2	173501069	a	g	0.0991	0.0124	-0.0970198	0.0118663	2.932e-16	--	77.7	4.47445	1	0.03441
rs149047194	X	51177452	a	g	0.168	0	0.0605	0.0074	2.942e-16	+?	0	0	0	1
rs201784898	2	62797500	t	c	0.5465	0	-0.0654	0.008	2.959e-16	-?	0	0	0	1
rs56706863	X	51570562	a	g	0.8652	0	-0.0654	0.008	2.959e-16	-?	0	0	0	1
rs11520770	7	27417214	t	c	0.7709	0.0074	0.0671641	0.0082166	2.979e-16	++	88.5	8.72464	1	0.003139
rs3019750	11	68923933	t	c	0.6225	0.0069	0.0577682	0.007068	3.004e-16	++	61.9	2.62204	1	0.1054
rs300993	3	87328602	a	g	0.5812	0.0106	-0.0562289	0.0068799	3.009e-16	--	0	0.0822797	1	0.7742
rs75112564	7	27759749	g	ggaca	0.6055	0	0.0662	0.0081	3.012e-16	+?	0	0	0	1
rs17429459	7	27422378	a	g	0.227	0.0084	-0.0671555	0.0082169	3.013e-16	--	87.7	8.13159	1	0.00435
rs17688583	7	40865696	t	c	0.2722	0.0103	-0.0644158	0.0078818	3.016e-16	--	0	0.08226	1	0.7743
rs4671062	2	63724044	a	g	0.275	0.0423	-0.0636298	0.0077858	3.019e-16	--	0	0.0952969	1	0.7575
rs783144	6	161119239	t	c	0.2786	0.0046	0.0626712	0.0076689	3.029e-16	++	8.8	1.09624	1	0.2951
rs2481058	6	160739236	c	g	0.2066	0.0068	-0.0695157	0.0085069	3.042e-16	--	0	0.0197817	1	0.8881
rs7802794	7	97933911	c	g	0.4736	0.0295	-0.0558368	0.006833	3.042e-16	--	45.3	1.82977	1	0.1762
rs10090174	8	128430478	t	g	0.6545	0.009	-0.0578342	0.0070777	3.05e-16	--	1.2	1.01213	1	0.3144
rs11199864	10	123024509	a	g	0.7521	0.007	0.0651141	0.0079696	3.076e-16	++	88.1	8.42647	1	0.003698
rs6465666	7	97937258	t	c	0.5248	0.0278	0.055803	0.00683	3.077e-16	++	47.8	1.91716	1	0.1662
rs188624196	8	127943384	a	g	0.9899	0	-0.495426	0.0606379	3.078e-16	?-	0	0	0	1
rs4675944	2	242430170	t	c	0.1602	0.0015	0.0750485	0.0091862	3.092e-16	++	0	0.518689	1	0.4714
rs200699089	7	97668693	ct	c	0.7043	0	-0.0727	0.0089	3.121e-16	-?	0	0	0	1
rs2162012	2	63375738	t	c	0.5694	0.0228	-0.055899	0.006845	3.177e-16	--	0	0.0102332	1	0.9194
rs72821630	2	63696212	t	c	0.2895	0.0467	-0.0623609	0.0076363	3.179e-16	--	0	0.733577	1	0.3917
rs10876381	12	53267819	c	g	0.3741	0.0125	-0.0575338	0.0070453	3.182e-16	--	0	0.631361	1	0.4269
rs7807738	7	27807450	c	g	0.3955	0.0053	0.056829	0.00696	3.211e-16	++	23.2	1.3026	1	0.2537
rs76503658	8	128424633	t	c	0.9172	0.0065	-0.0992485	0.0121553	3.214e-16	--	0	0.528884	1	0.4671
rs11412086	3	127954082	a	at	0.1408	0	0.0947	0.0116	3.247e-16	+?	0	0	0	1
rs10406545	19	42022245	a	g	0.7813	0.0082	0.0683653	0.0083742	3.247e-16	++	0	0.120264	1	0.7287
rs2178477	2	173398027	t	g	0.1557	0.0531	-0.0827013	0.0101309	3.26e-16	--	88.5	8.65838	1	0.003256
rs902371048	2	63460744	a	g	0.7852	0	0.08	0.0098	3.261e-16	+?	0	0	0	1
rs113820735	12	53260310	t	c	0.8306	0.0011	-0.0736429	0.0090214	3.265e-16	--	0	0.952307	1	0.3291
rs12713461	2	62804327	t	g	0.5563	0.0064	-0.0562321	0.0068886	3.266e-16	--	0	0.398489	1	0.5279
rs2457562	6	160750021	t	c	0.2061	0.0072	-0.069499	0.0085143	3.278e-16	--	0	0.0718836	1	0.7886
rs1339205242	2	10755596	a	g	0.4621	0	0.0653	0.008	3.282e-16	+?	0	0	0	1
rs1595679	X	51565634	a	g	0.8646	0	-0.0653	0.008	3.282e-16	-?	0	0	0	1
rs2928686	8	23421696	a	g	0.2751	0.0164	-0.0625813	0.0076671	3.286e-16	--	0	0.170088	1	0.68
rs9648340	7	27422005	a	g	0.7729	0.0083	0.0670649	0.008217	3.302e-16	++	87.9	8.25787	1	0.004058
rs11191358	10	104399250	t	c	0.5887	0.0144	-0.0566987	0.0069475	3.322e-16	--	0	0.360009	1	0.5485
rs3038876	8	128362796	cttt	c	0.7724	0	0.130002	0.0159301	3.329e-16	?+	0	0	0	1
rs10591059	4	95498617	g	gat	0.5745	0	-0.0661	0.0081	3.337e-16	-?	0	0	0	1
rs1012568	7	40866235	a	t	0.2724	0.0101	-0.0643196	0.0078823	3.35e-16	--	0	0.0948013	1	0.7582
rs78695701	8	128027335	t	c	0.0573	0.0084	0.117337	0.0143797	3.354e-16	++	89.4	9.4303	1	0.002134
rs11266827	7	97660027	g	gt	0.2905	0	0.0718	0.0088	3.376e-16	+?	0	0	0	1
rs76649675	19	38753062	c	g	0.7712	0.0043	0.0677275	0.0083013	3.388e-16	++	47.5	1.90602	1	0.1674
rs149827397	8	127945673	t	g	0.0584	0.0077	0.116284	0.0142532	3.394e-16	++	88	8.33207	1	0.003895
rs10208469	2	173396150	t	g	0.1557	0.0531	-0.0826339	0.0101308	3.444e-16	--	88.4	8.63424	1	0.003299
rs6788255	3	87174636	a	g	0.6093	0.021	-0.0566832	0.0069501	3.47e-16	--	0	0.0046356	1	0.9457
rs913075	6	41568906	a	g	0.2216	0.0172	0.066399	0.0081425	3.503e-16	++	0	0.0061574	1	0.9375
rs138908	22	43548155	t	g	0.6019	0.0106	-0.0574261	0.0070427	3.52e-16	--	66.7	2.9993	1	0.0833
rs12859397	X	51691346	c	g	0.1413	0	0.0636	0.0078	3.525e-16	+?	0	0	0	1
rs1427504668	2	62871709	t	c	0.669	0	0.0693	0.0085	3.552e-16	+?	0	0	0	1
rs371877139	X	52949331	a	ataag	0.8207	0	-0.0587	0.0072	3.557e-16	-?	0	0	0	1
rs72821628	2	63695036	t	c	0.2894	0.0466	-0.0622534	0.007636	3.56e-16	--	0	0.70176	1	0.4022
rs2452572	4	95453295	a	t	0.4474	0.0085	-0.0561969	0.0068933	3.569e-16	--	0	0.073003	1	0.787
rs73846616	3	87137214	a	c	0.0946	0.0116	0.0944124	0.0115813	3.575e-16	++	83.7	6.14728	1	0.01316
rs72806004	2	63729432	a	g	0.7106	0.0468	0.0622448	0.0076355	3.578e-16	++	0	0.670949	1	0.4127
rs114722761	17	46894597	a	t	0.8634	0.0009	-0.0805688	0.009884	3.595e-16	--	96.8	31.1142	1	2.433e-08
rs300996	3	87332712	t	g	0.4188	0.0105	0.0560793	0.00688	3.606e-16	++	0	0.0753556	1	0.7837
rs56297463	19	51377713	t	c	0.9812	0.0018	0.224743	0.0275724	3.609e-16	++	0	0.0016132	1	0.968
rs72806010	2	63753802	a	c	0.2759	0.0413	-0.0634699	0.0077869	3.614e-16	--	0	0.11577	1	0.7337
rs7777415	7	97959214	a	t	0.5253	0.0275	0.0556721	0.0068303	3.615e-16	++	46.5	1.86968	1	0.1715
rs300978	3	87323334	t	g	0.4189	0.0105	0.0560708	0.0068795	3.628e-16	++	0	0.0764763	1	0.7821
rs1491102035	17	45021976	ctt	c	0.9781	0	-0.349266	0.0428544	3.637e-16	?-	0	0	0	1
rs385894	17	591078	a	g	0.7542	0.0015	-0.0639202	0.0078429	3.639e-16	--	86.1	7.19591	1	0.007307
rs62193165	2	242269303	a	t	0.1616	0.0015	0.0744741	0.0091384	3.652e-16	++	0	0.0095855	1	0.922
rs1949810	8	128394313	t	c	0.3049	0	-0.0709	0.0087	3.657e-16	-?	0	0	0	1
rs188668565	8	130322514	a	c	0.0233	0	0.346245	0.0424896	3.671e-16	?+	0	0	0	1
rs12673586	7	97936481	a	g	0.5249	0.0278	0.0556535	0.00683	3.688e-16	++	46.9	1.88209	1	0.1701
rs9822911	3	87318758	t	c	0.5809	0.0103	-0.0560546	0.0068795	3.698e-16	--	0	0.0786842	1	0.7791
rs10640407	8	23496172	cct	c	0.1009	0	0.1051	0.0129	3.722e-16	+?	0	0	0	1
rs28615757	8	23486447	a	g	0.1005	0	0.1051	0.0129	3.722e-16	+?	0	0	0	1
rs1309660096	8	23491929	t	c	0.1009	0	0.1051	0.0129	3.722e-16	+?	0	0	0	1
rs74884304	14	53321246	t	c	0.1897	0	-0.0831	0.0102	3.729e-16	-?	0	0	0	1
rs4675964	2	242324760	a	c	0.8383	0.0016	-0.0744511	0.0091386	3.735e-16	--	0	0.0194453	1	0.8891
rs4675963	2	242324763	a	g	0.1617	0.0016	0.0744511	0.0091386	3.735e-16	++	0	0.0194453	1	0.8891
rs1984598	2	242284824	a	g	0.1616	0.0015	0.0744506	0.0091386	3.737e-16	++	0	0.0194679	1	0.889
rs13230202	7	40865219	t	c	0.7278	0.0103	0.0642074	0.0078813	3.738e-16	++	0	0.0932181	1	0.7601
rs17429508	7	27424194	t	c	0.227	0.0083	-0.0669371	0.0082174	3.768e-16	--	87.8	8.22807	1	0.004125
rs62003532	14	53357111	a	g	0.186	0	-0.0839	0.0103	3.773e-16	-?	0	0	0	1
rs13038527	20	62218340	a	g	0.0172	0.0021	-0.235578	0.0289208	3.773e-16	--	70.4	3.37385	1	0.06624
rs6795510	3	87174568	t	c	0.6093	0.021	-0.0566102	0.0069501	3.785e-16	--	0	0.0055591	1	0.9406
rs79844519	3	87138431	a	g	0.0952	0.01	0.0938721	0.011525	3.79e-16	++	86.4	7.36547	1	0.006649
rs59388608	3	87225556	t	tg	0.1657	0.0237	0.0781395	0.0095942	3.809e-16	++	0	0.678278	1	0.4102
rs1180764	7	97652030	c	g	0.4212	0.0197	-0.056363	0.0069208	3.825e-16	--	80.3	5.07182	1	0.02432
rs1180765	7	97651975	t	g	0.4212	0.0197	-0.0563627	0.0069208	3.825e-16	--	80.3	5.07196	1	0.02432
rs17617855	2	63719887	t	c	0.7105	0.0465	0.0621809	0.007636	3.852e-16	++	0	0.692493	1	0.4053
rs11496115	7	98037034	a	g	0.4745	0.0248	-0.0561883	0.0069006	3.872e-16	--	11.9	1.13487	1	0.2867
rs10750846	11	69038232	c	g	0.3783	0.0259	0.057859	0.0071059	3.877e-16	++	90.4	10.4697	1	0.001213
rs967760283	2	62864936	a	aaaac	0.67	0	0.0692	0.0085	3.915e-16	+?	0	0	0	1
rs78915487	8	127954060	a	g	0.9416	0.0077	-0.116035	0.0142531	3.918e-16	--	88.1	8.37234	1	0.00381
rs6433362	2	173345469	c	g	0.575	0.035	0.0564124	0.0069297	3.932e-16	++	0	0.57769	1	0.4472
rs6465669	7	97961501	t	c	0.4747	0.0276	-0.0556046	0.0068306	3.936e-16	--	47.8	1.91705	1	0.1662
rs36019673	7	97974910	t	g	0.5261	0.0274	0.0556137	0.0068322	3.954e-16	++	49.6	1.98374	1	0.159
rs6465670	7	97961512	t	c	0.5253	0.0276	0.0556012	0.0068307	3.956e-16	++	47.9	1.91962	1	0.1659
rs6948540	7	97960066	a	g	0.5254	0.0275	0.0555973	0.0068303	3.958e-16	++	46	1.85241	1	0.1735
rs6968321	7	97959768	t	g	0.5254	0.0275	0.0555973	0.0068303	3.958e-16	++	46	1.85241	1	0.1735
rs10177638	2	62887010	t	c	0.6451	0.0029	0.0581032	0.0071384	3.968e-16	++	62.3	2.6524	1	0.1034
rs9394814	6	41572522	t	c	0.2578	0.027	0.0637822	0.0078361	3.969e-16	++	0	0.162307	1	0.687
rs55761969	4	95476182	t	tttg	0.4627	0	0.0643	0.0079	3.978e-16	+?	0	0	0	1
rs6727229	2	173401494	t	c	0.1556	0.0532	-0.0824548	0.010131	3.989e-16	--	88.3	8.54582	1	0.003463
rs75073297	2	173396823	a	g	0.8442	0.0531	0.0824508	0.0101309	3.999e-16	++	88.3	8.54846	1	0.003458
rs13082930	3	170054689	a	g	0.4089	0.0153	0.0567755	0.0069764	4.012e-16	++	28.7	1.40329	1	0.2362
rs2003460	7	27414811	a	g	0.7714	0.0077	0.0673767	0.0082793	4.02e-16	++	88.5	8.66449	1	0.003245
rs5759137	22	43472319	a	g	0.2123	0.007	0.0672353	0.008262	4.022e-16	++	50.5	2.02001	1	0.1552
rs9916274	17	69151533	t	c	0.1175	0.015	-0.0882769	0.0108479	4.028e-16	--	0	0.0878279	1	0.767
rs7890870	X	51478763	a	g	0.1354	0	0.0651	0.008	4.035e-16	+?	0	0	0	1
rs112821372	X	51505813	a	g	0.1354	0	0.0651	0.008	4.035e-16	+?	0	0	0	1
rs113903308	X	51575197	t	c	0.135	0	0.0651	0.008	4.035e-16	+?	0	0	0	1
rs12852833	X	51572834	a	g	0.8648	0	-0.0651	0.008	4.035e-16	-?	0	0	0	1
rs1039057	7	97793209	t	g	0.2377	0.0184	0.0649865	0.0079861	4.036e-16	++	0	0.865835	1	0.3521
rs62003514	14	53321273	t	c	0.1896	0	-0.083	0.0102	4.043e-16	-?	0	0	0	1
rs10951161	7	27423274	a	g	0.773	0.0084	0.0668618	0.0082169	4.05e-16	++	87.9	8.25423	1	0.004066
rs2504957	6	160752092	a	c	0.1998	0.005	-0.0698872	0.0085896	4.077e-16	--	0	0.0108548	1	0.917
rs6465668	7	97961469	t	c	0.5258	0.0274	0.0555739	0.0068306	4.083e-16	++	44.5	1.80073	1	0.1796
rs72613902	2	43714728	t	c	0.1988	0.0044	-0.0704786	0.0086633	4.108e-16	--	0	0.109924	1	0.7402
rs542472272	2	242603517	a	g	0.0353	0	-0.328755	0.0404109	4.109e-16	?-	0	0	0	1
rs113417040	19	38737632	a	g	0.196	0.0011	-0.0712434	0.0087582	4.136e-16	--	17.1	1.20678	1	0.272
rs11896747	2	43764398	a	g	0.4327	0.0239	0.0559342	0.0068771	4.174e-16	++	2.3	1.02311	1	0.3118
rs1456304	8	128194694	a	t	0.9508	0.0027	0.130924	0.016098	4.19e-16	++	0	0.338007	1	0.561
rs141104912	3	87144463	c	g	0.0962	0.0123	0.0941521	0.0115774	4.207e-16	++	84.3	6.35871	1	0.01168
rs9648908	7	97945236	t	c	0.4747	0.0275	-0.0555451	0.0068302	4.213e-16	--	45	1.81967	1	0.1774
rs186926574	2	241657063	t	c	0.0333	0.0163	-0.226299	0.0278289	4.23e-16	--	0	0.07889	1	0.7788
rs1044158	2	85826132	a	g	0.3351	0.0282	-0.0595522	0.0073234	4.232e-16	--	0	0.27253	1	0.6016
rs7119275	11	2194810	t	c	0.367	0.0177	0.0575844	0.0070814	4.232e-16	++	0	0.172189	1	0.6782
rs9863703	3	113300351	t	g	0.7121	0.0504	0.0625247	0.0076895	4.252e-16	++	28.5	1.39953	1	0.2368
rs4929965	11	2197286	a	g	0.3689	0.0187	0.0575681	0.0070803	4.267e-16	++	0	0.15565	1	0.6932
rs73930559	19	38735586	a	g	0.1961	0.001	-0.0712083	0.0087581	4.275e-16	--	16.1	1.19203	1	0.2749
rs111728262	2	173309819	a	g	0.8225	0.0557	0.0773721	0.0095166	4.284e-16	++	90.5	10.5364	1	0.00117
rs71325458	20	62268333	a	g	0.9784	0.0036	0.211146	0.025973	4.312e-16	++	32.9	1.4914	1	0.222
rs36072447	2	62870014	ca	c	0.3326	0	-0.0691	0.0085	4.314e-16	-?	0	0	0	1
rs73409337	17	69153296	c	g	0.1175	0.015	-0.0881922	0.0108486	4.316e-16	--	0	0.0568457	1	0.8116
rs10808107	7	97951671	t	c	0.5254	0.0274	0.055526	0.0068305	4.324e-16	++	43.4	1.76557	1	0.1839
rs6949214	7	97960233	a	g	0.4745	0.0275	-0.0555225	0.0068303	4.332e-16	--	45.5	1.83512	1	0.1755
rs7807455	7	97957622	a	c	0.4745	0.0275	-0.0555223	0.0068303	4.333e-16	--	45.5	1.83527	1	0.1755
rs6465667	7	97957885	a	g	0.4745	0.0275	-0.0555223	0.0068303	4.334e-16	--	45.5	1.83533	1	0.1755
rs62478174	7	97964148	t	g	0.5254	0.0275	0.0555215	0.0068304	4.344e-16	++	45.5	1.83609	1	0.1754
rs11042966	11	2195538	a	g	0.6327	0.0178	-0.0575572	0.0070808	4.344e-16	--	0	0.157812	1	0.6912
rs10840496	11	2195844	t	c	0.3672	0.0178	0.0575536	0.0070805	4.349e-16	++	0	0.158464	1	0.6906
rs11761206	7	97964019	a	g	0.5254	0.0275	0.0555197	0.0068304	4.351e-16	++	45.6	1.83721	1	0.1753
rs6979373	7	97961844	t	c	0.5254	0.0275	0.0555188	0.0068303	4.352e-16	++	45.6	1.8377	1	0.1752
rs17439000	7	27416878	a	g	0.2282	0.0079	-0.0672933	0.0082789	4.355e-16	--	88.5	8.68159	1	0.003214
rs62478237	7	98034770	a	g	0.4751	0.0248	-0.0560676	0.0068981	4.363e-16	--	20.1	1.25131	1	0.2633
rs6465683	7	98026092	a	c	0.4749	0.0267	-0.0555212	0.0068319	4.41e-16	--	43.5	1.77095	1	0.1833
rs13237102	7	98018182	a	t	0.5251	0.0267	0.05552	0.0068319	4.417e-16	++	43.6	1.77176	1	0.1832
rs6961438	7	98005849	t	c	0.5251	0.0269	0.0555184	0.006832	4.426e-16	++	47.6	1.90968	1	0.167
rs79655367	8	128193217	a	t	0.9507	0.0027	0.13127	0.0161547	4.444e-16	++	0	0.337742	1	0.5611
rs7757140	6	161095837	t	c	0.3058	0.0054	0.0603213	0.0074241	4.471e-16	++	37.2	1.59297	1	0.2069
rs35883158	X	51477704	a	t	0.8645	0	-0.065	0.008	4.474e-16	-?	0	0	0	1
rs7878444	X	51574595	t	g	0.1352	0	0.065	0.008	4.474e-16	+?	0	0	0	1
rs5991840	X	52951462	a	g	0.1767	0	0.0585	0.0072	4.474e-16	+?	0	0	0	1
rs7252454	19	42033703	a	g	0.7871	0.0109	0.0685824	0.0084412	4.483e-16	++	0	0.0005165	1	0.9819
rs2510775	4	95464626	a	t	0.4883	0.0229	0.0553411	0.0068119	4.504e-16	++	0	0.0343049	1	0.8531
rs7091141	10	46148326	t	c	0.8379	0.018	0.0764583	0.0094114	4.512e-16	++	0	0.0756889	1	0.7832
rs10243469	7	97785669	t	c	0.7729	0.0126	-0.0657357	0.0080918	4.521e-16	--	42.5	1.73944	1	0.1872
rs1453808801	2	173377384	a	g	0.8869	0	0.1056	0.013	4.545e-16	+?	0	0	0	1
rs6974943	7	97968243	a	g	0.5254	0.0274	0.0554864	0.0068308	4.549e-16	++	46.3	1.86077	1	0.1725
rs1405616938	6	160908670	g	gt	0.261	0	-0.0796	0.0098	4.569e-16	-?	0	0	0	1
rs76536971	2	63111289	t	c	0.8559	0.0037	0.0797904	0.0098251	4.622e-16	++	0	0.539688	1	0.4626
rs4929964	11	2197132	t	g	0.3671	0.0177	0.0574992	0.0070804	4.626e-16	++	0	0.149788	1	0.6987
rs3823740	7	97957104	t	g	0.5255	0.0275	0.0554684	0.0068303	4.626e-16	++	44.6	1.80402	1	0.1792
rs1180767	7	97651737	t	c	0.4048	0.0163	-0.0567863	0.0069929	4.641e-16	--	79.4	4.86244	1	0.02745
rs55659209	2	242254317	a	g	0.6143	0.0098	0.0570783	0.007029	4.647e-16	++	91.5	11.7546	1	0.0006069
rs13278024	8	127830764	t	c	0.5466	0.0107	0.0552799	0.0068076	4.652e-16	++	56.5	2.30082	1	0.1293
rs7791321	7	97944125	c	g	0.4746	0.0276	-0.0554647	0.0068306	4.66e-16	--	44.7	1.80699	1	0.1789
rs62478175	7	97964244	a	g	0.4745	0.0275	-0.0554624	0.0068307	4.679e-16	--	44.7	1.80873	1	0.1787
rs7807555	7	97957517	a	g	0.4745	0.0275	-0.0554556	0.0068303	4.696e-16	--	44.8	1.81261	1	0.1782
rs10608649	7	97950175	ctttt	c	0.5255	0.0275	0.055452	0.0068302	4.716e-16	++	44.9	1.81503	1	0.1779
rs35535338	7	97962319	t	c	0.4745	0.0275	-0.0554494	0.0068303	4.734e-16	--	45	1.8169	1	0.1777
rs6959506	7	97961897	a	g	0.4746	0.0275	-0.0554487	0.0068303	4.736e-16	--	45	1.81732	1	0.1776
rs3801264	7	97950620	a	g	0.5255	0.0275	0.0554482	0.0068302	4.738e-16	++	45	1.81762	1	0.1776
rs1468338	7	97951118	t	c	0.5255	0.0275	0.0554482	0.0068302	4.738e-16	++	45	1.81762	1	0.1776
rs10953256	7	97951886	c	g	0.4745	0.0275	-0.0554482	0.0068302	4.738e-16	--	45	1.81762	1	0.1776
rs12112351	7	97951242	t	c	0.5255	0.0275	0.0554482	0.0068302	4.738e-16	++	45	1.81762	1	0.1776
rs2158553	7	97951131	a	g	0.4745	0.0275	-0.0554482	0.0068302	4.738e-16	--	45	1.81762	1	0.1776
rs7458551	7	97952167	c	g	0.4747	0.0275	-0.0554482	0.0068302	4.738e-16	--	45	1.81762	1	0.1776
rs10840495	11	2195837	a	g	0.3671	0.0177	0.0574782	0.0070805	4.749e-16	++	0	0.153762	1	0.695
rs1255748153	2	62870566	g	gt	0.6699	0	0.069	0.0085	4.753e-16	+?	0	0	0	1
rs143289946	2	242400847	t	tc	0.088	0.0282	-0.107842	0.0132854	4.764e-16	--	86.5	7.41271	1	0.006476
rs35997266	7	97965566	t	c	0.5255	0.0274	0.0554448	0.0068306	4.774e-16	++	45.1	1.82051	1	0.1773
rs2394852	7	97943575	a	g	0.4747	0.0276	-0.0554446	0.0068307	4.778e-16	--	45.1	1.82073	1	0.1772
rs71563562	7	98001241	a	g	0.5254	0.0274	0.0554528	0.0068319	4.787e-16	++	48.9	1.95555	1	0.162
rs9456452	6	160254456	a	g	0.1602	0.0069	0.0766026	0.0094382	4.808e-16	++	0	0.958185	1	0.3276
rs8113621	19	42035174	a	g	0.7872	0.011	0.068503	0.0084404	4.813e-16	++	0	0.0003514	1	0.985
rs3801251	7	98027618	t	c	0.525	0.0268	0.0554483	0.006832	4.817e-16	++	43	1.75289	1	0.1855
rs2394854	7	98027306	t	c	0.525	0.0268	0.055448	0.006832	4.819e-16	++	43	1.75309	1	0.1855
rs6465682	7	98016417	a	c	0.475	0.0268	-0.0554465	0.0068319	4.826e-16	--	43	1.75401	1	0.1854
rs13232181	7	97935671	c	g	0.5248	0.0278	0.0554293	0.00683	4.835e-16	++	45.4	1.8301	1	0.1761
rs62478203	7	98001484	a	g	0.5254	0.0274	0.0554433	0.0068317	4.835e-16	++	49	1.96196	1	0.1613
rs34717219	7	97962271	a	c	0.5253	0.0275	0.0554323	0.0068305	4.84e-16	++	47.3	1.89761	1	0.1683
rs34148951	X	51728957	a	g	0.1413	0	0.0633	0.0078	4.842e-16	+?	0	0	0	1
rs12858591	X	51705520	c	g	0.1412	0	0.0633	0.0078	4.842e-16	+?	0	0	0	1
rs12836090	X	51706189	t	g	0.1412	0	0.0633	0.0078	4.842e-16	+?	0	0	0	1
rs6465680	7	98005778	a	g	0.525	0.027	0.0554436	0.006832	4.844e-16	++	47.2	1.89216	1	0.169
rs6757876	2	242245570	t	c	0.8371	0.0022	-0.0736316	0.0090734	4.852e-16	--	0	0.0001674	1	0.9897
rs1180768	7	97651712	a	g	0.4211	0.0196	-0.0561608	0.0069205	4.853e-16	--	80.3	5.07292	1	0.0243
rs1437992310	10	104415093	ct	c	0.6995	0	0.0706	0.0087	4.86e-16	+?	0	0	0	1
rs75894663	8	128399222	g	ga	0.1842	0	-0.0852	0.0105	4.887e-16	-?	0	0	0	1
rs58749430	19	38735309	a	g	0.1961	0.001	-0.0710602	0.0087582	4.914e-16	--	17.6	1.21382	1	0.2706
rs67132564	7	98014900	a	t	0.475	0.0268	-0.0554321	0.0068321	4.921e-16	--	43.3	1.764	1	0.1841
rs116483731	5	169015479	a	g	0.0298	0	-0.351211	0.0432879	4.923e-16	?-	0	0	0	1
rs112518899	7	97770381	ca	c	0.847	0	-0.1006	0.0124	4.942e-16	-?	0	0	0	1
rs190222118	8	130289403	c	g	0.0233	0	0.34465	0.0424822	4.946e-16	?+	0	0	0	1
rs2510779	4	95454014	a	g	0.4885	0.0216	0.055277	0.0068136	4.949e-16	++	0	0.0088923	1	0.9249
rs921232587	19	38769994	t	g	0.565	0	0.0649	0.008	4.959e-16	+?	0	0	0	1
rs6521838	X	51503613	a	g	0.1356	0	0.0649	0.008	4.959e-16	+?	0	0	0	1
rs17429361	7	27415715	t	c	0.2279	0.0081	-0.0671569	0.0082791	4.996e-16	--	88.6	8.75716	1	0.003084
rs2107716	7	97944744	a	g	0.4756	0.0278	-0.0554078	0.0068308	5.003e-16	--	41.6	1.71173	1	0.1908
rs114358140	4	106209264	a	g	0.0708	0.0235	-0.117223	0.0144518	5.008e-16	--	0	0.196748	1	0.6574
rs10933550	2	242252844	a	g	0.3829	0.0059	-0.0570798	0.0070371	5.008e-16	--	91.9	12.3279	1	0.0004462
rs12423902	12	114690513	a	g	0.4007	0.0143	0.0577123	0.0071151	5.009e-16	++	0	0.267939	1	0.6047
rs140527567	4	106204863	a	g	0.0708	0.0235	-0.117212	0.0144515	5.033e-16	--	0	0.195864	1	0.6581
rs1281970	6	153423057	t	c	0.5392	0.0221	-0.0553346	0.0068232	5.072e-16	--	48.8	1.95373	1	0.1622
rs11146929	12	133135926	a	g	0.5456	0.0045	-0.0557308	0.0068722	5.077e-16	--	79	4.75504	1	0.02921
rs7482891	11	2197112	a	g	0.3674	0.0179	0.0574189	0.0070803	5.077e-16	++	0	0.146116	1	0.7023
rs12821205	12	133133808	t	c	0.4542	0.0048	0.055732	0.0068724	5.08e-16	++	79.4	4.86436	1	0.02742
rs77548173	2	63147840	t	c	0.8565	0.004	0.0796633	0.0098235	5.085e-16	++	0	0.439385	1	0.5074
rs6969234	7	97987986	t	c	0.5255	0.0274	0.0554018	0.006832	5.096e-16	++	48	1.92132	1	0.1657
rs6963210	7	97944986	a	g	0.4748	0.0276	-0.0553884	0.0068304	5.1e-16	--	44.2	1.79071	1	0.1808
rs4930044	11	2196349	a	g	0.3671	0.0177	0.0574149	0.0070804	5.102e-16	++	0	0.146866	1	0.7015
rs35730968	8	23485340	a	g	0.8993	0	-0.1046	0.0129	5.124e-16	-?	0	0	0	1
rs3861973	6	160628905	t	c	0.2691	0.0044	-0.0640566	0.0079003	5.141e-16	--	0	0.502958	1	0.4782
rs1566727437	14	53348540	t	g	0.81	0	0.0827	0.0102	5.153e-16	+?	0	0	0	1
rs12671301	7	97967556	a	c	0.5278	0.0298	0.0554205	0.0068354	5.153e-16	++	47.8	1.91401	1	0.1665
rs1221985321	X	52076153	t	g	0.3317	0	-0.0527	0.0065	5.159e-16	-?	0	0	0	1
rs3131785	6	30901895	c	g	0.483	0.004	0.0556412	0.0068633	5.186e-16	++	0	0.0115214	1	0.9145
rs7789380	7	97956180	a	g	0.4746	0.0275	-0.0553724	0.0068302	5.191e-16	--	44.5	1.80119	1	0.1796
rs78280128	4	106264781	a	g	0.9078	0.012	0.0986683	0.0121722	5.23e-16	++	41.8	1.71837	1	0.1899
rs4675969	2	242217627	a	g	0.1628	0.0022	0.0735485	0.0090736	5.243e-16	++	0	0.0043508	1	0.9474
rs34547845	7	97970697	ca	c	0.4746	0.0274	-0.0553752	0.0068317	5.247e-16	--	48.4	1.93947	1	0.1637
rs2129510	2	62761241	t	c	0.6463	0.0127	-0.0575041	0.0070946	5.262e-16	--	51.5	2.06185	1	0.151
rs3801254	7	98010811	a	g	0.4749	0.0269	-0.0553737	0.0068319	5.267e-16	--	46.6	1.87125	1	0.1713
rs6967576	7	98016373	a	g	0.4749	0.0267	-0.055372	0.0068319	5.279e-16	--	42.4	1.73704	1	0.1875
rs6465681	7	98016246	t	c	0.475	0.0268	-0.0553717	0.0068319	5.28e-16	--	42.4	1.7372	1	0.1875
rs56286037	7	98019522	t	c	0.4749	0.0267	-0.0553717	0.0068319	5.281e-16	--	42.4	1.73723	1	0.1875
rs1859482	7	97983774	t	c	0.4746	0.0274	-0.0553696	0.0068317	5.283e-16	--	48.5	1.94339	1	0.1633
rs7795176	7	97978287	a	c	0.5255	0.0274	0.0553696	0.0068317	5.283e-16	++	48.5	1.94339	1	0.1633
rs7805267	7	97980294	a	g	0.5255	0.0274	0.0553696	0.0068317	5.283e-16	++	48.5	1.94339	1	0.1633
rs2646234	3	87370805	t	g	0.5848	0.0115	-0.0557737	0.0068816	5.285e-16	--	0	0.139968	1	0.7083
rs2240349	7	97984663	t	c	0.4745	0.0274	-0.0553689	0.0068317	5.288e-16	--	48.6	1.94393	1	0.1632
rs6465677	7	98003552	t	c	0.4746	0.0274	-0.0553688	0.0068317	5.29e-16	--	48.6	1.94401	1	0.1632
rs13246843	7	98002661	t	g	0.4745	0.0274	-0.0553686	0.0068317	5.291e-16	--	48.6	1.94419	1	0.1632
rs10263095	7	97692148	c	g	0.7648	0.0127	-0.064959	0.0080153	5.301e-16	--	74.1	3.85436	1	0.04962
rs2642350	3	87370782	t	c	0.5848	0.0114	-0.0557704	0.0068815	5.303e-16	--	0	0.140568	1	0.7077
rs6967934	7	97979238	a	g	0.4745	0.0274	-0.0553643	0.0068318	5.322e-16	--	48.6	1.94729	1	0.1629
rs6955647	7	98004562	t	c	0.525	0.0269	0.055363	0.0068317	5.327e-16	++	48.7	1.94813	1	0.1628
rs1873556	2	43784203	t	c	0.6756	0.0145	0.0591843	0.0073033	5.327e-16	++	0	0.0486858	1	0.8254
rs145124044	2	63762433	t	c	0.7105	0.0469	0.0618661	0.0076342	5.329e-16	++	0	0.913639	1	0.3392
rs59879682	2	63513129	t	ttc	0.2968	0	0.0705	0.0087	5.342e-16	+?	0	0	0	1
rs6961790	7	98007993	c	g	0.5254	0.0275	0.0553582	0.0068319	5.364e-16	++	46.9	1.88186	1	0.1701
rs2433317	4	95428800	a	g	0.75	0.0108	0.0640435	0.007904	5.376e-16	++	0	0.273064	1	0.6013
rs618173	6	153413274	t	c	0.539	0.0221	-0.055285	0.0068231	5.381e-16	--	41.7	1.71536	1	0.1903
rs6068692	20	52471521	t	c	0.4665	0.0164	0.0623748	0.0076983	5.387e-16	++	0	0.456438	1	0.4993
rs10870546	12	133054609	a	g	0.3185	0.0478	0.0606607	0.0074869	5.396e-16	++	59.5	2.46864	1	0.1161
rs2452564	4	95427298	a	g	0.7501	0.0108	0.064037	0.0079042	5.424e-16	++	0	0.230103	1	0.6314
rs10205409	2	173375690	t	c	0.8443	0.0531	0.0820773	0.0101311	5.427e-16	++	88.2	8.4567	1	0.003637
rs36099592	7	98002331	t	c	0.5254	0.0274	0.0553474	0.0068317	5.429e-16	++	47.1	1.8892	1	0.1693
rs59333593	11	69030248	g	gatccatccatcc	0.8878	0	-0.1045	0.0129	5.461e-16	-?	0	0	0	1
rs191022794	8	128444314	a	g	0.0811	0.006	0.0996821	0.0123059	5.481e-16	++	0	0.293715	1	0.5878
rs1164694658	2	173401080	a	aaaaaag	0.1129	0	-0.1053	0.013	5.496e-16	-?	0	0	0	1
rs1270662886	2	63622470	t	c	0.5723	0	-0.0648	0.008	5.496e-16	-?	0	0	0	1
rs79229886	2	63353575	a	c	0.9469	0.0014	-0.119919	0.0148058	5.521e-16	--	66.6	2.99282	1	0.08363
rs17432566	2	63145409	a	g	0.8565	0.004	0.0795683	0.0098242	5.531e-16	++	0	0.44067	1	0.5068
rs12476015	2	63807694	a	g	0.7108	0.0466	0.0618506	0.0076369	5.547e-16	++	0	0.669649	1	0.4132
rs10743152	11	2195981	t	c	0.3672	0.0177	0.05734	0.00708	5.548e-16	++	0	0.181004	1	0.6705
rs77788950	2	63104025	t	c	0.8561	0.0037	0.0795654	0.0098254	5.59e-16	++	0	0.583632	1	0.4449
rs6973775	7	98004685	a	g	0.4749	0.0268	-0.0553195	0.0068318	5.617e-16	--	47.6	1.90869	1	0.1671
rs1361484304	8	127766165	t	tg	0.0153	0	0.415129	0.0512695	5.633e-16	?+	0	0	0	1
rs1497413	3	87188462	a	g	0.3991	0.0192	0.0562553	0.0069478	5.641e-16	++	0	0.0072808	1	0.932
rs115668907	8	127957440	t	c	0.0584	0.0077	0.1154	0.0142531	5.658e-16	++	88.2	8.50367	1	0.003544
rs6571754	14	37095489	a	g	0.5933	0.0327	0.0571241	0.0070559	5.68e-16	++	52.2	2.09342	1	0.1479
rs1821284	19	38783581	t	c	0.3426	0.0451	-0.058945	0.0072812	5.704e-16	--	59	2.43754	1	0.1185
rs5792470	11	68931204	t	ta	0.4928	0	-0.068	0.0084	5.715e-16	-?	0	0	0	1
rs7801992	7	97974203	a	g	0.4745	0.0274	-0.0553056	0.0068322	5.731e-16	--	47.9	1.91895	1	0.166
rs2646235	3	87370744	t	c	0.5848	0.0115	-0.0557021	0.0068812	5.736e-16	--	0	0.134762	1	0.7135
rs13174377	5	1543918	a	g	0.9504	0.0124	-0.13405	0.0165601	5.737e-16	--	0	0.502006	1	0.4786
rs12672092	7	97986557	a	c	0.4746	0.0273	-0.0553065	0.0068324	5.741e-16	--	47.9	1.9188	1	0.166
rs55825602	7	98013039	t	c	0.5251	0.0269	0.0552995	0.0068319	5.759e-16	++	46	1.8535	1	0.1734
rs13245076	7	98011362	t	c	0.5251	0.027	0.0552989	0.0068319	5.763e-16	++	46.1	1.8539	1	0.1733
rs7787858	7	98009914	t	c	0.5251	0.0269	0.0552989	0.0068319	5.763e-16	++	46.1	1.85392	1	0.1733
rs3779194	7	98010277	a	g	0.5251	0.0269	0.0552989	0.0068319	5.763e-16	++	46.1	1.8539	1	0.1733
rs7803372	7	97992257	a	g	0.5255	0.0277	0.0553002	0.0068323	5.779e-16	++	51.6	2.06545	1	0.1507
rs3801257	7	97991792	a	g	0.5255	0.0277	0.0553002	0.0068323	5.779e-16	++	51.6	2.06545	1	0.1507
rs6465675	7	97982103	a	g	0.5255	0.0274	0.0552948	0.0068317	5.78e-16	++	48.1	1.92572	1	0.1652
rs78276389	8	128190358	a	g	0.0493	0.0029	-0.130537	0.0161282	5.786e-16	--	0	0.807748	1	0.3688
rs3801255	7	98000929	t	c	0.4747	0.0275	-0.0552945	0.0068318	5.789e-16	--	48.1	1.92617	1	0.1652
rs147833712	8	127961351	c	g	0.9423	0.0074	-0.115927	0.0143236	5.802e-16	--	88.1	8.41592	1	0.003719
rs7797943	7	97946902	t	c	0.5255	0.0277	0.0552804	0.0068304	5.809e-16	++	46.4	1.86428	1	0.1721
rs6761913	2	43665245	c	g	0.5344	0.019	-0.0551095	0.0068095	5.821e-16	--	0	0.0635279	1	0.801
rs2224031	14	37096026	t	g	0.5933	0.0329	0.0571043	0.0070563	5.838e-16	++	54.9	2.21512	1	0.1367
rs113474206	2	63762927	t	c	0.7105	0.0469	0.0617801	0.0076344	5.852e-16	++	0	0.947195	1	0.3304
rs6944262	7	97985415	t	g	0.5256	0.0273	0.0552847	0.0068318	5.855e-16	++	48.3	1.93293	1	0.1644
rs72821632	2	63701374	a	g	0.2759	0.0415	-0.0630078	0.0077865	5.871e-16	--	0	0.0749476	1	0.7843
rs6961129	7	97975542	t	g	0.5253	0.0273	0.0552844	0.0068322	5.881e-16	++	48.3	1.93385	1	0.1643
rs2452570	4	95453809	t	c	0.4885	0.0215	0.0551278	0.0068136	5.926e-16	++	0	0.0114467	1	0.9148
rs13043510	20	62234688	a	g	0.0181	0.0025	-0.226978	0.0280542	5.932e-16	--	72.9	3.68574	1	0.05488
rs2510795	4	95430064	t	c	0.7498	0.0104	0.0639533	0.0079046	5.934e-16	++	0	0.206071	1	0.6499
rs2510794	4	95430797	t	c	0.75	0.0103	0.0639509	0.0079046	5.95e-16	++	0	0.206564	1	0.6495
rs6724257	2	242222397	a	g	0.609	0.0102	0.0568287	0.0070244	5.96e-16	++	91.6	11.9572	1	0.0005444
rs7882628	X	51646150	a	g	0.1434	0	0.0631	0.0078	5.979e-16	+?	0	0	0	1
rs10770142	11	2194420	c	g	0.6318	0.0183	-0.0572886	0.007082	6.001e-16	--	0	0.116594	1	0.7328
rs712529	3	113001073	t	c	0.5074	0.031	0.0550598	0.0068066	6.006e-16	++	63.5	2.74198	1	0.09774
rs1048518	4	106392707	c	g	0.8509	0.0143	0.0791587	0.0097864	6.034e-16	++	54.8	2.21015	1	0.1371
rs62478233	7	98023092	t	c	0.5251	0.0266	0.0552688	0.0068331	6.046e-16	++	42.6	1.74093	1	0.187
rs36189530	4	106230931	t	tc	0.4405	0	-0.0647	0.008	6.09e-16	-?	0	0	0	1
rs881477	2	43791563	t	c	0.6787	0.015	0.0596614	0.0073773	6.109e-16	++	0	0.0162773	1	0.8985
rs1844100	3	87188173	a	g	0.6008	0.0192	-0.0561823	0.0069478	6.149e-16	--	0	0.0084285	1	0.9269
rs10945675	6	160974428	c	g	0.288	0.0069	0.0604709	0.0074782	6.153e-16	++	66	2.94461	1	0.08616
rs73350017	8	128197540	a	g	0.951	0.0029	0.130682	0.0161611	6.154e-16	++	0	0.325892	1	0.5681
rs4644430	X	51971594	a	g	0.3846	0	-0.0469	0.0058	6.155e-16	-?	0	0	0	1
rs6956686	7	97997945	t	c	0.5252	0.0268	0.0552404	0.0068318	6.175e-16	++	47.2	1.89408	1	0.1687
rs2452559	4	95419221	t	c	0.75	0.0107	0.0639098	0.007904	6.176e-16	++	0	0.194768	1	0.659
rs145729147	19	38735458	a	aaatc	0.1967	0.0006	-0.0708233	0.0087598	6.214e-16	--	19.5	1.24188	1	0.2651
rs4675970	2	242200406	a	g	0.1626	0.0025	0.0739079	0.0091416	6.226e-16	++	0	2.1e-06	1	0.9988
rs1048169	9	19055965	t	c	0.6299	0.0155	-0.0567383	0.0070182	6.246e-16	--	5.6	1.05902	1	0.3034
rs72806027	2	63789049	a	g	0.2758	0.0415	-0.0629485	0.0077868	6.268e-16	--	0	0.0814842	1	0.7753
rs1411731893	17	36161030	cgg	c	0.3605	0	-0.0679	0.0084	6.302e-16	-?	0	0	0	1
rs1032620856	2	62872097	c	g	0.6697	0	0.0679	0.0084	6.302e-16	+?	0	0	0	1
rs655370	6	153413460	c	g	0.4609	0.0222	0.0551531	0.0068231	6.306e-16	++	46.6	1.87126	1	0.1713
rs6945554	7	97972946	t	c	0.5255	0.0274	0.0552221	0.0068317	6.308e-16	++	47.6	1.90668	1	0.1673
rs4146253	2	43711066	t	c	0.8007	0.0038	0.0700148	0.008662	6.319e-16	++	0	0.210871	1	0.6461
rs3801256	7	97992095	c	g	0.5256	0.0276	0.0552254	0.0068323	6.322e-16	++	51.2	2.04723	1	0.1525
rs9769767	7	97994988	t	c	0.5256	0.0277	0.0552254	0.0068323	6.322e-16	++	51.2	2.04723	1	0.1525
rs74994226	2	63104122	c	g	0.8561	0.0039	0.0794047	0.0098238	6.326e-16	++	0	0.542821	1	0.4613
rs865702	17	568153	a	t	0.7013	0.0037	-0.0598808	0.0074089	6.357e-16	--	0	0.805555	1	0.3694
rs74392510	19	38737259	a	c	0.1964	0.001	-0.0707781	0.0087577	6.38e-16	--	18.1	1.22103	1	0.2692
rs1403687152	20	62396397	cgtgt	c	0.1697	0	-0.0889	0.011	6.381e-16	-?	0	0	0	1
rs62186397	2	242223912	t	c	0.609	0.0102	0.0567698	0.0070244	6.381e-16	++	91.7	12.0239	1	0.0005252
rs7397025	11	2283608	a	c	0.8331	0.0128	-0.0730333	0.0090372	6.4e-16	--	0	0.249163	1	0.6177
rs1180771	7	97650618	a	c	0.5962	0.0158	0.056504	0.0069923	6.428e-16	++	78.4	4.62791	1	0.03146
rs1532380	7	97835885	a	g	0.7617	0.0182	-0.0645605	0.0079893	6.429e-16	--	0	0.803418	1	0.3701
rs2510781	4	95453777	t	g	0.4881	0.0218	0.0550536	0.0068136	6.479e-16	++	0	0.0128746	1	0.9097
rs73004368	2	242367129	a	t	0.0884	0.0282	-0.106834	0.0132222	6.482e-16	--	86.5	7.41803	1	0.006457
rs111469141	3	87147470	a	g	0.9051	0.0099	-0.0936783	0.0115953	6.529e-16	--	86.4	7.33725	1	0.006754
rs17664	2	173369231	a	g	0.5744	0.0353	0.0559684	0.0069277	6.531e-16	++	0	0.630018	1	0.4273
rs882232	14	37118092	t	c	0.4174	0.0347	-0.0569567	0.0070506	6.567e-16	--	0	0.85803	1	0.3543
rs112780312	1	153797015	a	g	0.3035	0.0008	0.0607117	0.0075154	6.568e-16	++	0	0.806653	1	0.3691
rs17688601	7	40866663	a	c	0.2717	0.01	-0.0641908	0.0079464	6.585e-16	--	0	0.066078	1	0.7971
rs6725776	2	43783141	a	g	0.6756	0.0145	0.0589952	0.0073033	6.588e-16	++	0	0.0475356	1	0.8274
rs17705019	17	36112268	a	g	0.0764	0	-0.1252	0.0155	6.615e-16	-?	0	0	0	1
rs201330646	4	106169706	t	taac	0.0707	0.0236	-0.117135	0.0145017	6.623e-16	--	0	0.186836	1	0.6656
rs35035059	10	104314881	t	c	0.2501	0.0048	-0.0643247	0.0079638	6.63e-16	--	4.9	1.05135	1	0.3052
rs76505360	X	51731190	t	g	0.1416	0	0.063	0.0078	6.642e-16	+?	0	0	0	1
rs35860208	X	51645065	c	g	0.1433	0	0.063	0.0078	6.642e-16	+?	0	0	0	1
rs7880820	X	51650880	t	g	0.143	0	0.063	0.0078	6.642e-16	+?	0	0	0	1
rs2452562	4	95423597	t	c	0.2496	0.0106	-0.0638393	0.0079041	6.651e-16	--	0	0.20883	1	0.6477
rs16902008	8	128197295	t	g	0.9507	0.0027	0.130029	0.0161007	6.694e-16	++	0	0.293998	1	0.5877
rs62186410	2	242235858	t	c	0.6142	0.0098	0.0567581	0.0070285	6.723e-16	++	91.8	12.2081	1	0.0004758
rs62186408	2	242235651	a	g	0.6142	0.0098	0.0567581	0.0070285	6.723e-16	++	91.8	12.2081	1	0.0004758
rs11929640	3	113288430	a	g	0.292	0.0489	-0.0620621	0.0076853	6.724e-16	--	36.3	1.57057	1	0.2101
rs1548427	11	2282725	t	c	0.8333	0.0127	-0.0729747	0.0090367	6.727e-16	--	0	0.240794	1	0.6236
rs12612578	2	242236660	a	g	0.3858	0.0098	-0.0567562	0.0070285	6.739e-16	--	91.8	12.2053	1	0.0004765
rs1265095	6	31106643	a	g	0.5298	0.0092	-0.0554934	0.0068721	6.74e-16	--	57.8	2.37112	1	0.1236
rs551004119	8	130338848	c	g	0.9767	0	-0.343499	0.042538	6.742e-16	?-	0	0	0	1
rs75561174	8	127973534	a	c	0.9415	0.0077	-0.115091	0.0142539	6.781e-16	--	88.2	8.50071	1	0.00355
rs2510791	4	95434984	t	c	0.2498	0.0103	-0.0638309	0.0079057	6.799e-16	--	0	0.210794	1	0.6461
rs548632040	8	130339499	a	c	0.9767	0	-0.343458	0.0425404	6.82e-16	?-	0	0	0	1
rs145473322	11	2283540	t	tg	0.1665	0.0126	0.0729589	0.0090371	6.847e-16	++	0	0.244025	1	0.6213
rs11191353	10	104382673	a	g	0.5867	0.0143	-0.0560671	0.0069451	6.863e-16	--	0	0.322465	1	0.5701
rs2510792	4	95433803	a	g	0.2497	0.0107	-0.0638118	0.0079044	6.864e-16	--	0	0.214481	1	0.6433
rs7908808	10	51488547	a	c	0.4499	0	0.0888	0.011	6.875e-16	+?	0	0	0	1
rs7776638	7	97993506	t	c	0.4743	0.0276	-0.0551506	0.0068323	6.916e-16	--	50.7	2.02908	1	0.1543
rs36017146	7	97974617	t	c	0.4745	0.0274	-0.0551454	0.0068317	6.916e-16	--	47.1	1.89049	1	0.1691
rs10933548	2	242234837	t	c	0.6142	0.0098	0.0567329	0.0070286	6.928e-16	++	91.9	12.3331	1	0.000445
rs6068693	20	52471667	t	g	0.5296	0.0192	-0.0621434	0.007699	6.937e-16	--	0	0.389678	1	0.5325
rs1160861132	2	63035353	ct	c	0.7514	0	-0.0791	0.0098	6.948e-16	-?	0	0	0	1
rs77187713	8	128414371	t	c	0.0819	0.0074	0.0991458	0.012285	7.004e-16	++	0	0.154278	1	0.6945
rs112139969	17	46957098	c	g	0.8618	0.0001	-0.0797348	0.0098806	7.039e-16	--	96.4	27.7855	1	1.355e-07
rs2807031	X	52896949	t	c	0.8193	0	-0.0581	0.0072	7.062e-16	-?	0	0	0	1
rs4919739	12	53270853	t	g	0.6261	0.0126	0.0568425	0.0070444	7.075e-16	++	0	0.75311	1	0.3855
rs775229	3	112999611	a	g	0.5096	0.0318	0.0549267	0.0068071	7.089e-16	++	65	2.85438	1	0.09113
rs138821550	10	51365762	a	at	0.5996	0	-0.0936	0.0116	7.09e-16	-?	0	0	0	1
rs79864708	8	127962884	a	g	0.9415	0.0077	-0.115004	0.0142531	7.105e-16	--	88.4	8.58763	1	0.003385
rs62186419	2	242246865	t	c	0.3857	0.0099	-0.056712	0.0070287	7.107e-16	--	91.8	12.1339	1	0.0004951
rs62186420	2	242246875	t	c	0.6143	0.0099	0.0567119	0.0070287	7.108e-16	++	91.8	12.1337	1	0.0004952
rs775226	3	112994775	t	c	0.5078	0.031	0.0549145	0.0068065	7.151e-16	++	65.1	2.86319	1	0.09063
rs2452560	4	95422515	a	g	0.2496	0.0106	-0.0637667	0.0079041	7.172e-16	--	0	0.203315	1	0.6521
rs7551222	1	204599295	a	g	0.7202	0.0324	0.0617666	0.0076577	7.266e-16	++	86	7.14004	1	0.007538
rs58514604	2	173305173	t	g	0.1764	0.0572	-0.0771527	0.0095656	7.285e-16	--	90.9	10.9739	1	0.000924
rs62186406	2	242233456	a	g	0.6142	0.0098	0.0566846	0.0070285	7.324e-16	++	91.8	12.2521	1	0.0004647
rs6470509	8	128429519	a	g	0.6555	0.0092	-0.0571011	0.0070804	7.345e-16	--	19.1	1.23631	1	0.2662
rs56061376	2	242243435	t	c	0.6143	0.0099	0.0566828	0.0070287	7.356e-16	++	91.8	12.2516	1	0.0004649
rs34891096	X	51648038	ct	c	0.1432	0	0.0629	0.0078	7.378e-16	+?	0	0	0	1
rs8005670	14	37096789	t	c	0.5935	0.0328	0.0568985	0.0070559	7.387e-16	++	51.8	2.0766	1	0.1496
rs2872819	6	161096478	c	g	0.3056	0.0053	0.0598662	0.0074242	7.405e-16	++	33.8	1.50994	1	0.2191
rs72821631	2	63700164	a	g	0.2759	0.0414	-0.0627879	0.0077867	7.413e-16	--	0	0.0771175	1	0.7812
rs4930064	11	2283039	t	c	0.1667	0.0127	0.0728687	0.0090369	7.418e-16	++	0	0.242035	1	0.6227
rs34306844	2	63601976	t	tta	0.5568	0	-0.0637	0.0079	7.427e-16	-?	0	0	0	1
rs78611601	8	127962843	a	g	0.0585	0.0077	0.114924	0.0142531	7.436e-16	++	88.4	8.60428	1	0.003354
rs72844136	11	2283497	a	g	0.8335	0.0126	-0.0728672	0.0090372	7.443e-16	--	0	0.242378	1	0.6225
rs2438142	4	95419519	a	g	0.2502	0.0109	-0.0637241	0.0079035	7.456e-16	--	0	0.191904	1	0.6613
rs1565903073	12	114680189	a	g	0.4343	0	0.0645	0.008	7.475e-16	+?	0	0	0	1
rs4620246	8	128090962	a	g	0.6409	0.0083	0.0576976	0.0071566	7.499e-16	++	90.8	10.9289	1	0.0009467
rs79485873	2	63158099	c	g	0.1436	0.0039	-0.0791967	0.0098242	7.541e-16	--	0	0.469638	1	0.4932
rs1265092	6	31107317	t	c	0.3162	0.0073	-0.0593388	0.0073611	7.557e-16	--	0	0.62539	1	0.4291
rs56088922	7	97771608	a	g	0.2374	0.0187	0.0643591	0.0079842	7.577e-16	++	0	0.765576	1	0.3816
rs61952098	12	133136845	a	g	0.5459	0.005	-0.0553926	0.0068719	7.582e-16	--	78.8	4.71338	1	0.02993
rs67625947	2	242227400	a	c	0.3859	0.0098	-0.0566546	0.0070285	7.584e-16	--	91.8	12.2024	1	0.0004773
rs58226367	2	242227547	t	c	0.3859	0.0098	-0.0566546	0.0070285	7.584e-16	--	91.8	12.2024	1	0.0004773
rs11896191	2	242226751	t	c	0.6141	0.0098	0.0566546	0.0070285	7.584e-16	++	91.8	12.2024	1	0.0004773
rs12619620	2	242250094	a	g	0.3856	0.01	-0.0566534	0.007029	7.631e-16	--	91.8	12.2053	1	0.0004765
rs12154723	7	98036628	t	g	0.4745	0.0245	-0.0556054	0.0068991	7.639e-16	--	11.1	1.12443	1	0.289
rs62186405	2	242232153	c	g	0.6142	0.0098	0.0566472	0.0070284	7.647e-16	++	91.8	12.1897	1	0.0004805
rs1330551716	20	52464697	a	c	0.52	0	-0.0677	0.0084	7.659e-16	-?	0	0	0	1
rs2596546	6	31329386	a	g	0.6672	0.0074	0.0588048	0.0072963	7.661e-16	++	43.4	1.76632	1	0.1838
rs11884197	2	242242786	t	c	0.3857	0.0099	-0.0566446	0.0070286	7.679e-16	--	91.8	12.1867	1	0.0004813
rs533171407	8	23506210	a	g	0.0565	0.0001	0.125971	0.0156321	7.723e-16	++	0	0.265244	1	0.6065
rs75222492	3	87147522	a	g	0.9051	0.0099	-0.0934396	0.0115953	7.728e-16	--	86.3	7.28083	1	0.006969
rs1482467639	20	62244874	ct	c	0.5077	0	0.0693	0.0086	7.746e-16	+?	0	0	0	1
rs12786335	11	69180239	a	g	0.0846	0.0042	0.0979318	0.0121555	7.845e-16	++	28.8	1.40457	1	0.236
rs1106523	2	242251539	t	g	0.3854	0.0097	-0.0566318	0.0070296	7.867e-16	--	91.4	11.6843	1	0.0006303
rs7790517	7	27494458	a	g	0.8286	0	0.0862	0.0107	7.878e-16	+?	0	0	0	1
rs5015856	2	173364385	t	c	0.4245	0.0358	-0.0558129	0.0069283	7.898e-16	--	0	0.613628	1	0.4334
rs2659056	19	51335943	t	c	0.7114	0.0323	-0.0607155	0.0075371	7.912e-16	--	0	0.744725	1	0.3882
rs2806851	X	52898753	a	g	0.8193	0	-0.058	0.0072	7.912e-16	-?	0	0	0	1
rs2806849	X	52885883	a	c	0.18	0	0.058	0.0072	7.912e-16	+?	0	0	0	1
rs2491155	X	52897578	a	g	0.1808	0	0.058	0.0072	7.912e-16	+?	0	0	0	1
rs17737713	11	2283459	a	g	0.8333	0.0127	-0.0727928	0.009037	7.95e-16	--	0	0.237271	1	0.6262
rs1280635152	17	513993	t	ta	0.6782	0	-0.0733	0.0091	7.951e-16	-?	0	0	0	1
rs61881055	11	68865147	t	c	0.063	0.0119	0.118227	0.014679	8.003e-16	++	0	0.758878	1	0.3837
rs10770143	11	2195267	t	c	0.6311	0.0181	-0.0570227	0.0070803	8.032e-16	--	0	0.127562	1	0.721
rs552660130	8	23506212	c	g	0.9435	0	-0.125862	0.0156289	8.065e-16	--	0	0.254586	1	0.6139
rs76084862	2	63154212	a	t	0.1435	0.004	-0.0791162	0.0098243	8.074e-16	--	0	0.497479	1	0.4806
rs2452561	4	95423030	t	c	0.7502	0.0103	0.0636577	0.0079051	8.097e-16	++	0	0.185655	1	0.6666
rs114504540	2	63106878	t	c	0.9459	0.0021	-0.118594	0.0147277	8.118e-16	--	34.4	1.52429	1	0.217
rs76865301	8	128182793	a	g	0.0497	0.0045	-0.130118	0.0161594	8.134e-16	--	0	0.174342	1	0.6763
rs12385608	X	51968058	a	t	0.385	0	-0.0467	0.0058	8.164e-16	-?	0	0	0	1
rs4893622	X	51994546	c	g	0.6156	0	0.0467	0.0058	8.164e-16	+?	0	0	0	1
rs7051816	X	51658893	a	t	0.8571	0	-0.0628	0.0078	8.193e-16	-?	0	0	0	1
rs12861544	X	51675543	t	c	0.1423	0	0.0628	0.0078	8.193e-16	+?	0	0	0	1
rs200985795	X	51657882	g	gaagaa	0.1429	0	0.0628	0.0078	8.193e-16	+?	0	0	0	1
rs35209163	X	51647977	t	c	0.8567	0	-0.0628	0.0078	8.193e-16	-?	0	0	0	1
rs6754878	2	43783273	a	g	0.2996	0.0162	-0.0603218	0.0074924	8.208e-16	--	0	0.0008326	1	0.977
rs75331368	X	51753722	t	g	0.8602	0	-0.0636	0.0079	8.237e-16	-?	0	0	0	1
rs13287517	9	19064129	c	g	0.3696	0.0156	0.0565092	0.0070194	8.254e-16	++	15.3	1.18008	1	0.2773
rs10933546	2	242225998	a	t	0.3859	0.0098	-0.0565811	0.0070285	8.261e-16	--	91.8	12.2463	1	0.0004662
rs1468341	7	97987696	a	g	0.4751	0.0277	-0.0549984	0.006832	8.27e-16	--	46.1	1.8544	1	0.1733
rs6465665	7	97934150	t	c	0.5231	0.0284	0.0549797	0.0068297	8.273e-16	++	48.3	1.933	1	0.1644
rs112002251	7	97647848	t	c	0.5691	0	0.0644	0.008	8.279e-16	+?	0	0	0	1
rs13307593	7	97986146	a	g	0.5253	0.027	0.0550075	0.0068333	8.283e-16	++	53.2	2.13492	1	0.144
rs79917357	17	46824674	a	g	0.1836	0.0127	0.0705434	0.0087636	8.305e-16	++	95.8	23.6672	1	1.145e-06
rs1281967	6	153446191	a	t	0.4515	0.0194	0.0554572	0.0068898	8.336e-16	++	60.2	2.51107	1	0.113
rs7757336	6	160689558	t	g	0.8571	0.0083	-0.0766675	0.009525	8.343e-16	--	0	0.0456672	1	0.8308
rs4581008	8	128090865	t	c	0.359	0.0083	-0.0575999	0.0071566	8.379e-16	--	90.9	10.9322	1	0.0009451
rs62265519	3	113290519	a	g	0.2921	0.0489	-0.061854	0.0076852	8.383e-16	--	34.4	1.52523	1	0.2168
rs77127810	2	63156435	a	t	0.1435	0.004	-0.0790673	0.0098242	8.399e-16	--	0	0.485959	1	0.4857
rs4930063	11	2283007	c	g	0.8334	0.0126	-0.0727224	0.0090369	8.466e-16	--	0	0.231445	1	0.6305
rs1851910	7	27520003	t	g	0.4308	0.0027	-0.0554881	0.0068957	8.502e-16	--	49.2	1.96697	1	0.1608
rs74327572	8	127963611	a	g	0.0585	0.0077	0.114686	0.0142531	8.525e-16	++	88.4	8.65429	1	0.003263
rs147847496	1	155118588	t	c	0.0431	0.0133	-0.154662	0.0192224	8.562e-16	--	0	0.476239	1	0.4901
rs7115640	11	2194914	a	g	0.3662	0.0188	0.057009	0.0070867	8.66e-16	++	0	0.394469	1	0.53
rs115851390	2	63656686	a	g	0.9408	0.0015	-0.113782	0.0141445	8.677e-16	--	15.6	1.18484	1	0.2764
rs62186421	2	242248772	t	c	0.6141	0.01	0.0565322	0.0070287	8.76e-16	++	91.7	12.0026	1	0.0005313
rs926350	22	43471948	t	c	0.2118	0.0067	0.0664479	0.0082621	8.806e-16	++	45.5	1.83515	1	0.1755
rs1995613	8	128321943	t	g	0.9357	0.0003	-0.109529	0.0136205	8.876e-16	--	32.3	1.47621	1	0.2244
rs12544839	8	128091382	a	g	0.3587	0.0082	-0.0575497	0.0071567	8.885e-16	--	90.4	10.3894	1	0.001267
rs1038690	2	10813244	t	c	0.4966	0.052	0.0554586	0.0068968	8.893e-16	++	0	0.392998	1	0.5307
rs34006413	2	242221459	a	g	0.6091	0.0103	0.0564761	0.0070244	8.985e-16	++	91.8	12.1989	1	0.0004782
rs59065053	2	242220566	a	t	0.609	0.0102	0.0564761	0.0070244	8.985e-16	++	91.8	12.1989	1	0.0004782
rs11768678	7	97746387	a	g	0.2368	0.019	0.0641909	0.0079842	9.003e-16	++	0	0.754421	1	0.3851
rs2510788	4	95438406	t	c	0.7428	0.0062	0.0627467	0.0078051	9.04e-16	++	0	0.17105	1	0.6792
rs13143502	4	95452228	a	g	0.5111	0.0218	-0.0547615	0.0068118	9.041e-16	--	0	0.0133039	1	0.9082
rs71439317	12	133136860	c	g	0.5462	0.0051	-0.0552441	0.0068719	9.046e-16	--	79	4.76818	1	0.02899
rs4256129	3	87143403	a	g	0.3032	0.0031	0.0594617	0.0073965	9.047e-16	++	0	0.486918	1	0.4853
rs35099958	X	51734647	a	g	0.1422	0	0.0627	0.0078	9.097e-16	+?	0	0	0	1
rs35559927	X	51641607	t	c	0.1432	0	0.0627	0.0078	9.097e-16	+?	0	0	0	1
rs34557597	X	51650746	a	g	0.143	0	0.0627	0.0078	9.097e-16	+?	0	0	0	1
rs12853493	X	51648743	c	g	0.1432	0	0.0627	0.0078	9.097e-16	+?	0	0	0	1
rs35515747	X	51647968	t	c	0.857	0	-0.0627	0.0078	9.097e-16	-?	0	0	0	1
rs7881231	X	51651144	a	g	0.143	0	0.0627	0.0078	9.097e-16	+?	0	0	0	1
rs12834190	X	51624793	a	g	0.8571	0	-0.0627	0.0078	9.097e-16	-?	0	0	0	1
rs7313651	12	65012004	t	c	0.4172	0.0097	-0.0565862	0.0070396	9.114e-16	--	0	0.0084357	1	0.9268
rs7313765	12	65011980	a	g	0.4163	0.0092	-0.0565852	0.0070396	9.126e-16	--	0	0.004601	1	0.9459
rs112758057	8	128266722	a	g	0.0556	0.0036	-0.127859	0.0159093	9.224e-16	--	46.6	1.87159	1	0.1713
rs4699505	4	95449752	c	g	0.508	0.0251	-0.0547546	0.0068133	9.245e-16	--	0	0.0456801	1	0.8308
rs66994860	2	43851430	t	c	0.2209	0.0161	-0.0674005	0.008387	9.259e-16	--	20.5	1.25792	1	0.262
rs9287954	2	173307573	t	c	0.1767	0.0571	-0.0768578	0.0095647	9.316e-16	--	90.8	10.8768	1	0.0009738
rs11888640	2	43806382	t	c	0.537	0.0221	-0.0547513	0.0068138	9.332e-16	--	0	0.289582	1	0.5905
rs1490844940	2	62878163	a	g	0.6698	0	0.0683	0.0085	9.335e-16	+?	0	0	0	1
rs994464780	2	62878360	t	g	0.6699	0	0.0683	0.0085	9.335e-16	+?	0	0	0	1
rs6750204	2	62761855	t	g	0.3517	0.0125	0.057018	0.0070972	9.444e-16	++	40.3	1.67642	1	0.1954
rs147901064	17	36154739	t	tg	0.916	0	0.1189	0.0148	9.451e-16	+?	0	0	0	1
rs775228	3	112997554	a	g	0.5081	0.0311	0.0546771	0.0068065	9.506e-16	++	65.5	2.8947	1	0.08887
rs7604404	2	173308318	a	c	0.1767	0.0571	-0.0768276	0.0095642	9.522e-16	--	90.8	10.9016	1	0.0009608
rs79357683	2	63472102	a	c	0.0573	0.0046	0.1157	0.0144054	9.616e-16	++	62.2	2.6433	1	0.104
rs4488206	11	68936494	a	c	0.2871	0.0117	-0.0610487	0.0076012	9.629e-16	--	82.7	5.76992	1	0.0163
rs1492237	12	53272228	t	c	0.3506	0.0153	-0.0572558	0.007129	9.64e-16	--	0	0.307188	1	0.5794
rs7539399	1	204590044	a	g	0.7319	0.0339	0.062404	0.0077704	9.665e-16	++	86.9	7.61173	1	0.005799
rs6733962	2	242219669	a	g	0.6091	0.0103	0.0564123	0.0070244	9.676e-16	++	91.8	12.2587	1	0.0004631
rs35277207	3	127942729	t	ta	0.7064	0	-0.116468	0.0145025	9.677e-16	?-	0	0	0	1
rs62179315	2	63026049	a	g	0.0409	0	0.1574	0.0196	9.699e-16	+?	0	0	0	1
rs78454218	8	127970146	a	c	0.9416	0.0077	-0.114463	0.0142535	9.705e-16	--	88.5	8.71835	1	0.00315
rs2452574	4	95452900	t	g	0.5116	0.0221	-0.0547006	0.0068118	9.721e-16	--	0	0.0156522	1	0.9004
rs12474449	2	242218689	a	g	0.6091	0.0103	0.056402	0.0070244	9.793e-16	++	91.8	12.2416	1	0.0004673
rs10933543	2	242199618	a	g	0.386	0.0098	-0.0564341	0.0070285	9.801e-16	--	91.9	12.3346	1	0.0004446
rs11678750	2	242200919	t	c	0.614	0.0098	0.0564337	0.0070285	9.806e-16	++	91.9	12.3338	1	0.0004448
rs6551472	3	87371324	t	c	0.5971	0.0125	-0.0558157	0.0069515	9.807e-16	--	0	0.702329	1	0.402
rs4857871	3	127933786	t	c	0.7065	0	-0.116457	0.0145048	9.838e-16	?-	0	0	0	1
rs3765065	2	173420254	a	t	0.1758	0.0148	-0.0731689	0.009114	9.89e-16	--	37.4	1.59718	1	0.2063
rs17432580	2	63167051	a	g	0.86	0.0006	0.0798947	0.0099518	9.891e-16	++	0	0.269601	1	0.6036
rs146919950	7	27485079	a	aaggg	0.8292	0	0.0859	0.0107	9.904e-16	+?	0	0	0	1
rs168999	5	1899523	a	g	0.8136	0.0028	-0.0745523	0.0092866	9.913e-16	--	73.5	3.77329	1	0.05208
rs2491154	X	52897595	a	g	0.1808	0	0.0578	0.0072	9.925e-16	+?	0	0	0	1
rs10113595	8	127827431	t	c	0.5465	0.0108	0.0546473	0.0068073	9.929e-16	++	58.8	2.42857	1	0.1191
rs56161716	X	53012553	ca	c	0.8176	0	-0.0586	0.0073	9.956e-16	-?	0	0	0	1
rs1425010625	19	42025353	caccccctgcca	c	0.7799	0.0074	0.0672086	0.0083731	1.001e-15	++	0	0.155595	1	0.6932
rs62190368	2	242378138	a	g	0.152	0.0094	0.0750659	0.0093531	1.009e-15	++	0	0.43663	1	0.5088
rs59460541	X	51649354	t	c	0.8569	0	-0.0626	0.0078	1.01e-15	-?	0	0	0	1
rs368759138	X	51691233	ca	c	0.8497	0	-0.0626	0.0078	1.01e-15	-?	0	0	0	1
rs150138294	1	155001281	a	g	0.0608	0.0197	-0.128646	0.0160294	1.01e-15	--	0	0.0913696	1	0.7624
rs60872648	X	51649434	a	g	0.8569	0	-0.0626	0.0078	1.01e-15	-?	0	0	0	1
rs12835969	X	51637551	a	g	0.1429	0	0.0626	0.0078	1.01e-15	+?	0	0	0	1
rs74710890	X	51651558	a	c	0.1429	0	0.0626	0.0078	1.01e-15	+?	0	0	0	1
rs12834975	X	51767014	t	g	0.8589	0	-0.0634	0.0079	1.013e-15	-?	0	0	0	1
rs112945909	X	51733770	t	g	0.8588	0	-0.0634	0.0079	1.013e-15	-?	0	0	0	1
rs150627748	X	51704952	a	g	0.1411	0	0.0634	0.0079	1.013e-15	+?	0	0	0	1
rs113796988	X	51715485	a	c	0.8589	0	-0.0634	0.0079	1.013e-15	-?	0	0	0	1
rs12862311	X	51705828	t	c	0.1411	0	0.0634	0.0079	1.013e-15	+?	0	0	0	1
rs927423189	8	127784073	c	g	0.0158	0	0.406248	0.0506214	1.013e-15	?+	0	0	0	1
rs28846985	X	51703482	c	g	0.8589	0	-0.0634	0.0079	1.013e-15	-?	0	0	0	1
rs75583803	X	51709222	a	c	0.1411	0	0.0634	0.0079	1.013e-15	+?	0	0	0	1
rs147604945	X	51737845	a	g	0.1412	0	0.0634	0.0079	1.013e-15	+?	0	0	0	1
rs12842459	X	51769141	a	g	0.1411	0	0.0634	0.0079	1.013e-15	+?	0	0	0	1
rs74759366	X	51736538	t	c	0.141	0	0.0634	0.0079	1.013e-15	+?	0	0	0	1
rs138123991	X	51738787	t	c	0.1412	0	0.0634	0.0079	1.013e-15	+?	0	0	0	1
rs12861346	X	51704023	a	t	0.8589	0	-0.0634	0.0079	1.013e-15	-?	0	0	0	1
rs34966803	X	51740292	t	c	0.1412	0	0.0634	0.0079	1.013e-15	+?	0	0	0	1
rs77288438	X	51765130	a	c	0.1411	0	0.0634	0.0079	1.013e-15	+?	0	0	0	1
rs7806739	7	98005332	a	c	0.5239	0.027	0.0548247	0.0068315	1.013e-15	++	41.2	1.70156	1	0.1921
rs111308399	X	51740516	c	g	0.8588	0	-0.0634	0.0079	1.013e-15	-?	0	0	0	1
rs1557374142	X	51763278	a	c	0.8588	0	-0.0634	0.0079	1.013e-15	-?	0	0	0	1
rs477298	17	46861624	t	c	0.1641	0.0052	0.0735681	0.0091678	1.018e-15	++	96.6	29.6156	1	5.268e-08
rs2740360	17	629309	t	c	0.4886	0	-0.0658	0.0082	1.02e-15	-?	0	0	0	1
rs61665091	2	62882142	g	gagaat	0.33	0	-0.0682	0.0085	1.027e-15	-?	0	0	0	1
rs6983846	8	127901273	a	t	0.7019	0	-0.069	0.0086	1.03e-15	-?	0	0	0	1
rs202158545	6	161101201	c	g	0.2941	0.0056	0.060254	0.0075105	1.035e-15	++	2.5	1.02517	1	0.3113
rs5799921	12	90160530	g	ga	0.328	0.0386	-0.0600971	0.007492	1.045e-15	--	0	0.0214061	1	0.8837
rs1027245	12	53272532	t	c	0.3506	0.0153	-0.0571832	0.007129	1.047e-15	--	0	0.314362	1	0.575
rs2875247	12	133129836	t	c	0.5459	0.0052	-0.0556382	0.0069364	1.048e-15	--	79	4.77294	1	0.02891
rs10283095	8	128621231	a	c	0.0943	0.0117	0.0959719	0.0119667	1.058e-15	++	98.2	55.6205	1	8.79e-14
rs62166769	2	85812784	a	t	0.3606	0.0066	-0.0569257	0.0070989	1.067e-15	--	0	0.129038	1	0.7194
rs869105590	20	62387061	a	aaac	0.1694	0	-0.0882	0.011	1.073e-15	-?	0	0	0	1
rs11765794	7	97971643	a	g	0.4756	0.028	-0.0547748	0.0068317	1.077e-15	--	44.5	1.80184	1	0.1795
rs58911561	7	97794801	t	c	0.7616	0.018	-0.063528	0.0079237	1.079e-15	--	0	0.699476	1	0.403
rs111883722	3	127719500	t	c	0.0548	0.0058	0.119855	0.0149524	1.095e-15	++	0	3e-05	1	0.9956
rs73836209	4	106358553	t	c	0.9069	0.0119	0.0969905	0.0121003	1.096e-15	++	42	1.72403	1	0.1892
rs10123400	9	19060423	a	g	0.3628	0.0142	0.0568165	0.0070892	1.106e-15	++	0	0.714527	1	0.3979
rs632824	17	46877882	t	g	0.2868	0.0105	0.0602362	0.0075166	1.113e-15	++	93.3	14.8537	1	0.0001162
rs1949549	12	90170056	t	c	0.3206	0.037	-0.0596182	0.0074398	1.116e-15	--	0	0.0003028	1	0.9861
rs7570417	2	173364048	t	c	0.4247	0.0356	-0.0555145	0.0069278	1.117e-15	--	0	0.576058	1	0.4479
rs10777200	12	90172940	t	c	0.3206	0.037	-0.0596175	0.0074398	1.117e-15	--	0	0.0003078	1	0.986
rs12837412	X	51637471	t	c	0.1434	0	0.0625	0.0078	1.121e-15	+?	0	0	0	1
rs7876287	X	51649958	a	g	0.143	0	0.0625	0.0078	1.121e-15	+?	0	0	0	1
rs75551879	X	51752819	a	g	0.8588	0	-0.0633	0.0079	1.123e-15	-?	0	0	0	1
rs12844395	X	51742304	t	g	0.1411	0	0.0633	0.0079	1.123e-15	+?	0	0	0	1
rs76022568	X	51765125	t	c	0.1411	0	0.0633	0.0079	1.123e-15	+?	0	0	0	1
rs12849222	X	51716855	a	t	0.8588	0	-0.0633	0.0079	1.123e-15	-?	0	0	0	1
rs78115735	X	51734428	t	c	0.8589	0	-0.0633	0.0079	1.123e-15	-?	0	0	0	1
rs12838016	X	51741943	t	g	0.1411	0	0.0633	0.0079	1.123e-15	+?	0	0	0	1
rs7471392	X	51719178	t	c	0.1412	0	0.0633	0.0079	1.123e-15	+?	0	0	0	1
rs1553350503	2	63556428	t	g	0.5596	0	-0.0633	0.0079	1.123e-15	-?	0	0	0	1
rs34343133	X	51727311	a	t	0.1412	0	0.0633	0.0079	1.123e-15	+?	0	0	0	1
rs143954104	X	51736471	t	g	0.1411	0	0.0633	0.0079	1.123e-15	+?	0	0	0	1
rs12847504	X	51695538	a	g	0.1412	0	0.0633	0.0079	1.123e-15	+?	0	0	0	1
rs79994645	X	51776440	t	c	0.8592	0	-0.0633	0.0079	1.123e-15	-?	0	0	0	1
rs184891283	X	51765841	a	t	0.8588	0	-0.0633	0.0079	1.123e-15	-?	0	0	0	1
rs35587350	X	51713066	a	g	0.1411	0	0.0633	0.0079	1.123e-15	+?	0	0	0	1
rs12855346	X	51723805	t	c	0.8588	0	-0.0633	0.0079	1.123e-15	-?	0	0	0	1
rs7473016	X	51717382	a	g	0.8589	0	-0.0633	0.0079	1.123e-15	-?	0	0	0	1
rs12849353	X	51724143	a	g	0.8588	0	-0.0633	0.0079	1.123e-15	-?	0	0	0	1
rs111699267	2	63556849	t	g	0.5586	0	-0.0633	0.0079	1.123e-15	-?	0	0	0	1
rs80277316	X	51742424	a	g	0.8588	0	-0.0633	0.0079	1.123e-15	-?	0	0	0	1
rs34555010	11	69179070	a	g	0.0178	0.0049	0.21012	0.0262246	1.126e-15	++	0	0.0346528	1	0.8523
rs6544659	2	43658423	a	c	0.5466	0.0149	-0.0550804	0.0068747	1.129e-15	--	0	0.149218	1	0.6993
rs1880981	12	90169145	t	c	0.6795	0.037	0.0596063	0.0074399	1.131e-15	++	0	0.0003977	1	0.9841
rs3035795	8	127913255	ctg	c	0.7049	0	-0.0689	0.0086	1.132e-15	-?	0	0	0	1
rs2394824	7	97739317	a	g	0.2372	0.0189	0.0639719	0.007985	1.133e-15	++	0	0.627246	1	0.4284
rs11394097	6	153367356	a	at	0.6995	0	0.0697	0.0087	1.133e-15	+?	0	0	0	1
rs4919741	12	53272920	a	g	0.3506	0.0153	-0.0570968	0.007129	1.155e-15	--	0	0.317949	1	0.5728
rs11086126	20	62397078	cagcctgaaa	c	0.8306	0	0.0881	0.011	1.156e-15	+?	0	0	0	1
rs59542139	2	242213649	t	c	0.6142	0.0099	0.0562872	0.0070285	1.162e-15	++	92	12.4227	1	0.0004242
rs12619677	2	242213195	a	g	0.6142	0.0099	0.0562874	0.0070287	1.164e-15	++	92	12.4251	1	0.0004236
rs10112674	8	128367454	t	g	0.496	0.0011	0.054391	0.0067924	1.17e-15	++	86.5	7.4235	1	0.006438
rs12793064	11	69178442	t	c	0.9151	0.0039	-0.0966863	0.0120745	1.171e-15	--	19.7	1.24597	1	0.2643
rs2452577	4	95450297	t	c	0.5096	0.0239	-0.0545483	0.0068128	1.178e-15	--	0	0.0562173	1	0.8126
rs7302145	12	53274773	a	g	0.6494	0.0153	0.0570799	0.007129	1.178e-15	++	0	0.313498	1	0.5755
rs1332324095	20	62239230	c	g	0.0904	0	-0.1297	0.0162	1.183e-15	-?	0	0	0	1
rs9457995	6	161102643	a	g	0.2928	0.005	0.0601297	0.0075105	1.184e-15	++	3.5	1.03634	1	0.3087
rs10181851	2	173419805	a	g	0.8242	0.0149	0.0729502	0.0091144	1.206e-15	++	39.7	1.6582	1	0.1978
rs113328478	17	69106887	a	at	0.4981	0	-0.106844	0.0133493	1.207e-15	?-	0	0	0	1
rs11675957	2	242208792	t	c	0.3866	0.0104	-0.0562414	0.0070283	1.222e-15	--	91.3	11.5266	1	0.0006861
rs2056330	12	90175074	c	g	0.6795	0.037	0.0595347	0.0074398	1.223e-15	++	0	0.0001928	1	0.9889
rs1265157	6	31142265	c	g	0.6506	0.0067	0.0576698	0.0072076	1.231e-15	++	52.1	2.08557	1	0.1487
rs11616163	12	133136156	t	c	0.5757	0.0128	-0.0555402	0.0069414	1.231e-15	--	80	5.00585	1	0.02526
rs3747745	6	41568064	a	g	0.2195	0.0159	0.0652701	0.0081577	1.234e-15	++	0	0.010964	1	0.9166
rs61927887	12	53277623	t	g	0.3503	0.0154	-0.0570362	0.0071291	1.239e-15	--	0	0.276799	1	0.5988
rs967696341	2	63621472	a	g	0.5711	0	-0.064	0.008	1.244e-15	-?	0	0	0	1
rs12834215	X	51583100	t	c	0.1429	0	0.0624	0.0078	1.244e-15	+?	0	0	0	1
rs12846126	X	51781573	a	g	0.1412	0	0.0632	0.0079	1.244e-15	+?	0	0	0	1
rs34130878	X	51733963	a	g	0.1412	0	0.0632	0.0079	1.244e-15	+?	0	0	0	1
rs201367402	X	51765302	t	tg	0.1411	0	0.0632	0.0079	1.244e-15	+?	0	0	0	1
rs11389990	6	153375874	t	taaaaaaaaa	0.6999	0	0.0696	0.0087	1.244e-15	+?	0	0	0	1
rs201162186	10	47538346	a	atctcttt	0.6583	0	-0.0888	0.0111	1.244e-15	-?	0	0	0	1
rs12838506	X	51742168	c	g	0.1412	0	0.0632	0.0079	1.244e-15	+?	0	0	0	1
rs386711568	7	27885358	a	t	0.3358	0	-0.0672	0.0084	1.244e-15	-?	0	0	0	1
rs112280299	17	36097629	a	g	0.9235	0	0.124	0.0155	1.244e-15	+?	0	0	0	1
rs12845800	X	51677972	a	g	0.1434	0	0.0624	0.0078	1.244e-15	+?	0	0	0	1
rs1326243657	2	63619477	a	g	0.4288	0	0.064	0.008	1.244e-15	+?	0	0	0	1
rs12847714	X	51678066	t	c	0.1434	0	0.0624	0.0078	1.244e-15	+?	0	0	0	1
rs12851618	X	51720324	a	t	0.8587	0	-0.0632	0.0079	1.244e-15	-?	0	0	0	1
rs12842683	X	51739131	a	g	0.1412	0	0.0632	0.0079	1.244e-15	+?	0	0	0	1
rs34039902	X	51745919	cgtgt	c	0.8588	0	-0.0632	0.0079	1.244e-15	-?	0	0	0	1
rs181597056	X	51737602	t	g	0.8588	0	-0.0632	0.0079	1.244e-15	-?	0	0	0	1
rs1357626851	7	21062746	t	c	0.6863	0	-0.068	0.0085	1.244e-15	-?	0	0	0	1
rs7881054	X	51649824	t	c	0.8569	0	-0.0624	0.0078	1.244e-15	-?	0	0	0	1
rs141120421	2	63617425	a	atgac	0.5713	0	-0.064	0.008	1.244e-15	-?	0	0	0	1
rs77592416	X	51730051	c	g	0.1413	0	0.0632	0.0079	1.244e-15	+?	0	0	0	1
rs12863565	X	51755090	a	g	0.8587	0	-0.0632	0.0079	1.244e-15	-?	0	0	0	1
rs10735848	12	53318547	c	g	0.3572	0.0027	-0.0571303	0.0071414	1.245e-15	--	0	0.1309	1	0.7175
rs4842503	12	90192866	a	g	0.3211	0.0367	-0.0595136	0.0074396	1.249e-15	--	0	0.0015728	1	0.9684
rs72831898	17	46969801	a	g	0.1306	0.0022	0.0807347	0.0100943	1.264e-15	++	97	33.6098	1	6.735e-09
rs60515663	2	242214258	a	g	0.3858	0.0099	-0.0562137	0.0070285	1.265e-15	--	92	12.467	1	0.0004142
rs1826373	12	53280221	t	c	0.6496	0.0154	0.0570167	0.007129	1.267e-15	++	0	0.297065	1	0.5857
rs4802324	19	38785094	a	c	0.343	0.0449	-0.0582298	0.007281	1.269e-15	--	62.1	2.6353	1	0.1045
rs62186378	2	242211554	a	g	0.1406	0.0102	0.077167	0.009649	1.271e-15	++	0	0.133938	1	0.7144
rs12799718	11	69174710	c	g	0.915	0.0039	-0.096561	0.0120744	1.273e-15	--	19.2	1.23771	1	0.2659
rs2517985	6	31118942	t	c	0.6892	0.0042	0.0593769	0.0074252	1.278e-15	++	0	0.902947	1	0.342
rs11614573	12	133136078	a	g	0.5752	0.0137	-0.0555049	0.0069416	1.286e-15	--	79.9	4.96916	1	0.0258
rs62479797	7	97769695	c	g	0.763	0.0189	-0.063838	0.0079841	1.289e-15	--	0	0.70373	1	0.4015
rs56389625	7	97753594	c	g	0.7628	0.0188	-0.0638367	0.0079839	1.289e-15	--	0	0.704101	1	0.4014
rs1319059	2	173353060	a	g	0.4249	0.0356	-0.0553829	0.0069283	1.309e-15	--	0	0.587747	1	0.4433
rs2260801	10	122759891	a	g	0.4338	0.004	-0.0551056	0.0068937	1.31e-15	--	0	0.0006772	1	0.9792
rs79147716	17	36112156	a	c	0.0755	0	-0.1247	0.0156	1.311e-15	-?	0	0	0	1
rs2056329	12	90174965	a	g	0.679	0.0367	0.0594682	0.0074398	1.315e-15	++	0	4.57e-05	1	0.9946
rs11269585	12	90156431	t	tatgtcacccctactc	0.3238	0.0353	-0.0599468	0.0074999	1.317e-15	--	0	0.0027916	1	0.9579
rs117780025	8	130301869	t	c	0.0251	0	0.32825	0.041068	1.319e-15	?+	0	0	0	1
rs6465673	7	97968887	t	c	0.4758	0.0281	-0.0545974	0.006831	1.321e-15	--	41.8	1.71877	1	0.1899
rs2452575	4	95451193	t	g	0.5115	0.022	-0.05444	0.0068118	1.327e-15	--	0	0.0182127	1	0.8926
rs373579567	10	51366150	a	c	0.3211	0	0.0975	0.0122	1.33e-15	+?	0	0	0	1
rs368878131	10	51366149	t	g	0.3211	0	0.0975	0.0122	1.33e-15	+?	0	0	0	1
rs7078511	10	104283874	a	c	0.5361	0.0055	-0.0549098	0.006871	1.333e-15	--	0	0.118378	1	0.7308
rs77417276	17	36107092	a	g	0.0395	0	-0.1782	0.0223	1.338e-15	-?	0	0	0	1
rs7961386	12	90156574	a	t	0.3208	0.0368	-0.0594505	0.0074398	1.34e-15	--	0	0.0001109	1	0.9916
rs7133528	12	53275334	t	c	0.3504	0.0153	-0.0569651	0.0071288	1.34e-15	--	0	0.283914	1	0.5941
rs34914085	14	37128564	a	c	0.1966	0.0128	0.0687928	0.0086101	1.352e-15	++	48.3	1.93257	1	0.1645
rs11773169	7	97784367	a	g	0.2372	0.0188	0.0637964	0.0079855	1.36e-15	++	0	0.684772	1	0.4079
rs71181116	19	42021008	a	at	0.266	0	-0.0719	0.009	1.362e-15	-?	0	0	0	1
rs7553683	1	204599461	a	g	0.7203	0.0327	0.0617173	0.0077256	1.364e-15	++	86.1	7.16953	1	0.007415
rs2660760	3	87127019	a	t	0.3051	0.0057	0.0590294	0.0073891	1.364e-15	++	0	0.0912815	1	0.7626
rs200596827	2	63613546	c	g	0.4285	0	0.0639	0.008	1.377e-15	+?	0	0	0	1
rs12832603	X	51678282	t	c	0.8566	0	-0.0623	0.0078	1.381e-15	-?	0	0	0	1
rs1371283	X	51597168	t	g	0.1433	0	0.0623	0.0078	1.381e-15	+?	0	0	0	1
rs4438349	17	46880447	a	g	0.2871	0.0102	0.0600356	0.0075169	1.385e-15	++	93.3	14.855	1	0.0001161
rs55761857	7	97741945	a	g	0.2371	0.0188	0.0637649	0.0079839	1.387e-15	++	0	0.694625	1	0.4046
rs34872094	8	128090701	t	c	0.6416	0.0079	0.0571617	0.0071573	1.388e-15	++	90.5	10.5664	1	0.001152
rs2807030	X	52904529	t	c	0.8237	0	-0.0583	0.0073	1.39e-15	-?	0	0	0	1
rs10806735	6	161105260	c	g	0.7046	0.0065	-0.0594666	0.0074463	1.393e-15	--	1.4	1.01434	1	0.3139
rs2357635	2	173358225	a	g	0.4245	0.0357	-0.0553235	0.0069277	1.396e-15	--	0	0.469671	1	0.4931
rs4399711	2	62758044	t	c	0.649	0.0124	-0.0566902	0.0070992	1.4e-15	--	37.5	1.59953	1	0.206
rs62479795	7	97757283	t	c	0.2368	0.0189	0.0637642	0.0079852	1.402e-15	++	0	0.729457	1	0.3931
rs1358349	12	90173568	a	g	0.6791	0.0367	0.0594031	0.0074398	1.411e-15	++	0	4e-07	1	0.9995
rs10858928	12	90169408	t	c	0.3209	0.0367	-0.0594034	0.0074399	1.412e-15	--	0	5e-07	1	0.9994
rs7535032	1	150947745	t	g	0.0925	0.0008	-0.0966713	0.0121088	1.422e-15	--	0	0.673553	1	0.4118
rs11991570	8	127878614	t	c	0.2639	0	-0.121572	0.0152291	1.43e-15	?-	0	0	0	1
rs10858929	12	90180595	a	t	0.3208	0.0369	-0.0593887	0.0074397	1.432e-15	--	0	0.0005609	1	0.9811
rs12569640	10	51540613	a	c	0.155	0	0.0886	0.0111	1.44e-15	+?	0	0	0	1
rs1401980	12	90181406	a	g	0.6789	0.0366	0.059379	0.0074396	1.446e-15	++	0	0.0006626	1	0.9795
rs75092935	8	128321498	a	t	0.9364	0.0007	-0.109538	0.0137249	1.452e-15	--	5	1.05315	1	0.3048
rs56006208	7	97733207	a	t	0.2368	0.0191	0.0637302	0.0079853	1.453e-15	++	0	0.608898	1	0.4352
rs4842502	12	90187856	a	g	0.6792	0.0368	0.0593749	0.0074396	1.453e-15	++	0	0.0007087	1	0.9788
rs11772060	7	97782821	t	g	0.2372	0.0188	0.0637277	0.0079854	1.457e-15	++	0	0.67431	1	0.4116
rs7973123	12	133136791	t	g	0.5763	0.013	-0.0553898	0.0069407	1.459e-15	--	80.2	5.05654	1	0.02453
rs10858930	12	90183437	a	g	0.6789	0.0366	0.0593706	0.0074396	1.459e-15	++	0	0.0007576	1	0.978
rs12803098	11	69154873	a	g	0.0956	0.0065	0.0919354	0.0115212	1.467e-15	++	0	0.222012	1	0.6375
rs1558466285	2	63549298	t	c	0.2169	0	-0.0774	0.0097	1.471e-15	-?	0	0	0	1
rs2942194	8	23423669	a	g	0.7203	0.0132	0.0609782	0.0076423	1.475e-15	++	0	0.130851	1	0.7176
rs117396237	8	128541772	a	c	0.0256	0	-0.374918	0.0469883	1.476e-15	?-	0	0	0	1
rs11762771	7	97792576	a	g	0.2366	0.0186	0.0637339	0.0079884	1.484e-15	++	0	0.741469	1	0.3892
rs778636497	8	128070669	a	g	0.7287	0	0.0718	0.009	1.49e-15	+?	0	0	0	1
rs17169325	7	97755098	t	c	0.2371	0.0188	0.0636925	0.0079839	1.492e-15	++	0	0.685381	1	0.4077
rs4729404	7	97747557	c	g	0.7628	0.0188	-0.0636925	0.0079839	1.492e-15	--	0	0.685381	1	0.4077
rs10858923	12	90134557	a	t	0.32	0.0377	-0.0598579	0.0075037	1.498e-15	--	0	0.0025587	1	0.9597
rs796581106	6	153370902	t	g	0.6976	0	0.0694	0.0087	1.499e-15	+?	0	0	0	1
rs3771343	2	242204286	t	c	0.6141	0.0098	0.0560666	0.0070285	1.499e-15	++	92	12.5559	1	0.000395
rs796176439	6	153369336	a	g	0.6989	0	0.0694	0.0087	1.499e-15	+?	0	0	0	1
rs59111812	17	36143580	t	c	0.63	0	0.067	0.0084	1.509e-15	+?	0	0	0	1
rs746957672	2	63563950	a	t	0.4262	0	0.0638	0.008	1.524e-15	+?	0	0	0	1
rs34992888	2	63614867	g	gtc	0.427	0	0.0638	0.008	1.524e-15	+?	0	0	0	1
rs1271874661	2	63615386	a	g	0.427	0	0.0638	0.008	1.524e-15	+?	0	0	0	1
rs879785483	2	63556427	t	c	0.4411	0	0.063	0.0079	1.528e-15	+?	0	0	0	1
rs370255494	X	51071178	cg	c	0.167	0	0.063	0.0079	1.528e-15	+?	0	0	0	1
rs10777195	12	90155140	a	t	0.3199	0.0377	-0.0598035	0.0075	1.538e-15	--	0	0.0016817	1	0.9673
rs10777202	12	90192072	t	c	0.6789	0.0366	0.0593095	0.0074396	1.559e-15	++	0	0.0003709	1	0.9846
rs377762586	2	63457660	a	g	0.9421	0.0048	-0.114282	0.0143363	1.568e-15	--	61.2	2.58038	1	0.1082
rs1281962	6	153431376	c	g	0.5495	0.0186	-0.0549093	0.0068893	1.584e-15	--	58.2	2.39287	1	0.1219
rs13405855	2	63915993	a	g	0.3269	0.0351	-0.0587924	0.0073768	1.588e-15	--	0	0.0004014	1	0.984
rs35640778	20	62321128	a	g	0.0173	0.0022	-0.230327	0.0289069	1.614e-15	--	66.2	2.96158	1	0.08526
rs71278678	3	128122539	a	acccac	0.7708	0	-0.0741	0.0093	1.616e-15	-?	0	0	0	1
rs8077040	17	69071173	a	t	0.2412	0.0141	-0.0638475	0.0080134	1.618e-15	--	46	1.85328	1	0.1734
rs1472100	2	43791363	t	c	0.5455	0.0178	-0.0542592	0.0068115	1.641e-15	--	0	0.239699	1	0.6244
rs3124784	6	160952838	a	g	0.2852	0.008	0.0595845	0.0074801	1.642e-15	++	68.5	3.17421	1	0.07481
rs71773340	6	153370886	a	aaaat	0.3024	0	-0.0693	0.0087	1.645e-15	-?	0	0	0	1
rs71017571	6	153373764	a	atagt	0.3011	0	-0.0693	0.0087	1.645e-15	-?	0	0	0	1
rs908755902	6	153374165	ct	c	0.3011	0	-0.0693	0.0087	1.645e-15	-?	0	0	0	1
rs1448101126	6	153371328	t	c	0.3011	0	-0.0693	0.0087	1.645e-15	-?	0	0	0	1
rs7303102	12	90163600	a	g	0.3208	0.0372	-0.0597401	0.0075001	1.65e-15	--	0	0.0011141	1	0.9734
rs7131931	12	90154217	a	c	0.3207	0.0372	-0.0597348	0.0075002	1.66e-15	--	0	0.0011888	1	0.9725
rs55944392	8	128444068	t	g	0.137	0.0012	-0.080259	0.0100773	1.661e-15	--	30.4	1.43692	1	0.2306
rs1960169	17	36160101	a	g	0.3594	0	-0.0669	0.0084	1.662e-15	-?	0	0	0	1
rs61887953	11	68834036	a	c	0.0624	0.012	0.118137	0.0148345	1.67e-15	++	0	0.545085	1	0.4603
rs4972835	2	173383074	a	g	0.5723	0.0339	0.0551696	0.0069278	1.672e-15	++	0	0.592389	1	0.4415
rs4972834	2	173383041	a	g	0.5723	0.0339	0.0551673	0.0069278	1.676e-15	++	0	0.593216	1	0.4412
rs1350239801	2	63622796	t	c	0.5712	0	-0.0637	0.008	1.686e-15	-?	0	0	0	1
rs17618390	2	63831325	c	g	0.6906	0.045	0.0596387	0.0074902	1.689e-15	++	0	0.981076	1	0.3219
rs12837999	X	51706349	a	c	0.1394	0	0.0629	0.0079	1.692e-15	+?	0	0	0	1
rs80130819	12	48419618	a	c	0.8963	0.0172	0.0926749	0.0116398	1.694e-15	++	0	0.138326	1	0.71
rs2363633	12	53354788	a	g	0.1008	0	0.1027	0.0129	1.703e-15	+?	0	0	0	1
rs7856768	9	19056754	a	g	0.374	0.016	0.0558397	0.007014	1.705e-15	++	0	0.647621	1	0.421
rs6715425	2	173400192	a	g	0.574	0.0349	0.0551441	0.0069278	1.723e-15	++	0	0.601817	1	0.4379
rs12666259	7	27259288	a	g	0.0685	0.0117	-0.115072	0.014457	1.726e-15	--	56.1	2.27771	1	0.1312
rs2176821	12	90158488	a	t	0.6794	0.0372	0.0597031	0.0075008	1.726e-15	++	0	0.0004093	1	0.9839
rs7022576	9	19060368	a	c	0.3626	0.0144	0.0564317	0.0070903	1.735e-15	++	0	0.793105	1	0.3732
rs7051664	X	53003418	a	g	0.1752	0	0.0581	0.0073	1.736e-15	+?	0	0	0	1
rs10956364	8	128378883	t	c	0.5893	0	0.107518	0.0135103	1.745e-15	?+	0	0	0	1
rs62479773	7	97726723	t	c	0.763	0.019	-0.0635523	0.0079858	1.747e-15	--	0	0.571266	1	0.4498
rs2553107	12	90217092	c	g	0.3218	0.0369	-0.0596908	0.0075018	1.765e-15	--	0	0.001909	1	0.9651
rs1866345	8	23547226	c	g	0.7044	0	0.118453	0.0148869	1.765e-15	?+	0	0	0	1
rs2510777	4	95460949	a	g	0.4625	0.0283	-0.0543791	0.0068347	1.772e-15	--	0	0.158851	1	0.6902
rs2510776	4	95462421	t	c	0.4625	0.0283	-0.0543745	0.0068343	1.775e-15	--	0	0.157869	1	0.6911
rs2038542	6	109295293	t	c	0.8504	0.0055	-0.0749206	0.0094171	1.779e-15	--	0	0.719026	1	0.3965
rs2452008	4	95460997	a	c	0.4625	0.0283	-0.0543728	0.0068343	1.779e-15	--	0	0.157548	1	0.6914
rs1607687	12	90136190	a	g	0.6795	0.0376	0.0596955	0.0075034	1.78e-15	++	0	9e-07	1	0.9992
rs7980035	12	90159067	a	c	0.6794	0.0373	0.0596635	0.0074999	1.788e-15	++	0	0.0008118	1	0.9773
rs7132186	12	90154409	a	c	0.3206	0.0373	-0.0596652	0.0075002	1.789e-15	--	0	0.0007919	1	0.9776
rs11525601	12	90203712	t	c	0.6788	0.0367	0.0591849	0.0074398	1.789e-15	++	0	0.0006	1	0.9805
rs10745515	12	90156979	t	c	0.3206	0.0373	-0.0596632	0.0074999	1.789e-15	--	0	0.0008146	1	0.9772
rs55854708	11	68877872	a	accat	0.6799	0	0.07	0.0088	1.798e-15	+?	0	0	0	1
rs112839579	8	128324161	t	g	0.0655	0.0013	0.107467	0.0135105	1.8e-15	++	41.2	1.6995	1	0.1924
rs12572775	10	104285594	a	t	0.4516	0.0056	0.0546573	0.0068716	1.805e-15	++	0	0.0666122	1	0.7963
rs755413380	2	85758970	caaaaaaaaaaaa	c	0.6457	0	0.0692	0.0087	1.806e-15	+?	0	0	0	1
rs945134	6	117281179	t	c	0.1916	0.0229	-0.0700275	0.0088046	1.812e-15	--	0	0.0068211	1	0.9342
rs3131784	6	30903948	t	c	0.5163	0.0046	-0.054587	0.0068633	1.813e-15	--	0	0.0088663	1	0.925
rs35880524	22	43495939	ct	c	0.4193	0	-0.0684	0.0086	1.813e-15	-?	0	0	0	1
rs6710725	2	173398691	a	c	0.5739	0.0348	0.0550986	0.0069278	1.817e-15	++	0	0.581818	1	0.4456
rs12587790	14	37091126	c	g	0.5929	0.0331	0.0561134	0.0070555	1.818e-15	++	41.5	1.70808	1	0.1912
rs3754210	1	150954261	t	g	0.0924	0.0008	-0.0962794	0.0121077	1.837e-15	--	0	0.626771	1	0.4285
rs71602764	5	1894420	a	aatc	0.6084	0	-0.066	0.0083	1.838e-15	-?	0	0	0	1
rs10777196	12	90155177	t	g	0.6794	0.0373	0.0596369	0.0074999	1.84e-15	++	0	0.0011592	1	0.9728
rs4729408	7	97772658	t	c	0.2384	0.0183	0.0634818	0.0079837	1.844e-15	++	0	0.688856	1	0.4066
rs782303977	X	51531669	cttttttt	c	0.8649	0	-0.0644	0.0081	1.856e-15	-?	0	0	0	1
rs73149199	7	97734424	t	c	0.237	0.019	0.0634888	0.0079854	1.856e-15	++	0	0.590623	1	0.4422
rs2452585	4	95461136	a	g	0.4627	0.0279	-0.0543489	0.0068359	1.858e-15	--	0	0.173391	1	0.6771
rs11898288	2	173338045	t	g	0.5667	0.0342	0.0550977	0.0069302	1.859e-15	++	0	0.779578	1	0.3773
rs1457861299	17	36140843	ct	c	0.5279	0	-0.0636	0.008	1.865e-15	-?	0	0	0	1
rs1228496338	2	63600389	g	gttt	0.4284	0	0.0636	0.008	1.865e-15	+?	0	0	0	1
rs1468325322	2	63609586	a	c	0.5725	0	-0.0636	0.008	1.865e-15	-?	0	0	0	1
rs201440129	7	97646562	a	atgt	0.434	0	-0.0636	0.008	1.865e-15	-?	0	0	0	1
rs1527543	12	90159539	a	g	0.3207	0.0374	-0.0596199	0.0074997	1.87e-15	--	0	0.0002792	1	0.9867
rs10745514	12	90156857	a	t	0.6795	0.0372	0.059633	0.0075013	1.871e-15	++	0	0.001216	1	0.9722
rs7217073	17	69110923	a	g	0.501	0	0.105919	0.0133238	1.871e-15	?+	0	0	0	1
rs6987760	8	128090311	a	t	0.6418	0.0079	0.0568944	0.007157	1.872e-15	++	90.7	10.7701	1	0.001032
rs6470535	8	128584963	t	c	0.9406	0.01	-0.115474	0.0145261	1.874e-15	--	97.6	42.3484	1	7.638e-11
rs1130004	X	51615868	t	g	0.8559	0	-0.062	0.0078	1.885e-15	-?	0	0	0	1
rs34618737	2	63202806	cctag	c	0.1387	0	-0.0922	0.0116	1.891e-15	-?	0	0	0	1
rs11228515	11	68903833	t	c	0.3158	0.003	-0.058434	0.0073518	1.892e-15	--	86.1	7.1829	1	0.00736
rs192318365	8	128305069	c	g	0.9853	0	-0.424811	0.0534506	1.9e-15	?-	0	0	0	1
rs4871898	8	23543809	a	t	0.2968	0	-0.117988	0.0148461	1.905e-15	?-	0	0	0	1
rs7960119	12	90161351	c	g	0.3206	0.0373	-0.0596053	0.0075002	1.909e-15	--	0	0.0003903	1	0.9842
rs10858922	12	90125089	a	g	0.3213	0.0373	-0.0596304	0.0075034	1.91e-15	--	0	0.0002115	1	0.9884
rs12850320	X	51145505	a	t	0.1581	0	0.0596	0.0075	1.916e-15	+?	0	0	0	1
rs9668670	12	53278512	a	t	0.6504	0.0158	0.0566522	0.0071291	1.916e-15	++	0	0.332844	1	0.564
rs1609156	12	90162661	a	g	0.6792	0.0372	0.0595976	0.0074999	1.92e-15	++	0	0.0004568	1	0.9829
rs1527542	12	90159641	a	c	0.6794	0.0373	0.0595938	0.0074999	1.928e-15	++	0	0.0004908	1	0.9823
rs10858924	12	90135925	t	c	0.3204	0.0376	-0.0596206	0.0075035	1.93e-15	--	0	1.86e-05	1	0.9966
rs34835912	20	62256843	a	g	0.0192	0.003	-0.216714	0.027275	1.934e-15	--	65.6	2.91013	1	0.08802
rs10777191	12	90135697	a	c	0.3204	0.0376	-0.0596187	0.0075035	1.935e-15	--	0	1.52e-05	1	0.9969
rs2413744	22	43503212	a	c	0.6374	0.0055	0.0576899	0.0072607	1.935e-15	++	22.2	1.28513	1	0.2569
rs6756710	2	43790259	t	c	0.6755	0.0139	0.058013	0.0073015	1.937e-15	++	0	0.0685067	1	0.7935
rs2166530	2	85737362	t	g	0.3283	0.0192	-0.0587054	0.0073888	1.94e-15	--	0	0.12652	1	0.7221
rs2030932	12	90129662	t	c	0.3204	0.0376	-0.0596115	0.0075036	1.952e-15	--	0	5.8e-06	1	0.9981
rs1032420	4	95460448	t	c	0.4627	0.0279	-0.0543078	0.0068361	1.953e-15	--	0	0.186023	1	0.6662
rs56174823	7	97725197	t	c	0.763	0.019	-0.0634384	0.0079859	1.961e-15	--	0	0.57555	1	0.4481
rs746646	6	31113940	t	c	0.6889	0.0043	0.0589813	0.0074249	1.963e-15	++	0	0.815488	1	0.3665
rs1265076	6	31113083	a	g	0.3111	0.0043	-0.0589783	0.0074249	1.969e-15	--	0	0.816752	1	0.3661
rs1590007	12	90132424	a	g	0.6795	0.0376	0.0596031	0.0075037	1.971e-15	++	0	4e-07	1	0.9995
rs13069666	3	112950191	t	c	0.5296	0.0421	0.055186	0.0069479	1.975e-15	++	59.1	2.44745	1	0.1177
rs1562321200	6	153375060	a	g	0.3012	0	-0.0691	0.0087	1.981e-15	-?	0	0	0	1
rs7257282	19	42042947	t	c	0.2041	0.0134	-0.0681803	0.0085844	1.983e-15	--	0	0.011893	1	0.9132
rs6730757	2	43541598	t	c	0.6648	0.0256	-0.0573566	0.0072218	1.986e-15	--	77.1	4.3747	1	0.03648
rs7575064	2	173382746	a	c	0.5734	0.0346	0.0550213	0.0069278	1.987e-15	++	0	0.573594	1	0.4488
rs1332360231	8	127905106	c	g	0.2992	0	0.0683	0.0086	1.992e-15	+?	0	0	0	1
rs1405779	12	90160852	t	c	0.6794	0.0373	0.0595618	0.0075002	1.999e-15	++	0	0.0008322	1	0.977
rs6723875	2	63911500	t	c	0.327	0.035	-0.0585845	0.0073772	2e-15	--	0	0.0003361	1	0.9854
rs10175060	2	62875846	a	g	0.6689	0	0.0675	0.0085	2.003e-15	+?	0	0	0	1
rs10187372	2	62875789	t	c	0.3312	0	-0.0675	0.0085	2.003e-15	-?	0	0	0	1
rs12885612	14	37127410	a	g	0.1969	0.013	0.0683674	0.0086109	2.027e-15	++	50.8	2.03434	1	0.1538
rs73838088	4	106326582	a	g	0.907	0.0119	0.0960475	0.0120976	2.032e-15	++	32.7	1.48695	1	0.2227
rs7956257	12	90167588	c	g	0.6791	0.0372	0.0595426	0.0075	2.037e-15	++	0	0.0001436	1	0.9904
rs55886116	2	63068489	t	g	0.213	0	-0.0778	0.0098	2.042e-15	-?	0	0	0	1
rs1972011	4	95463151	a	g	0.5363	0.0285	0.0542727	0.0068364	2.042e-15	++	0	0.200486	1	0.6543
rs4246629	2	173387994	a	g	0.5738	0.0348	0.0549926	0.0069278	2.055e-15	++	0	0.583976	1	0.4448
rs2233798	9	19048957	t	c	0.3713	0.0135	0.0561873	0.0070785	2.06e-15	++	0	0.285752	1	0.593
rs9479498	6	153398279	a	g	0.4448	0.0184	-0.0545511	0.0068725	2.061e-15	--	0	0.0336443	1	0.8545
rs145280348	2	63621511	t	ta	0.5736	0	-0.0635	0.008	2.063e-15	-?	0	0	0	1
rs2138739	17	36140519	a	c	0.5272	0	-0.0635	0.008	2.063e-15	-?	0	0	0	1
rs13439400	8	127949710	a	t	0.0594	0.0082	0.112565	0.0141823	2.071e-15	++	88.8	8.91695	1	0.002825
rs882968	12	90147264	a	c	0.6795	0.0374	0.059547	0.0075027	2.076e-15	++	0	0.0010211	1	0.9745
rs6861778	5	1892759	t	g	0.3295	0.0132	-0.0583578	0.0073534	2.085e-15	--	83.4	6.01633	1	0.01417
rs9479496	6	153398110	t	c	0.4447	0.0185	-0.054538	0.0068726	2.096e-15	--	0	0.0324797	1	0.857
rs75220231	22	43497970	a	c	0.9759	0	0.2214	0.0279	2.097e-15	+?	0	0	0	1
rs10506980	12	90145184	c	g	0.6795	0.0374	0.0595391	0.007503	2.098e-15	++	0	0.0011295	1	0.9732
rs13114291	4	74486834	a	g	0.9507	0.0081	0.137871	0.0173757	2.111e-15	++	0	0.745348	1	0.388
rs4802295	19	38733643	a	g	0.3442	0.0338	-0.0583704	0.007357	2.122e-15	--	25.2	1.33743	1	0.2475
rs1265079	6	31112108	t	g	0.311	0.0042	-0.0589077	0.0074249	2.126e-15	--	0	0.804557	1	0.3697
rs10410081	19	42026386	a	c	0.7346	0	0.0714	0.009	2.133e-15	+?	0	0	0	1
rs201307341	X	50995306	g	ggtta	0.1613	0	0.0595	0.0075	2.133e-15	+?	0	0	0	1
rs10103849	8	128532367	a	g	0.1629	0.0129	-0.0751185	0.0094688	2.135e-15	--	0	0.122571	1	0.7263
rs2452582	4	95461559	t	g	0.4626	0.0279	-0.0542289	0.0068361	2.144e-15	--	0	0.169238	1	0.6808
rs11761896	7	97763497	t	c	0.2368	0.019	0.0633307	0.0079842	2.156e-15	++	0	0.640115	1	0.4237
rs1265111	6	31119380	a	g	0.3111	0.0043	-0.0588941	0.0074249	2.157e-15	--	0	0.810164	1	0.3681
rs6433364	2	173402381	a	c	0.574	0.0349	0.0549507	0.0069279	2.161e-15	++	0	0.563074	1	0.453
rs13251915	8	128307955	t	c	0.2858	0	0.117157	0.0147709	2.163e-15	?+	0	0	0	1
rs1265067	6	31116142	a	g	0.3111	0.0043	-0.0588913	0.0074249	2.164e-15	--	0	0.811361	1	0.3677
rs4986586	X	53020368	t	c	0.8254	0	-0.0579	0.0073	2.165e-15	-?	0	0	0	1
rs4793979	17	46811238	a	t	0.1923	0.0135	0.0681999	0.008599	2.172e-15	++	95.6	22.634	1	1.96e-06
rs526589	17	46859587	t	c	0.286	0.0109	0.0596252	0.007518	2.173e-15	++	93.6	15.5307	1	8.118e-05
rs8067671	17	69207164	c	g	0.8996	0.0148	0.0928158	0.0117035	2.181e-15	++	0	0.310836	1	0.5772
rs2192466	7	20923092	t	c	0.4972	0.0214	0.0544713	0.006869	2.191e-15	++	0	0.0081973	1	0.9279
rs55670342	2	63358968	ct	c	0.5794	0	-0.0674	0.0085	2.202e-15	-?	0	0	0	1
rs1265087	6	31109810	a	g	0.3111	0.0042	-0.0588742	0.0074249	2.204e-15	--	0	0.777251	1	0.378
rs2037376	12	90167191	t	c	0.3207	0.0373	-0.0594696	0.0075	2.205e-15	--	0	4.03e-05	1	0.9949
rs589019	6	153411380	t	c	0.5551	0.0165	0.0544886	0.0068724	2.217e-15	++	0	0.00212	1	0.9633
rs2452584	4	95461425	t	c	0.5373	0.0279	0.0541968	0.0068359	2.223e-15	++	0	0.183614	1	0.6683
rs2171955	9	19061658	t	c	0.6358	0.0131	-0.0561646	0.0070843	2.227e-15	--	0	0.407308	1	0.5233
rs4246630	2	173388341	a	g	0.5738	0.0348	0.0549203	0.0069278	2.235e-15	++	0	0.57393	1	0.4487
rs28514770	2	43851282	c	g	0.7092	0.0011	0.0606192	0.007647	2.241e-15	++	65.8	2.91986	1	0.0875
rs6941125	6	109287209	a	t	0.1492	0.0058	0.075155	0.009481	2.246e-15	++	0	0.67853	1	0.4101
rs1576	6	31110391	c	g	0.3111	0.0042	-0.058859	0.0074253	2.248e-15	--	0	0.743424	1	0.3886
rs6935782	6	109289881	a	g	0.8503	0.0055	-0.0751372	0.0094795	2.258e-15	--	0	0.701649	1	0.4022
rs685826	6	153411255	t	c	0.5551	0.0165	0.0544695	0.0068722	2.261e-15	++	0	0.0017126	1	0.967
rs750625310	7	97849648	t	c	0.5923	0	-0.0642	0.0081	2.265e-15	-?	0	0	0	1
rs1428903195	22	43469839	a	t	0.4548	0	-0.0642	0.0081	2.265e-15	-?	0	0	0	1
rs4842686	12	90153079	a	g	0.679	0.037	0.0594473	0.0075007	2.272e-15	++	0	0.0001209	1	0.9912
rs4992382	6	109292826	a	t	0.1487	0.0061	0.0751293	0.0094796	2.274e-15	++	0	0.699347	1	0.403
rs72806058	2	63842399	t	c	0.2879	0.0473	-0.0610029	0.0076981	2.293e-15	--	0	0.509849	1	0.4752
rs55765204	7	97735124	t	c	0.763	0.019	-0.063282	0.0079857	2.293e-15	--	0	0.624301	1	0.4295
rs10858925	12	90147434	t	c	0.3206	0.0374	-0.0594525	0.0075027	2.298e-15	--	0	0.0026734	1	0.9588
rs1265069	6	31115700	a	g	0.6889	0.0043	0.058834	0.0074249	2.302e-15	++	0	0.793708	1	0.373
rs35060768	11	69142034	t	c	0.905	0.0061	-0.0912876	0.0115219	2.32e-15	--	0	0.229795	1	0.6317
rs1265114	6	31117188	t	c	0.3111	0.0042	-0.0588234	0.0074247	2.326e-15	--	0	0.839646	1	0.3595
rs1979678	12	53315274	a	g	0.6467	0.004	0.0565893	0.0071428	2.328e-15	++	0	0.19975	1	0.6549
rs10845938	12	14416918	a	g	0.4216	0.0431	-0.0551924	0.0069673	2.344e-15	--	0	0.260751	1	0.6096
rs10122990	9	19072246	a	c	0.6365	0.0149	-0.0561674	0.0070905	2.346e-15	--	0	0.694514	1	0.4046
rs7149262	14	37136545	a	c	0.197	0.013	0.0682009	0.0086096	2.347e-15	++	52.6	2.11113	1	0.1462
rs10788157	10	123024274	a	g	0.2386	0.0085	-0.0647868	0.0081789	2.351e-15	--	85.9	7.09273	1	0.00774
rs2978487	8	23416034	t	c	0.3502	0.0135	-0.0568687	0.0071792	2.351e-15	--	86.8	7.58173	1	0.005896
rs138863299	2	241875467	t	c	0.0345	0.0161	-0.192216	0.0242677	2.363e-15	--	82	5.56384	1	0.01834
rs6578249	11	2262545	t	c	0.7907	0.0136	-0.0657751	0.0083043	2.363e-15	--	0	0.253895	1	0.6143
rs78615520	2	242212773	c	g	0.9703	0.0089	-0.170079	0.0214735	2.367e-15	--	59.6	2.47455	1	0.1157
rs2936725	3	112988511	a	g	0.5031	0.0366	0.0539812	0.0068157	2.372e-15	++	65.7	2.91382	1	0.08782
rs2273669	6	109285189	a	g	0.8504	0.0056	-0.0745744	0.0094159	2.375e-15	--	0	0.827903	1	0.3629
rs4581543	12	53315866	a	t	0.3532	0.004	-0.0565755	0.0071435	2.379e-15	--	0	0.196944	1	0.6572
rs10777192	12	90142469	t	c	0.321	0.0372	-0.0594235	0.0075033	2.381e-15	--	0	0.0006658	1	0.9794
rs10777193	12	90142883	a	g	0.6794	0.0375	0.0594218	0.0075032	2.384e-15	++	0	0.0006479	1	0.9797
rs12802463	11	69154510	a	g	0.0944	0.0058	0.0917577	0.0115863	2.385e-15	++	0	0.233794	1	0.6287
rs62164837	2	85737059	t	c	0.3362	0.0279	0.0578807	0.0073094	2.4e-15	++	0	0.218749	1	0.64
rs2682295	12	53310411	a	c	0.3539	0.004	-0.0565551	0.0071421	2.402e-15	--	0	0.192458	1	0.6609
rs57979901	X	53017555	t	ta	0.1757	0	0.0578	0.0073	2.417e-15	+?	0	0	0	1
rs141164926	8	128287451	c	g	0.9888	0.0004	0.297411	0.0375639	2.424e-15	++	0	0.122963	1	0.7258
rs9693995	8	128368513	t	c	0.5668	0.013	0.0544931	0.0068829	2.43e-15	++	95.2	21.018	1	4.55e-06
rs2008086	12	90145806	t	c	0.3204	0.0375	-0.059399	0.0075029	2.437e-15	--	0	0.0004451	1	0.9832
rs4986585	X	53017633	a	g	0.8219	0	-0.057	0.0072	2.44e-15	-?	0	0	0	1
rs746647	6	31114182	a	g	0.689	0.0042	0.0587755	0.0074249	2.453e-15	++	0	0.776746	1	0.3781
rs1433660203	20	62379445	cct	c	0.1853	0	-0.0847	0.0107	2.455e-15	-?	0	0	0	1
rs1265078	6	31112602	c	g	0.3111	0.0042	-0.0587676	0.0074247	2.47e-15	--	0	0.863343	1	0.3528
rs117644114	8	130260650	a	g	0.0252	0	0.324687	0.0410266	2.491e-15	?+	0	0	0	1
rs62167825	2	173406336	t	c	0.5741	0.0349	0.0548303	0.0069285	2.497e-15	++	0	0.535193	1	0.4644
rs12945069	17	36139413	a	g	0.4705	0	-0.0641	0.0081	2.501e-15	-?	0	0	0	1
rs12946864	17	36139313	t	c	0.5266	0	-0.0633	0.008	2.523e-15	-?	0	0	0	1
rs12945081	17	36139423	a	g	0.5265	0	-0.0633	0.008	2.523e-15	-?	0	0	0	1
rs1450976949	7	27545624	t	c	0.7254	0	0.072	0.0091	2.531e-15	+?	0	0	0	1
rs77703904	3	127852393	ctgtt	c	0.5333	0	0.0625	0.0079	2.545e-15	+?	0	0	0	1
rs75768872	2	62934965	t	c	0.8594	0.005	0.0783035	0.0098985	2.561e-15	++	16.1	1.1921	1	0.2749
rs6863044	5	1892680	t	c	0.3279	0.0124	-0.0586759	0.0074178	2.572e-15	--	83.7	6.1324	1	0.01327
rs111582980	2	173435882	a	c	0.9812	0.0027	0.213852	0.0270362	2.577e-15	++	0	0.0141733	1	0.9052
rs10503728	8	23421002	a	c	0.5996	0.0203	0.0553555	0.0069986	2.584e-15	++	78.3	4.60985	1	0.03179
rs57534997	17	69137496	t	g	0.8146	0.0068	0.0707764	0.0089498	2.612e-15	++	0	0.283492	1	0.5944
rs1448964949	6	153371503	t	c	0.3024	0	-0.0688	0.0087	2.615e-15	-?	0	0	0	1
rs9912317	17	7825695	t	c	0.045	0.0002	0.13751	0.0173892	2.62e-15	++	72.3	3.61167	1	0.05738
rs386729772	8	127914125	t	c	0.2962	0	0.068	0.0086	2.637e-15	+?	0	0	0	1
rs147954254	4	106333980	t	c	0.9073	0.012	0.0956708	0.0121008	2.654e-15	++	43.9	1.78411	1	0.1816
rs9461680	6	31243347	t	c	0.2185	0.0308	0.0654531	0.0082792	2.663e-15	++	59.7	2.47919	1	0.1154
rs16976453	17	69188728	a	g	0.9005	0.0154	0.0925116	0.0117027	2.675e-15	++	0	0.297299	1	0.5856
rs2510780	4	95453817	a	g	0.5364	0.0277	0.0540346	0.0068355	2.681e-15	++	0	0.131202	1	0.7172
rs113535573	2	63847796	t	c	0.2883	0.0476	-0.0608418	0.0076967	2.682e-15	--	0	0.586042	1	0.444
rs4567921	2	63847114	a	g	0.2883	0.0476	-0.0608416	0.0076967	2.682e-15	--	0	0.586105	1	0.4439
rs370824481	11	68956607	a	atc	0.8994	0	-0.1328	0.0168	2.684e-15	-?	0	0	0	1
rs2452571	4	95453735	t	c	0.4636	0.0277	-0.0540324	0.0068357	2.692e-15	--	0	0.130827	1	0.7176
rs34856625	2	63678003	ca	c	0.2372	0	-0.0743	0.0094	2.695e-15	-?	0	0	0	1
rs2452586	4	95459760	a	t	0.4631	0.0274	-0.0540273	0.0068353	2.699e-15	--	0	0.129849	1	0.7186
rs111814509	8	128019180	a	c	0.9381	0.0029	0.114398	0.0144732	2.699e-15	++	0	0.183198	1	0.6686
rs1203653144	2	63443276	c	g	0.8528	0	0.0901	0.0114	2.712e-15	+?	0	0	0	1
rs140419740	2	173452086	a	g	0.0184	0.0025	-0.215196	0.0272294	2.722e-15	--	0	0.0013907	1	0.9703
rs72919430	11	68829817	t	g	0.287	0	0.117265	0.0148389	2.733e-15	?+	0	0	0	1
rs2071265	7	27238691	c	g	0.0907	0.0094	-0.0992414	0.0125599	2.757e-15	--	67.2	3.05119	1	0.08068
rs2452576	4	95450483	t	g	0.5079	0.0218	-0.0538219	0.0068117	2.758e-15	--	0	0.0786188	1	0.7792
rs9724166	X	51856349	t	c	0.1323	0	0.064	0.0081	2.762e-15	+?	0	0	0	1
rs397938582	19	51335071	ct	c	0.3128	0	-0.0719	0.0091	2.765e-15	-?	0	0	0	1
rs79278373	17	69212987	a	t	0.9013	0.0154	0.092992	0.0117703	2.777e-15	++	0	0.280625	1	0.5963
rs141867660	4	106334083	a	g	0.0927	0.012	-0.0956011	0.0121008	2.779e-15	--	44.3	1.79428	1	0.1804
rs1560767350	4	95574211	t	c	0.4172	0	0.0632	0.008	2.789e-15	+?	0	0	0	1
rs5996269	22	43470919	c	g	0.528	0.0358	0.0548007	0.0069373	2.802e-15	++	59.9	2.4909	1	0.1145
rs34371258	1	204460516	ca	c	0.2215	0	-0.0782	0.0099	2.812e-15	-?	0	0	0	1
rs1265112	6	31118019	t	c	0.6889	0.0043	0.0586402	0.0074257	2.86e-15	++	0	0.919523	1	0.3376
rs4237530	10	123024303	t	c	0.2405	0.0077	-0.0645722	0.008177	2.861e-15	--	85.9	7.06873	1	0.007844
rs1336345037	6	153379377	a	g	0.301	0	-0.0687	0.0087	2.867e-15	-?	0	0	0	1
rs386707241	6	153377229	t	c	0.6989	0	0.0687	0.0087	2.867e-15	+?	0	0	0	1
rs654979	17	46865919	c	g	0.1644	0.005	0.072377	0.009168	2.913e-15	++	96.7	30.2106	1	3.876e-08
rs17763508	8	128054223	t	g	0.9379	0.0109	-0.110887	0.014046	2.914e-15	--	82.8	5.80109	1	0.01602
rs1292101968	8	127982050	t	c	0.6141	0	-0.0671	0.0085	2.924e-15	-?	0	0	0	1
rs12386846	8	128548449	a	t	0.4466	0.0161	-0.0557408	0.0070612	2.927e-15	--	94.4	17.7031	1	2.582e-05
rs12803075	11	69154842	a	g	0.0944	0.0058	0.0914536	0.0115863	2.944e-15	++	0	0.24822	1	0.6183
rs6578250	11	2262639	a	c	0.2093	0.0136	0.0655465	0.0083043	2.948e-15	++	0	0.238538	1	0.6253
rs76746426	8	128020065	t	c	0.0619	0.0029	-0.114205	0.0144734	3.007e-15	--	0	0.193372	1	0.6601
rs12794313	11	69152860	a	c	0.0947	0.006	0.0909175	0.0115225	3.011e-15	++	0	0.281611	1	0.5956
rs2646233	3	87371054	a	g	0.4052	0.0134	0.0548345	0.0069496	3.013e-15	++	0	0.270851	1	0.6028
rs10734184	11	2255018	t	g	0.2094	0.0142	0.0660631	0.0083728	3.016e-15	++	0	0.136769	1	0.7115
rs199916785	8	23512607	ct	c	0.1047	0	0.1002	0.0127	3.028e-15	+?	0	0	0	1
rs9639553	7	27578167	c	g	0.3086	0.0003	0.0576542	0.0073075	3.028e-15	++	67.8	3.10799	1	0.07791
rs1111647	7	27560733	t	c	0.3093	0.0005	0.057649	0.0073068	3.028e-15	++	68.6	3.18375	1	0.07437
rs1986719	17	45959996	t	c	0.9802	0.0053	-0.195673	0.0248019	3.036e-15	--	95.3	21.3846	1	3.758e-06
rs143672721	2	63446898	t	g	0.0576	0.0047	0.113105	0.0143367	3.041e-15	++	60.5	2.52861	1	0.1118
rs201710313	4	95594738	caaa	c	0.4064	0	0.0639	0.0081	3.049e-15	+?	0	0	0	1
rs2452569	4	95454148	t	c	0.5356	0.0281	0.0539166	0.0068355	3.076e-15	++	0	0.166597	1	0.6832
rs568498488	4	95576397	a	g	0.5823	0	-0.0631	0.008	3.083e-15	-?	0	0	0	1
rs11455583	2	63623791	ct	c	0.5724	0	-0.0631	0.008	3.083e-15	-?	0	0	0	1
rs6740722	2	238393288	t	c	0.873	0.0167	-0.0802297	0.0101726	3.1e-15	--	0	0.444265	1	0.5051
rs12612240	2	238392538	a	g	0.127	0.0167	0.0802251	0.0101723	3.105e-15	++	0	0.442939	1	0.5057
rs959086	4	106318456	a	g	0.0932	0.0119	-0.0954025	0.0120968	3.106e-15	--	33.5	1.50336	1	0.2202
rs73994680	17	69212596	a	t	0.0987	0.0154	-0.0928338	0.0117712	3.107e-15	--	0	0.288533	1	0.5912
rs13026468	2	62742701	t	c	0.5001	0.0021	-0.0541379	0.0068649	3.116e-15	--	52.1	2.08972	1	0.1483
rs386707242	6	153377320	t	g	0.6992	0	0.0686	0.0087	3.144e-15	+?	0	0	0	1
rs7581341	2	63371447	a	g	0.5283	0.0151	-0.053714	0.0068122	3.145e-15	--	0	0.162768	1	0.6866
rs7596259	2	173305731	t	c	0.1776	0.0571	-0.075376	0.0095605	3.168e-15	--	90.6	10.6678	1	0.00109
rs71510337	8	127972787	a	g	0.0965	0.0098	-0.0937818	0.0118954	3.174e-15	--	20.8	1.26264	1	0.2612
rs112942930	6	41522937	a	agatcgc	0.0988	0.0152	0.0911243	0.01156	3.203e-15	++	62.7	2.68325	1	0.1014
rs10198623	2	62876045	a	g	0.335	0	-0.067	0.0085	3.213e-15	-?	0	0	0	1
rs1267593258	3	87174756	a	g	0.305	0	0.067	0.0085	3.213e-15	+?	0	0	0	1
rs828925	6	153409860	c	g	0.4449	0.0165	-0.0541678	0.0068721	3.216e-15	--	0	0.0042757	1	0.9479
rs17257590	4	106325854	a	t	0.0929	0.012	-0.0953514	0.0120976	3.226e-15	--	36.8	1.58112	1	0.2086
rs7830129	8	23419869	a	g	0.6787	0.0236	0.0576962	0.0073215	3.264e-15	++	0	0.367495	1	0.5444
rs4379678	1	150780582	t	c	0.9065	0.0001	0.0946484	0.0120112	3.273e-15	++	1.6	1.01652	1	0.3133
rs1554127197	6	41570251	a	g	0.6604	0	-0.0654	0.0083	3.286e-15	-?	0	0	0	1
rs1384035692	6	41570250	a	t	0.3396	0	0.0654	0.0083	3.286e-15	+?	0	0	0	1
rs6455698	6	161108803	t	g	0.7064	0.0072	-0.0587123	0.0074518	3.301e-15	--	4.3	1.04453	1	0.3068
rs7587496	2	238387632	a	g	0.873	0.0167	-0.0801345	0.0101723	3.334e-15	--	0	0.445387	1	0.5045
rs56157419	11	68915341	t	c	0.3701	0.0087	-0.0557731	0.0070802	3.345e-15	--	58.6	2.41406	1	0.1203
rs5951162	X	53004072	a	g	0.1758	0	0.0575	0.0073	3.361e-15	+?	0	0	0	1
rs4986583	X	53013021	a	c	0.1758	0	0.0575	0.0073	3.361e-15	+?	0	0	0	1
rs1491529307	7	27596764	g	ga	0.4667	0	0.0638	0.0081	3.366e-15	+?	0	0	0	1
rs72858935	6	41522095	t	c	0.0988	0.0152	0.0910414	0.0115594	3.381e-15	++	62.8	2.68958	1	0.101
rs7833754	8	23419850	t	c	0.6787	0.0236	0.0576575	0.007321	3.391e-15	++	0	0.32766	1	0.567
rs56034325	7	97841318	t	c	0.2376	0.0181	0.0629482	0.0079933	3.404e-15	++	0	0.575298	1	0.4482
rs5937025	X	70142030	t	c	0.5226	0	-0.0441	0.0056	3.407e-15	-?	0	0	0	1
rs1894292	4	74349158	a	g	0.4816	0.0054	-0.0536148	0.0068093	3.443e-15	--	77.2	4.38273	1	0.0363
rs11384172	6	153381265	ct	c	0.3011	0	-0.0685	0.0087	3.447e-15	-?	0	0	0	1
rs375992359	X	70139904	t	c	0.7422	0	-0.0559	0.0071	3.456e-15	-?	0	0	0	1
rs367759321	X	70139907	t	c	0.7422	0	-0.0559	0.0071	3.456e-15	-?	0	0	0	1
rs376520286	X	70139918	t	c	0.7422	0	-0.0559	0.0071	3.456e-15	-?	0	0	0	1
rs371707439	X	70139908	a	g	0.2578	0	0.0559	0.0071	3.456e-15	+?	0	0	0	1
rs370089852	X	70139923	t	c	0.7422	0	-0.0559	0.0071	3.456e-15	-?	0	0	0	1
rs70994662	7	27613918	a	at	0.3211	0.0078	0.058025	0.0073706	3.475e-15	++	72.3	3.6151	1	0.05726
rs372222097	8	127903637	t	c	0.7007	0	-0.0677	0.0086	3.488e-15	-?	0	0	0	1
rs9468911	6	31243359	a	g	0.2179	0.0312	0.0651746	0.0082795	3.495e-15	++	60.4	2.52538	1	0.112
rs13261583	8	127912930	c	g	0.1889	0.009	0.0677977	0.0086141	3.532e-15	++	0	0.222647	1	0.637
rs7222314	17	69104938	a	g	0.5001	0	0.105082	0.0133528	3.556e-15	?+	0	0	0	1
rs886811	2	242397292	a	g	0.4472	0.027	-0.054081	0.0068729	3.581e-15	--	80.1	5.02808	1	0.02494
rs3132451	6	31582025	c	g	0.1891	0.0093	-0.0691368	0.0087869	3.598e-15	--	0	0.330549	1	0.5653
rs6557687	8	23419961	a	g	0.3219	0.0226	-0.0575663	0.0073173	3.628e-15	--	0	0.357436	1	0.5499
rs55868816	2	85736693	c	g	0.6758	0.0143	0.0585269	0.0074397	3.638e-15	++	0	0.0097943	1	0.9212
rs2357634	2	173358257	t	c	0.4244	0.0358	-0.0544971	0.0069278	3.649e-15	--	0	0.445985	1	0.5042
rs36014095	2	173451074	t	c	0.9816	0.0026	0.214405	0.0272562	3.653e-15	++	0	0.0008889	1	0.9762
rs62180272	2	63325673	a	g	0.2024	0	0.0763	0.0097	3.662e-15	+?	0	0	0	1
rs17450934	8	128308837	a	g	0.1332	0.0076	0.0780986	0.0099294	3.679e-15	++	81.8	5.48878	1	0.01914
rs2661846	6	160785060	a	t	0.2231	0.011	-0.0650615	0.0082726	3.701e-15	--	0	0.272585	1	0.6016
rs879679868	7	97638713	t	c	0.4201	0	-0.0637	0.0081	3.715e-15	-?	0	0	0	1
rs1383121829	6	153364643	t	g	0.2985	0	-0.0692	0.0088	3.731e-15	-?	0	0	0	1
rs5991846	X	53022887	t	c	0.8237	0	-0.0574	0.0073	3.75e-15	-?	0	0	0	1
rs1558571793	2	63623793	t	c	0.5727	0	-0.0629	0.008	3.765e-15	-?	0	0	0	1
rs77994146	4	106297819	t	c	0.9072	0.012	0.0951357	0.0121	3.767e-15	++	35.3	1.54633	1	0.2137
rs757143426	6	153391358	t	c	0.3012	0	-0.0684	0.0087	3.778e-15	-?	0	0	0	1
rs1481522130	6	153392002	a	g	0.3016	0	-0.0684	0.0087	3.778e-15	-?	0	0	0	1
rs35454237	3	128113329	a	at	0.7717	0	-0.0739	0.0094	3.789e-15	-?	0	0	0	1
rs2200570	8	127911391	t	c	0.1889	0.009	0.0677162	0.008614	3.804e-15	++	0	0.219065	1	0.6398
rs145625378	2	173434791	t	c	0.0186	0.0027	-0.213673	0.0271823	3.819e-15	--	0	0.0134599	1	0.9076
rs12802601	11	69175903	t	c	0.9824	0.0051	-0.207312	0.0263737	3.824e-15	--	0	0.0321154	1	0.8578
rs17619354	2	63919765	a	g	0.2937	0.0449	-0.06005	0.0076397	3.834e-15	--	0	0.0230124	1	0.8794
rs7206969	17	69173149	a	g	0.0983	0.0156	-0.0925347	0.0117727	3.837e-15	--	0	0.31627	1	0.5739
rs4930045	11	2196424	t	c	0.3705	0.0151	0.055589	0.0070723	3.84e-15	++	0	0.234812	1	0.628
rs7660502	4	106417421	t	c	0.1455	0.0159	-0.077476	0.0098569	3.84e-15	--	61.6	2.60634	1	0.1064
rs11228517	11	68904240	a	g	0.5073	0.0456	-0.0537099	0.0068338	3.857e-15	--	67.8	3.11028	1	0.0778
rs5951106	X	51735596	t	c	0.147	0	0.0613	0.0078	3.873e-15	+?	0	0	0	1
rs10198532	2	62875959	a	c	0.3321	0	-0.0668	0.0085	3.878e-15	-?	0	0	0	1
rs56265308	6	153408202	a	g	0.444	0.0171	-0.054009	0.0068725	3.881e-15	--	0	0.0154525	1	0.9011
rs12225384	11	68881709	a	g	0.2069	0	-0.132416	0.01685	3.887e-15	?-	0	0	0	1
rs4722677	7	27254831	a	t	0.0741	0.0092	-0.108808	0.0138464	3.896e-15	--	60.3	2.52175	1	0.1123
rs2942200	8	23419447	a	g	0.3215	0.0237	-0.0575327	0.0073215	3.902e-15	--	0	0.378314	1	0.5385
rs34323591	2	63413948	t	g	0.7953	0	-0.077	0.0098	3.93e-15	-?	0	0	0	1
rs150410446	2	173465440	a	c	0.9816	0.0026	0.214143	0.0272546	3.93e-15	++	0	0.01762	1	0.8944
rs34616703	19	51349484	t	ta	0.6358	0	0.066	0.0084	3.93e-15	+?	0	0	0	1
rs116468908	2	173463632	a	g	0.0184	0.0026	-0.214143	0.0272546	3.93e-15	--	0	0.01762	1	0.8944
rs17824822	17	69183954	t	g	0.9014	0.0155	0.0924713	0.0117693	3.935e-15	++	0	0.324912	1	0.5687
rs7820981	8	128400176	t	c	0.4091	0.0181	-0.0544264	0.0069277	3.954e-15	--	93.4	15.2545	1	9.395e-05
rs201804330	2	173417021	g	ga	0.0184	0.0026	-0.214662	0.027324	3.961e-15	--	0	0.0133255	1	0.9081
rs3049924	2	238395789	t	tccgcc	0.873	0.0167	-0.0799097	0.0101723	3.978e-15	--	0	0.465089	1	0.4953
rs1223589244	2	62767328	t	g	0.7398	0	-0.0707	0.009	3.98e-15	-?	0	0	0	1
rs3127596	6	160953035	a	g	0.6911	0.0176	-0.0577852	0.0073561	3.985e-15	--	72	3.56762	1	0.05892
rs141013430	17	44067945	a	g	0.9837	0	-0.374652	0.0476937	3.986e-15	?-	0	0	0	1
rs11863709	16	57654576	t	c	0.0412	0.0014	-0.145141	0.0184792	4.02e-15	--	0	0.061424	1	0.8043
rs11170340	12	53330451	t	c	0.381	0.0165	-0.0563176	0.0071703	4.02e-15	--	0	0.0052699	1	0.9421
rs2325838	2	238386515	a	c	0.127	0.0167	0.0798933	0.0101723	4.03e-15	++	0	0.460787	1	0.4973
rs1312520280	22	43557492	a	g	0.4006	0	0.0644	0.0082	4.041e-15	+?	0	0	0	1
rs1887414	6	109292736	t	c	0.8503	0.0056	-0.0744217	0.0094772	4.072e-15	--	0	0.785553	1	0.3754
rs2942199	8	23420281	a	g	0.6787	0.0236	0.0574904	0.0073211	4.073e-15	++	0	0.336882	1	0.5616
rs7520516	1	150659695	c	g	0.094	0.0006	-0.0943764	0.0120188	4.082e-15	--	0	0.957001	1	0.3279
rs7520511	1	150659692	a	c	0.906	0.0006	0.0943764	0.0120188	4.082e-15	++	0	0.957001	1	0.3279
rs9322409	6	153405793	a	g	0.5559	0.017	0.0539609	0.0068721	4.09e-15	++	0	0.0077639	1	0.9298
rs626671	6	153407175	a	g	0.5562	0.0172	0.0539575	0.0068721	4.106e-15	++	0	0.0076214	1	0.9304
rs583665	6	153408950	t	c	0.444	0.0171	-0.0539569	0.0068721	4.109e-15	--	0	0.0075935	1	0.9306
rs654845	6	153408920	t	c	0.444	0.0171	-0.0539569	0.0068721	4.109e-15	--	0	0.0075935	1	0.9306
rs6651000	6	109281411	t	g	0.1315	0.0108	0.0788738	0.0100462	4.124e-15	++	16.3	1.19543	1	0.2742
rs582367	6	153408708	t	c	0.4439	0.0171	-0.0539536	0.0068721	4.125e-15	--	0	0.0074525	1	0.9312
rs639475	6	153407709	t	c	0.556	0.0171	0.0539531	0.0068721	4.127e-15	++	0	0.0074348	1	0.9313
rs78812565	6	153382841	t	tc	0.6989	0	0.0683	0.0087	4.141e-15	+?	0	0	0	1
rs1028347749	6	153388522	t	c	0.3011	0	-0.0683	0.0087	4.141e-15	-?	0	0	0	1
rs112545271	6	153389426	caa	c	0.3012	0	-0.0683	0.0087	4.141e-15	-?	0	0	0	1
rs386707244	6	153379664	t	c	0.3014	0	-0.0683	0.0087	4.141e-15	-?	0	0	0	1
rs1052724	7	27565206	a	t	0.3089	0.0004	0.0573669	0.0073075	4.147e-15	++	67.9	3.11831	1	0.07742
rs17008180	4	106406083	a	c	0.8544	0.0159	0.0773625	0.0098555	4.17e-15	++	59.9	2.49626	1	0.1141
rs1147107	12	65026342	a	g	0.6434	0.0109	0.0567462	0.0072299	4.201e-15	++	0	0.0310736	1	0.8601
rs117676387	8	128054005	a	g	0.9442	0.0091	-0.115818	0.0147564	4.206e-15	--	82.9	5.85624	1	0.01552
rs10264581	7	27255417	a	g	0.926	0.0093	0.108668	0.0138462	4.221e-15	++	60.7	2.54151	1	0.1109
rs6916910	6	153399737	t	g	0.5562	0.0172	0.0539356	0.0068727	4.234e-15	++	0	0.006719	1	0.9347
rs28722181	6	31243027	a	t	0.7875	0.0317	-0.0655466	0.0083524	4.238e-15	--	66.9	3.01829	1	0.08233
rs611499	6	153450489	t	c	0.5493	0.0188	-0.0540754	0.0068906	4.239e-15	--	54.5	2.19722	1	0.1383
rs62063915	17	69184201	a	g	0.9013	0.0153	0.0923695	0.0117704	4.24e-15	++	0	0.257459	1	0.6119
rs71564600	8	127872105	caaaaaaaaa	c	0.7376	0	0.0714	0.0091	4.29e-15	+?	0	0	0	1
rs12472865	2	63771769	t	c	0.263	0.0439	-0.0621417	0.0079212	4.331e-15	--	0	0.29704	1	0.5857
rs7787009	7	98039459	t	c	0.5174	0.0332	0.0541573	0.0069038	4.343e-15	++	27.4	1.37673	1	0.2407
rs111849767	7	97911618	a	g	0.435	0.0232	-0.0543008	0.0069222	4.348e-15	--	59.5	2.46714	1	0.1162
rs570980000	2	242408507	g	gt	0.8437	0	-0.0855	0.0109	4.363e-15	-?	0	0	0	1
rs60119858	2	242273442	g	gt	0.8512	0	-0.0855	0.0109	4.363e-15	-?	0	0	0	1
rs916880	7	27229119	a	g	0.9089	0.0091	0.0980389	0.0124985	4.363e-15	++	65.1	2.86524	1	0.09051
rs747589639	7	28014506	g	gt	0.7308	0	0.0753	0.0096	4.373e-15	+?	0	0	0	1
rs60424640	4	106409264	a	g	0.8544	0.0158	0.0773014	0.0098556	4.384e-15	++	60.3	2.51596	1	0.1127
rs59896743	2	62887227	g	gctgctgctgctactgttgctc	0.3573	0	-0.0651	0.0083	4.386e-15	-?	0	0	0	1
rs10099421	8	23414466	t	c	0.3872	0.0148	-0.0549155	0.007002	4.406e-15	--	77.1	4.37307	1	0.03651
rs12467515	2	43773911	a	g	0.4384	0.0224	0.0539343	0.0068772	4.419e-15	++	0	0.665597	1	0.4146
rs3106374	8	23420722	t	c	0.3213	0.0235	-0.0574136	0.0073212	4.432e-15	--	0	0.343482	1	0.5578
rs66505442	4	74510948	t	c	0.9532	0.0072	0.139766	0.0178238	4.452e-15	++	15.4	1.18206	1	0.2769
rs10262140	7	27256464	t	c	0.0739	0.0093	-0.108568	0.0138456	4.457e-15	--	61.2	2.5748	1	0.1086
rs397720359	3	169915187	a	acc	0.9275	0	0.1333	0.017	4.463e-15	+?	0	0	0	1
rs78666276	8	128388869	t	c	0.9657	0.0007	0.153221	0.0195407	4.465e-15	++	62.4	2.66061	1	0.1029
rs1264295	6	30891695	c	g	0.5239	0.0025	-0.0538269	0.0068649	4.474e-15	--	0	4.3e-05	1	0.9948
rs12807388	11	69078794	a	g	0.1084	0.0009	0.0856709	0.0109266	4.484e-15	++	12.7	1.14589	1	0.2844
rs6956423	7	28032942	t	c	0.4541	0.0085	-0.053882	0.0068722	4.487e-15	--	80.1	5.02663	1	0.02496
rs11593526	10	104228017	a	c	0.5281	0.0048	-0.053863	0.0068702	4.502e-15	--	0	0.0805155	1	0.7766
rs35638212	X	51148089	a	t	0.1577	0	0.0588	0.0075	4.505e-15	+?	0	0	0	1
rs2305815	1	150956947	t	c	0.0908	0.0002	-0.0963963	0.0122957	4.512e-15	--	0	0.729982	1	0.3929
rs1442862194	8	23443320	a	c	0.5228	0	-0.0635	0.0081	4.523e-15	-?	0	0	0	1
rs1014373	7	27571093	a	g	0.6911	0.0005	-0.0572866	0.0073075	4.526e-15	--	68.9	3.21641	1	0.0729
rs1978060	22	19749525	a	g	0.3798	0.0127	-0.0560615	0.0071512	4.527e-15	--	0	0.0307228	1	0.8609
rs34461850	2	43778857	g	ga	0.3532	0	-0.0682	0.0087	4.539e-15	-?	0	0	0	1
rs6462029	7	27581495	t	c	0.3087	0.0004	0.0572825	0.0073074	4.543e-15	++	68.9	3.21288	1	0.07306
rs67470086	6	41520590	t	c	0.0993	0.0159	0.0904945	0.0115443	4.546e-15	++	60	2.49776	1	0.114
rs62063903	17	69168319	a	c	0.901	0.0152	0.0922637	0.0117703	4.553e-15	++	0	0.3119	1	0.5765
rs10460364	2	173414077	a	g	0.575	0.0354	0.0543256	0.0069305	4.554e-15	++	0	0.437883	1	0.5081
rs2928665	8	23420443	t	c	0.6786	0.0236	0.0573866	0.0073211	4.557e-15	++	0	0.308247	1	0.5788
rs62454947	7	27744312	a	t	0.3788	0.0028	-0.0553019	0.0070554	4.567e-15	--	51.5	2.06029	1	0.1512
rs1336255596	3	113151841	a	g	0.5636	0	0.0627	0.008	4.596e-15	+?	0	0	0	1
rs1553986093	4	95586726	t	tg	0.5825	0	-0.0627	0.008	4.596e-15	-?	0	0	0	1
rs10770141	11	2193840	a	g	0.3728	0.0206	0.0554976	0.0070819	4.629e-15	++	0	0.0476563	1	0.8272
rs5951167	X	53014150	t	c	0.824	0	-0.0572	0.0073	4.665e-15	-?	0	0	0	1
rs36085425	7	97959025	t	taa	0.511	0	0.0619	0.0079	4.672e-15	+?	0	0	0	1
rs1280694171	7	97925931	a	g	0.5025	0	0.0619	0.0079	4.672e-15	+?	0	0	0	1
rs1306806468	7	97925382	t	g	0.5027	0	0.0619	0.0079	4.672e-15	+?	0	0	0	1
rs59981173	7	98017805	a	aaaaac	0.5119	0	0.0619	0.0079	4.672e-15	+?	0	0	0	1
rs1455836188	2	63343035	t	g	0.796	0	-0.076	0.0097	4.687e-15	-?	0	0	0	1
rs541953747	2	241834219	a	acaag	0.9663	0.0145	0.188095	0.0240094	4.717e-15	++	84	6.24134	1	0.01248
rs4719899	7	27567472	t	c	0.3026	0.0029	0.0577678	0.0073738	4.72e-15	++	67.5	3.08065	1	0.07923
rs1400457	8	127915417	a	c	0.811	0.009	-0.0674818	0.0086138	4.721e-15	--	0	0.171046	1	0.6792
rs7217521	17	69189311	a	g	0.0991	0.0158	-0.0921266	0.0117596	4.721e-15	--	0	0.274936	1	0.6
rs3820543	1	150812858	a	t	0.9065	0.0001	0.0945832	0.0120734	4.726e-15	++	0.9	1.00931	1	0.3151
rs6749369	2	173411740	a	g	0.4252	0.0354	-0.0542881	0.0069299	4.731e-15	--	0	0.44961	1	0.5025
rs55978548	2	173408980	t	c	0.5732	0.0344	0.0542808	0.0069293	4.742e-15	++	0	0.451696	1	0.5015
rs372140200	3	169919746	ct	c	0.827	0	0.0893	0.0114	4.751e-15	+?	0	0	0	1
rs2134688	1	150816886	a	g	0.9053	0.0008	0.0935599	0.0119469	4.828e-15	++	0	0.926816	1	0.3357
rs59109762	8	129073118	a	c	0.9698	0.0125	-0.169767	0.0216793	4.846e-15	--	96.4	27.9872	1	1.221e-07
rs3847001	7	27564305	t	c	0.6909	0.0005	-0.0572223	0.0073073	4.847e-15	--	68.4	3.16311	1	0.07532
rs1559718717	2	242323523	a	g	0.856	0	-0.0877	0.0112	4.865e-15	-?	0	0	0	1
rs17155666	7	27749183	a	t	0.3788	0.0026	-0.0552423	0.0070552	4.877e-15	--	52.4	2.10117	1	0.1472
rs36065835	2	62919872	a	at	0.2029	0	-0.0783	0.01	4.879e-15	-?	0	0	0	1
rs2098316	7	27568637	a	c	0.6911	0.0005	-0.0572126	0.0073075	4.905e-15	--	69.1	3.23794	1	0.07195
rs2108337	17	69206341	a	g	0.1002	0.015	-0.0916169	0.0117025	4.923e-15	--	0	0.296549	1	0.5861
rs9478387	6	153402903	c	g	0.5562	0.0172	0.0538037	0.0068726	4.929e-15	++	0	0.0097184	1	0.9215
rs17618045	2	63793255	t	c	0.7361	0.0433	0.06201	0.0079215	4.955e-15	++	0	0.370037	1	0.543
rs146559654	2	173441749	a	g	0.9816	0.0026	0.213341	0.0272552	4.974e-15	++	0	0.0121388	1	0.9123
rs151296755	2	173440996	t	c	0.9816	0.0026	0.213341	0.0272552	4.974e-15	++	0	0.0121388	1	0.9123
rs187304882	2	173435366	a	g	0.9816	0.0026	0.213341	0.0272552	4.974e-15	++	0	0.0121388	1	0.9123
rs200616693	2	173447953	a	attact	0.0184	0.0026	-0.213342	0.0272552	4.974e-15	--	0	0.0121325	1	0.9123
rs149671118	2	173427815	t	c	0.9816	0.0026	0.213341	0.0272552	4.975e-15	++	0	0.0121451	1	0.9122
rs144077428	2	173427420	c	g	0.9816	0.0026	0.213341	0.0272552	4.975e-15	++	0	0.0121451	1	0.9122
rs147075956	2	173428969	t	c	0.9816	0.0026	0.213341	0.0272552	4.975e-15	++	0	0.0121451	1	0.9122
rs373911404	10	51488628	g	ga	0.5528	0	0.0861	0.011	4.986e-15	+?	0	0	0	1
rs168127	6	117190742	c	g	0.3604	0.0301	-0.0560282	0.0071588	5.017e-15	--	0	0.0308461	1	0.8606
rs41306870	10	104229785	t	c	0.5287	0.0049	-0.0537694	0.0068704	5.025e-15	--	0	0.0814132	1	0.7754
rs768763671	2	242271566	t	tttc	0.1492	0	0.0853	0.0109	5.049e-15	+?	0	0	0	1
rs147130811	2	173436136	t	g	0.0184	0.0026	-0.213261	0.0272552	5.093e-15	--	0	0.0118232	1	0.9134
rs28723530	4	106426718	a	c	0.1458	0.0157	-0.0771179	0.0098566	5.117e-15	--	61.9	2.62736	1	0.105
rs142400899	2	173451423	t	g	0.9816	0.0026	0.213239	0.0272551	5.123e-15	++	0	0.0121743	1	0.9121
rs10174997	2	62875939	c	g	0.3388	0	-0.0665	0.0085	5.136e-15	-?	0	0	0	1
rs10175003	2	62875955	t	c	0.6612	0	0.0665	0.0085	5.136e-15	+?	0	0	0	1
rs9713287	3	87352835	t	c	0.4188	0.0099	0.0538219	0.0068796	5.142e-15	++	0	0.149378	1	0.6991
rs2452573	4	95453095	a	g	0.5057	0.0184	-0.0538044	0.0068775	5.148e-15	--	0	0.0489768	1	0.8249
rs12300043	12	14409528	a	g	0.5635	0.0258	0.0541094	0.0069166	5.153e-15	++	0	0.24519	1	0.6205
rs34786891	8	129066931	t	tg	0.0303	0.0126	0.168877	0.0215875	5.162e-15	++	96.6	29.0997	1	6.875e-08
rs1384457794	7	97931900	g	gggaacgcagaaa	0.4973	0	-0.0618	0.0079	5.167e-15	-?	0	0	0	1
rs200863777	7	97920270	t	c	0.5026	0	0.0618	0.0079	5.167e-15	+?	0	0	0	1
rs1382943566	7	97925534	t	c	0.503	0	0.0618	0.0079	5.167e-15	+?	0	0	0	1
rs12614162	2	63146309	t	c	0.1375	0.0019	-0.0783475	0.0100153	5.167e-15	--	0	0.447813	1	0.5034
rs35944487	7	97919569	a	g	0.5026	0	0.0618	0.0079	5.167e-15	+?	0	0	0	1
rs144993153	2	173458474	t	g	0.0184	0.0026	-0.213207	0.0272548	5.169e-15	--	0	0.0127222	1	0.9102
rs6757448	2	62738931	c	g	0.7423	0.011	-0.0611022	0.0078111	5.178e-15	--	0	0.144215	1	0.7041
rs5951168	X	53018409	c	g	0.8242	0	-0.0571	0.0073	5.202e-15	-?	0	0	0	1
rs55856732	X	53002419	t	ta	0.8213	0	-0.0571	0.0073	5.202e-15	-?	0	0	0	1
rs17122571	12	48421034	a	g	0.8963	0.0173	0.0910079	0.0116357	5.223e-15	++	0	0.117672	1	0.7316
rs5937024	X	70141643	t	g	0.5222	0	-0.0438	0.0056	5.223e-15	-?	0	0	0	1
rs2811485	3	127919046	t	g	0.3078	0	0.112103	0.0143344	5.259e-15	?+	0	0	0	1
rs2687733	3	127919045	a	t	0.3078	0	0.112103	0.0143344	5.259e-15	?+	0	0	0	1
rs13016288	2	43724910	c	g	0.1983	0.0051	-0.0676862	0.008655	5.262e-15	--	0	0.624461	1	0.4294
rs56074404	17	69210731	t	c	0.9011	0.0153	0.092041	0.01177	5.284e-15	++	0	0.301097	1	0.5832
rs140758228	2	173459207	a	g	0.9816	0.0026	0.213118	0.0272548	5.304e-15	++	0	0.0125344	1	0.9109
rs11191295	10	104231054	a	g	0.4712	0.0048	0.0537229	0.0068706	5.314e-15	++	0	0.0750724	1	0.7841
rs189484628	2	173420181	t	c	0.9817	0.0025	0.21364	0.0273235	5.328e-15	++	0	0.0075756	1	0.9306
rs62063933	17	69200783	t	c	0.0988	0.0153	-0.0920364	0.011771	5.328e-15	--	0	0.236634	1	0.6266
rs2098315	7	27580645	a	t	0.6912	0.0005	-0.0571351	0.0073075	5.337e-15	--	69.3	3.25659	1	0.07114
rs3820541	1	150848681	c	g	0.093	0.0001	-0.0944585	0.0120812	5.339e-15	--	0	0.885552	1	0.3467
rs10872027	6	109289540	t	c	0.8508	0.0058	-0.0741162	0.0094795	5.344e-15	--	0	0.815883	1	0.3664
rs28378931	11	69089219	a	g	0.8999	0.0068	-0.0882307	0.011285	5.349e-15	--	0	0.0327319	1	0.8564
rs1216525778	2	85777270	a	g	0.283	0	-0.0688	0.0088	5.359e-15	-?	0	0	0	1
rs142275832	2	62910277	a	acc	0.7972	0	0.0774	0.0099	5.359e-15	+?	0	0	0	1
rs138272729	2	173472783	a	c	0.0186	0.0027	-0.212467	0.027176	5.359e-15	--	0	0.0215355	1	0.8833
rs11766320	7	27741790	t	c	0.3787	0.0028	-0.0551596	0.0070554	5.364e-15	--	50.5	2.02095	1	0.1551
rs3108778	2	173350781	a	g	0.5673	0.0348	0.054168	0.0069286	5.366e-15	++	0	0.669069	1	0.4134
rs62003478	14	53234119	a	g	0.9255	0.0112	0.109252	0.0139747	5.374e-15	++	0	2.69e-05	1	0.9959
rs1389684	3	87368270	t	c	0.4181	0.0096	0.0537789	0.0068796	5.402e-15	++	0	0.0894405	1	0.7649
rs62063934	17	69201662	a	g	0.0987	0.0154	-0.0920097	0.0117708	5.42e-15	--	0	0.239893	1	0.6243
rs1368580561	2	63001019	a	g	0.7859	0	0.0766	0.0098	5.439e-15	+?	0	0	0	1
rs12420735	11	68946724	c	g	0.4274	0.0181	-0.0540251	0.0069119	5.443e-15	--	56	2.27446	1	0.1315
rs2025712	10	104230064	t	c	0.4713	0.0049	0.0536992	0.0068704	5.45e-15	++	0	0.0856064	1	0.7698
rs7081110	10	104231651	a	g	0.4713	0.005	0.0536988	0.0068704	5.453e-15	++	0	0.0855464	1	0.7699
rs6671703	1	150796970	t	c	0.0934	0	-0.0943632	0.0120734	5.463e-15	--	0	0.987347	1	0.3204
rs3768017	1	150799112	a	c	0.9066	0	0.0943632	0.0120734	5.463e-15	++	0	0.987347	1	0.3204
rs62065366	17	46817759	t	c	0.1919	0.0142	0.0676452	0.0086557	5.49e-15	++	95.5	22.4369	1	2.172e-06
rs61881082	11	68956602	a	g	0.4171	0	-0.0758	0.0097	5.521e-15	-?	0	0	0	1
rs73994671	17	69162908	c	g	0.9017	0.0158	0.092415	0.011827	5.544e-15	++	0	0.325355	1	0.5684
rs2131851	3	87351924	a	g	0.5812	0.0099	-0.0537539	0.0068796	5.561e-15	--	0	0.143392	1	0.7049
rs17225050	17	69197489	t	c	0.9013	0.0154	0.0919572	0.0117693	5.57e-15	++	0	0.298782	1	0.5846
rs2106926	7	27411872	t	c	0.2353	0.0083	-0.0640501	0.0081977	5.576e-15	--	89.5	9.56425	1	0.001984
rs2025713	10	104230156	a	g	0.4713	0.0049	0.0536793	0.0068704	5.577e-15	++	0	0.0693499	1	0.7923
rs34444303	17	36146301	a	g	0.5265	0	-0.0625	0.008	5.606e-15	-?	0	0	0	1
rs3123629	6	160906086	a	g	0.3097	0.0159	0.0569399	0.0072883	5.607e-15	++	62.7	2.67988	1	0.1016
rs1333607961	3	128074452	t	ta	0.6162	0	-0.0664	0.0085	5.639e-15	-?	0	0	0	1
rs1475901787	2	43803228	a	t	0.3234	0	-0.0664	0.0085	5.639e-15	-?	0	0	0	1
rs4413003	17	45961829	t	c	0.9802	0.0053	-0.193731	0.0248018	5.666e-15	--	95.4	21.9683	1	2.772e-06
rs2457548	6	160898641	a	g	0.1826	0.0085	-0.0693474	0.0088781	5.671e-15	--	63	2.7005	1	0.1003
rs569544108	17	69120892	a	t	0.8435	0	0.0867	0.0111	5.682e-15	+?	0	0	0	1
rs1264437568	7	97924571	t	g	0.5025	0	0.0617	0.0079	5.713e-15	+?	0	0	0	1
rs77185408	X	51182959	t	c	0.855	0	-0.0617	0.0079	5.713e-15	-?	0	0	0	1
rs1557321482	X	51182447	ca	c	0.145	0	0.0617	0.0079	5.713e-15	+?	0	0	0	1
rs70962789	2	62923299	ctctt	c	0.2027	0	-0.0781	0.01	5.719e-15	-?	0	0	0	1
rs2513525	11	76266708	t	g	0.3992	0.0016	-0.055012	0.0070441	5.735e-15	--	0	0.959591	1	0.3273
rs2220323	8	127905456	t	c	0.1887	0.009	0.0672818	0.0086155	5.747e-15	++	0	0.310667	1	0.5773
rs339304	6	117176728	t	c	0.3604	0.0301	-0.0559056	0.0071588	5.747e-15	--	0	0.0326799	1	0.8565
rs11754046	6	160238787	a	g	0.1359	0.01	0.0774878	0.0099237	5.796e-15	++	0	0.939383	1	0.3324
rs11593589	10	104228299	a	c	0.5286	0.0051	-0.053642	0.0068702	5.815e-15	--	0	0.0918115	1	0.7619
rs11204700	1	150660702	t	c	0.9056	0.0008	0.0933407	0.0119554	5.837e-15	++	0	0.85572	1	0.3549
rs9678632	2	85847085	a	c	0.6691	0.0269	0.0572214	0.0073291	5.838e-15	++	0	0.0970566	1	0.7554
rs139385613	4	106252849	a	g	0.0909	0.0134	-0.095869	0.0122795	5.845e-15	--	49.9	1.99499	1	0.1578
rs6462043	7	27740034	a	c	0.3788	0.0028	-0.0550814	0.0070554	5.855e-15	--	50.2	2.00608	1	0.1567
rs11763499	7	27738872	a	c	0.3787	0.0028	-0.0550813	0.0070554	5.856e-15	--	50.2	2.00612	1	0.1567
rs6950949	7	27740201	t	c	0.3787	0.0028	-0.0550812	0.0070554	5.856e-15	--	50.2	2.0062	1	0.1567
rs1204476628	2	85810734	a	c	0.6806	0	0.0687	0.0088	5.865e-15	+?	0	0	0	1
rs6739456	2	238385092	c	g	0.1274	0.0169	0.0794043	0.0101724	5.908e-15	++	0	0.490536	1	0.4837
rs73710123	8	129062085	a	c	0.0301	0.0126	0.169164	0.0216718	5.916e-15	++	96.5	28.4221	1	9.755e-08
rs1826912	3	87348221	t	c	0.4188	0.0099	0.0537024	0.0068799	5.92e-15	++	0	0.134571	1	0.7137
rs7081467	10	104231662	c	g	0.5287	0.005	-0.053625	0.0068704	5.937e-15	--	0	0.0893336	1	0.765
rs146866822	2	173474675	a	g	0.0186	0.0026	-0.212067	0.0271708	5.951e-15	--	0	0.0313061	1	0.8596
rs62063936	17	69203822	t	c	0.0984	0.0156	-0.0918681	0.0117709	5.965e-15	--	0	0.23275	1	0.6295
rs283713	8	128294091	t	g	0.9054	0.0002	-0.0893002	0.011442	5.97e-15	--	0	0.251498	1	0.616
rs1634741	6	31283886	t	c	0.712	0	0.0718	0.0092	5.981e-15	+?	0	0	0	1
rs796788790	6	31283764	t	g	0.288	0	-0.0718	0.0092	5.981e-15	-?	0	0	0	1
rs56338429	17	69186183	t	c	0.0984	0.0156	-0.0918516	0.0117693	5.982e-15	--	0	0.285928	1	0.5928
rs62180307	2	63341015	t	c	0.7958	0	-0.0757	0.0097	5.992e-15	-?	0	0	0	1
rs4845401	1	154941593	c	g	0.5973	0.0079	-0.0538982	0.0069066	6.006e-15	--	0	0.0055875	1	0.9404
rs10858935	12	90223202	a	g	0.6551	0.0256	0.0575526	0.0073749	6.007e-15	++	0	0.0736648	1	0.7861
rs62063904	17	69168833	a	c	0.099	0.0152	-0.0918522	0.0117703	6.01e-15	--	0	0.285956	1	0.5928
rs6796296	3	87348652	a	g	0.5812	0.0099	-0.0536873	0.0068798	6.016e-15	--	0	0.137288	1	0.711
rs6760913	2	238400702	a	g	0.1275	0.0169	0.0793695	0.0101712	6.029e-15	++	0	0.624785	1	0.4293
rs6760890	2	238400645	a	g	0.1275	0.0169	0.0793683	0.0101712	6.035e-15	++	0	0.624434	1	0.4294
rs12191613	6	109289203	a	g	0.1491	0.0058	0.0739702	0.0094795	6.038e-15	++	0	0.832889	1	0.3614
rs7529204	1	150845380	c	g	0.0932	0.0002	-0.0942694	0.012081	6.039e-15	--	0	0.908683	1	0.3405
rs7753554	6	109292133	c	g	0.1496	0.0056	0.07397	0.0094795	6.039e-15	++	0	0.832794	1	0.3615
rs34235191	3	87347995	a	ag	0.4188	0.0099	0.0536809	0.0068796	6.049e-15	++	0	0.138416	1	0.7099
rs9843281	3	127961396	a	t	0.3077	0	0.11186	0.0143357	6.05e-15	?+	0	0	0	1
rs58684677	7	97639635	caaaacaaaacaaa	c	0.5841	0	0.0632	0.0081	6.071e-15	+?	0	0	0	1
rs4490165	2	62757985	a	g	0.2209	0.0117	0.0637832	0.0081748	6.073e-15	++	37.8	1.60741	1	0.2049
rs11762810	7	97710147	t	c	0.2377	0.0186	0.0623175	0.0079871	6.081e-15	++	0	0.386784	1	0.534
rs77956735	2	238399130	t	c	0.1275	0.0169	0.0793548	0.0101711	6.096e-15	++	0	0.620236	1	0.431
rs76814967	2	62909393	a	t	0.8614	0.006	0.077731	0.0099631	6.097e-15	++	6.1	1.06524	1	0.302
rs880931	2	238396741	a	g	0.1274	0.0168	0.0793487	0.0101709	6.117e-15	++	0	0.618291	1	0.4317
rs1757752	20	62200860	a	g	0.2078	0.0456	-0.0693789	0.0088932	6.124e-15	--	91.3	11.5066	1	0.0006935
rs6587517	1	150635774	t	c	0.0944	0.0008	-0.0932624	0.0119551	6.138e-15	--	0	0.849943	1	0.3566
rs4970970	1	150637953	a	c	0.0944	0.0008	-0.0932618	0.0119551	6.14e-15	--	0	0.850092	1	0.3565
rs79498931	2	62926789	t	c	0.1393	0.0059	-0.077674	0.0099577	6.171e-15	--	0	0.977725	1	0.3228
rs17473084	2	63089111	a	t	0.1371	0.002	-0.0781592	0.01002	6.174e-15	--	0	0.647062	1	0.4212
rs2415355	14	37118782	a	c	0.4715	0.0291	0.054176	0.0069454	6.178e-15	++	32.6	1.48322	1	0.2233
rs1216996627	8	128432174	a	g	0.9502	0	0.1521	0.0195	6.191e-15	+?	0	0	0	1
rs919365478	6	41562530	a	g	0.6798	0	-0.0663	0.0085	6.191e-15	-?	0	0	0	1
rs60242247	17	69204907	a	t	0.099	0.0152	-0.0918023	0.0117709	6.236e-15	--	0	0.228617	1	0.6326
rs72985681	18	76761852	a	t	0.8071	0.0021	0.0710235	0.0091072	6.257e-15	++	29.2	1.41286	1	0.2346
rs56239516	2	62859146	a	c	0.7234	0.0027	-0.0592558	0.0075982	6.257e-15	--	0	0.255559	1	0.6132
rs10888396	1	150777514	t	c	0.0946	0.0008	-0.0931725	0.0119473	6.258e-15	--	0	0.87026	1	0.3509
rs56139822	3	87359435	a	g	0.4187	0.0098	0.0536515	0.0068796	6.26e-15	++	0	0.125867	1	0.7228
rs7604354	2	62738111	a	g	0.7245	0.0171	-0.0597302	0.0076592	6.267e-15	--	0	0.046086	1	0.83
rs2646229	3	87363580	t	c	0.5813	0.0099	-0.0536503	0.0068797	6.27e-15	--	0	0.126074	1	0.7225
rs201090856	2	242278790	g	ga	0.8424	0	-0.085	0.0109	6.281e-15	-?	0	0	0	1
rs3834168	2	242311505	cat	c	0.8507	0	-0.085	0.0109	6.281e-15	-?	0	0	0	1
rs62193199	2	242300076	t	g	0.1492	0	0.085	0.0109	6.281e-15	+?	0	0	0	1
rs6011928	20	62246541	a	g	0.3136	0	-0.114455	0.0146774	6.287e-15	?-	0	0	0	1
rs2687720	3	127918955	t	c	0.3077	0	0.111788	0.0143354	6.288e-15	?+	0	0	0	1
rs1554407130	7	97916461	t	c	0.4974	0	-0.0616	0.0079	6.316e-15	-?	0	0	0	1
rs112759921	7	97909739	ca	c	0.498	0	-0.0616	0.0079	6.316e-15	-?	0	0	0	1
rs1228555140	7	97929738	a	g	0.5027	0	0.0616	0.0079	6.316e-15	+?	0	0	0	1
rs35064669	17	36131296	c	g	0.0982	0	-0.1076	0.0138	6.335e-15	-?	0	0	0	1
rs883238	3	127913263	a	g	0.6923	0	-0.111774	0.0143354	6.337e-15	?-	0	0	0	1
rs17432615	2	63176139	a	c	0.8621	0.0016	0.0776201	0.0099552	6.341e-15	++	0	0.551043	1	0.4579
rs62063938	17	69207258	a	c	0.9011	0.0153	0.091766	0.0117699	6.357e-15	++	0	0.28406	1	0.5941
rs4883557	12	133120906	c	g	0.3962	0.0182	0.0542011	0.0069519	6.358e-15	++	83.1	5.90415	1	0.01511
rs1329261605	17	69123044	cgtgtgtgtgcatgt	c	0.1536	0	-0.0881	0.0113	6.367e-15	-?	0	0	0	1
rs12713460	2	62792979	a	g	0.8016	0.0271	-0.0665112	0.0085311	6.375e-15	--	71.3	3.47904	1	0.06215
rs3738483	1	150801466	t	c	0.094	0.0004	-0.0936326	0.0120102	6.386e-15	--	0	0.937971	1	0.3328
rs12781742	10	104227469	a	g	0.5277	0.0047	-0.053558	0.0068702	6.404e-15	--	0	0.0798182	1	0.7775
rs2646236	3	87368792	t	g	0.582	0.0097	-0.0536306	0.0068796	6.409e-15	--	0	0.0820262	1	0.7746
rs12781718	10	104227433	a	g	0.5277	0.0047	-0.0535509	0.0068702	6.455e-15	--	0	0.0788414	1	0.7789
rs4992384	6	109292806	a	g	0.8507	0.0057	-0.0738894	0.0094796	6.461e-15	--	0	0.83896	1	0.3597
rs72712396	8	128438981	t	c	0.8641	0.002	0.0780398	0.0100121	6.462e-15	++	43.3	1.76371	1	0.1842
rs2278718	2	63815801	a	c	0.7087	0.048	0.0594605	0.0076295	6.519e-15	++	0	0.874988	1	0.3496
rs1449488800	3	170160493	t	c	0.3725	0	-0.0678	0.0087	6.538e-15	-?	0	0	0	1
rs10108673	8	128528413	a	g	0.837	0.0113	0.073093	0.0093796	6.557e-15	++	0	0.253613	1	0.6145
rs62232063	22	43549652	t	c	0.5842	0	-0.0639	0.0082	6.56e-15	-?	0	0	0	1
rs200475967	19	42027169	a	g	0.7326	0	0.0709	0.0091	6.637e-15	+?	0	0	0	1
rs12569526	10	104237007	a	g	0.4701	0.0049	0.0535345	0.0068712	6.638e-15	++	0	0.0239784	1	0.8769
rs555547958	3	87128802	t	tgggga	0.1981	0	0.0818	0.0105	6.676e-15	+?	0	0	0	1
rs11576175	1	150727394	a	g	0.0933	0.0003	-0.0936134	0.0120164	6.676e-15	--	0	0.918991	1	0.3377
rs3833614	4	95583974	t	ta	0.5855	0	-0.0631	0.0081	6.694e-15	-?	0	0	0	1
rs79051562	8	129072619	t	c	0.0301	0.0126	0.168991	0.0216945	6.725e-15	++	96.5	28.6181	1	8.816e-08
rs763052165	6	160551204	c	g	0.7808	0	-0.074	0.0095	6.729e-15	-?	0	0	0	1
rs189963891	3	128066878	a	g	0.0314	0	-0.335756	0.0431047	6.737e-15	?-	0	0	0	1
rs12796465	11	69182720	a	g	0.9143	0.004	-0.0939875	0.0120667	6.754e-15	--	15.1	1.17767	1	0.2778
rs1559633102	2	242275579	a	g	0.1488	0	0.0849	0.0109	6.755e-15	+?	0	0	0	1
rs10788795	1	150758047	a	g	0.0947	0.0009	-0.0930445	0.0119464	6.782e-15	--	0	0.774995	1	0.3787
rs9882156	3	87362282	a	g	0.5813	0.0099	-0.0535808	0.0068797	6.795e-15	--	0	0.120833	1	0.7281
rs6568554	6	109290319	a	c	0.1492	0.0058	0.0738242	0.0094795	6.821e-15	++	0	0.850034	1	0.3565
rs72806095	2	63916092	t	g	0.7053	0.0453	0.0594884	0.0076387	6.822e-15	++	0	0.0269273	1	0.8697
rs6776658	3	87364335	t	c	0.4187	0.0098	0.0535767	0.0068797	6.824e-15	++	0	0.121526	1	0.7274
rs3738026	1	154919565	a	g	0.5677	0.006	-0.0535232	0.0068732	6.851e-15	--	0	0.157221	1	0.6917
rs187223626	8	129391095	a	g	0.967	0	-0.285194	0.0366251	6.87e-15	?-	0	0	0	1
rs283701	8	128301414	a	g	0.9057	0	-0.0890796	0.0114401	6.884e-15	--	0	0.263135	1	0.608
rs12762305	10	104227623	t	c	0.5273	0.0043	-0.0534943	0.0068702	6.894e-15	--	0	0.0997135	1	0.7522
rs6661100	1	150758727	t	c	0.0933	0.0003	-0.0935626	0.0120165	6.905e-15	--	0	0.905918	1	0.3412
rs11455938	7	97970105	g	gt	0.5362	0	0.0654	0.0084	6.932e-15	+?	0	0	0	1
rs12728254	1	150819480	a	t	0.0946	0.0007	-0.0930168	0.0119471	6.933e-15	--	0	0.858601	1	0.3541
rs6935921	6	161108536	t	c	0.7069	0.0069	-0.0580155	0.0074521	6.965e-15	--	0	0.861612	1	0.3533
rs1984795	10	104226830	t	c	0.5278	0.0047	-0.053478	0.0068702	7.021e-15	--	0	0.0825968	1	0.7738
rs1326363476	2	85773659	a	g	0.7173	0	0.0685	0.0088	7.022e-15	+?	0	0	0	1
rs1052741	7	27565161	a	g	0.3092	0.0006	0.056879	0.0073074	7.038e-15	++	68.8	3.20979	1	0.0732
rs34657783	20	62342380	ct	c	0.7126	0	0.0755	0.0097	7.054e-15	+?	0	0	0	1
rs2080246	7	27569704	a	g	0.6912	0.001	-0.0568858	0.0073086	7.057e-15	--	69.7	3.3016	1	0.06921
rs4992383	6	109292816	a	c	0.1494	0.0057	0.073779	0.0094794	7.077e-15	++	0	0.867527	1	0.3516
rs7341995	10	104223831	a	g	0.5262	0.0081	-0.0534561	0.006869	7.124e-15	--	0	0.0663211	1	0.7968
rs12475433	2	173293419	t	g	0.1896	0.0265	-0.0697232	0.0089593	7.125e-15	--	0	0.420396	1	0.5167
rs3124785	6	160954505	a	g	0.3094	0.0173	0.0572423	0.0073557	7.139e-15	++	70.2	3.352	1	0.06712
rs1080945	6	109304694	a	g	0.8508	0.0058	-0.0737691	0.0094795	7.143e-15	--	0	0.864426	1	0.3525
rs1326630927	6	41552429	a	g	0.2863	0	0.0677	0.0087	7.161e-15	+?	0	0	0	1
rs4392990	9	19051028	t	g	0.6315	0.0157	-0.0551356	0.0070854	7.162e-15	--	0	0.274968	1	0.6
rs72704624	1	150742774	a	g	0.0933	0.0003	-0.0935004	0.0120162	7.183e-15	--	0	0.949295	1	0.3299
rs748293312	8	130237466	t	tttaaaaa	0.0257	0	0.317378	0.040788	7.186e-15	?+	0	0	0	1
rs780978765	8	130237464	a	ag	0.9743	0	-0.317378	0.040788	7.186e-15	?-	0	0	0	1
rs7045844	9	19053114	t	g	0.3675	0.0151	0.0551262	0.0070846	7.188e-15	++	0	0.303266	1	0.5818
rs6974991	7	27749574	a	t	0.621	0.0027	0.0548906	0.0070551	7.236e-15	++	51.6	2.06765	1	0.1505
rs201513274	2	242276508	ca	c	0.8508	0	-0.0848	0.0109	7.263e-15	-?	0	0	0	1
rs13022691	2	43723977	t	c	0.8006	0.0044	0.0673397	0.0086559	7.274e-15	++	0	0.416901	1	0.5185
rs13386935	2	62808189	a	g	0.6885	0.0065	0.0571834	0.0073505	7.282e-15	++	0	0.0567282	1	0.8117
rs78132593	1	150868102	a	c	0.2025	0.0056	0.0655166	0.0084222	7.306e-15	++	0	0.225148	1	0.6351
rs7037787	9	19051563	c	g	0.3683	0.0155	0.0551157	0.0070852	7.309e-15	++	0	0.254935	1	0.6136
rs150368423	2	62936070	g	gagtc	0.1389	0.0056	-0.0775128	0.0099644	7.312e-15	--	0	0.961506	1	0.3268
rs143368544	8	128117736	t	c	0.0206	0.001	0.189618	0.0243765	7.326e-15	++	90	10.0354	1	0.001536
rs35716147	17	36132131	t	c	0.8951	0	0.105	0.0135	7.381e-15	+?	0	0	0	1
rs11593971	10	104234090	c	g	0.4698	0.0051	0.0534355	0.0068712	7.439e-15	++	0	0.0170812	1	0.896
rs12763794	10	104227661	t	c	0.4718	0.0049	0.0534205	0.0068702	7.504e-15	++	0	0.103799	1	0.7473
rs12414479	10	104420902	t	c	0.3055	0.0143	0.0577015	0.0074212	7.529e-15	++	6.7	1.07214	1	0.3005
rs1056744	10	104236687	a	g	0.47	0.0049	0.0534206	0.0068707	7.536e-15	++	0	0.0161402	1	0.8989
rs76439655	1	150747414	a	g	0.0933	0.0003	-0.0934267	0.0120162	7.54e-15	--	0	0.942166	1	0.3317
rs61446268	7	97903074	a	ac	0.5891	0	-0.0622	0.008	7.545e-15	-?	0	0	0	1
rs6709361	2	62793940	a	g	0.8016	0.0271	-0.0663221	0.0085304	7.559e-15	--	69.9	3.3186	1	0.0685
rs4719628	7	20888300	a	c	0.4943	0.0328	0.0529511	0.0068111	7.592e-15	++	0	0.0352218	1	0.8511
rs4470881	6	109309287	a	g	0.8505	0.0056	-0.0736948	0.0094794	7.594e-15	--	0	0.905324	1	0.3414
rs10420992	19	42064462	a	t	0.7169	0.0261	0.0597979	0.0076919	7.596e-15	++	0	0.0016559	1	0.9675
rs12843640	X	51145013	t	c	0.8428	0	-0.0583	0.0075	7.645e-15	-?	0	0	0	1
rs2539957	7	20919407	c	g	0.512	0.0276	0.0528851	0.0068036	7.655e-15	++	0	0.0485964	1	0.8255
rs12691187	2	62804436	a	t	0.6883	0.0066	0.0571367	0.0073508	7.675e-15	++	0	0.0620724	1	0.8032
rs12213775	6	109291824	a	c	0.1493	0.0057	0.0736798	0.0094795	7.694e-15	++	0	0.86787	1	0.3515
rs12038403	1	150637452	a	t	0.0932	0.0001	-0.0934135	0.0120185	7.697e-15	--	0	0.867217	1	0.3517
rs12032445	1	150631310	t	c	0.9068	0.0001	0.0934136	0.0120185	7.697e-15	++	0	0.867191	1	0.3517
rs67708237	6	109292058	a	g	0.1493	0.0057	0.0736792	0.0094795	7.698e-15	++	0	0.867676	1	0.3516
rs3754207	1	150634472	a	g	0.9068	0.0001	0.0934128	0.0120189	7.715e-15	++	0	0.867534	1	0.3516
rs6696167	1	150734079	t	c	0.9067	0.0003	0.0933899	0.0120163	7.728e-15	++	0	0.952177	1	0.3292
rs6907937	6	109293898	t	g	0.8506	0.0057	-0.0736709	0.0094796	7.753e-15	--	0	0.865003	1	0.3523
rs6908104	6	109293973	t	c	0.8506	0.0057	-0.0736709	0.0094796	7.753e-15	--	0	0.865003	1	0.3523
rs80151891	2	238398826	t	g	0.1278	0.017	0.0790395	0.0101711	7.787e-15	++	0	0.646383	1	0.4214
rs1154672	9	19052437	a	g	0.6315	0.0156	-0.0550501	0.0070841	7.792e-15	--	0	0.296811	1	0.5859
rs2108536	17	69169776	a	g	0.0986	0.0154	-0.0914736	0.0117713	7.794e-15	--	0	0.208491	1	0.648
rs43664	8	128288622	t	c	0.9049	0.0002	-0.0888222	0.0114305	7.808e-15	--	0	0.299661	1	0.5841
rs11357418	17	69114655	g	gt	0.1773	0	-0.0847	0.0109	7.809e-15	-?	0	0	0	1
rs11170338	12	53318107	t	c	0.6666	0.0071	0.0561627	0.0072278	7.824e-15	++	0	0.0406256	1	0.8403
rs11204727	1	150759979	t	g	0.0933	0.0003	-0.0933742	0.0120176	7.863e-15	--	0	0.903354	1	0.3419
rs4803481	19	42066556	a	g	0.283	0.0262	-0.0597566	0.0076916	7.907e-15	--	0	0.0027841	1	0.9579
rs80326387	15	66705043	a	g	0.2623	0.0065	0.0603277	0.0077653	7.92e-15	++	0	0.584662	1	0.4445
rs6904998	6	109311560	t	g	0.8508	0.0058	-0.0736346	0.0094797	7.996e-15	--	0	0.885703	1	0.3466
rs2777939	20	62243810	t	c	0.8244	0.0548	0.074628	0.0096079	8.011e-15	++	94.4	17.7958	1	2.459e-05
rs11204714	1	150696000	a	c	0.9068	0.0001	0.0933527	0.0120185	8.012e-15	++	0	0.857083	1	0.3546
rs11204715	1	150696091	t	c	0.0932	0.0001	-0.0933527	0.0120185	8.012e-15	--	0	0.857083	1	0.3546
rs13406807	2	85854476	t	c	0.6692	0.0268	0.0569212	0.0073287	8.043e-15	++	0	0.0690635	1	0.7927
rs138548118	1	150660877	ct	c	0.9068	0.0001	0.0933469	0.0120189	8.055e-15	++	0	0.858705	1	0.3541
rs6651002	6	109318516	c	g	0.1497	0.0055	0.0736222	0.0094794	8.066e-15	++	0	0.91437	1	0.339
rs72806055	2	63835971	a	c	0.2895	0.0485	-0.0597493	0.0076934	8.079e-15	--	0	0.778272	1	0.3777
rs61817600	1	150706794	t	c	0.0932	0.0001	-0.0933347	0.0120187	8.113e-15	--	0	0.861779	1	0.3532
rs1006140	19	38778915	a	g	0.5841	0	0.0629	0.0081	8.137e-15	+?	0	0	0	1
rs1920978	2	173415896	a	g	0.3677	0.0497	-0.0554078	0.0071354	8.149e-15	--	0	0.837252	1	0.3602
rs2648878	8	129073475	t	c	0.0302	0.0125	0.167891	0.0216215	8.164e-15	++	96.6	29.0499	1	7.054e-08
rs4394488	9	19051318	t	g	0.6317	0.0155	-0.0550153	0.0070853	8.183e-15	--	0	0.255059	1	0.6135
rs113586064	3	127866964	ct	c	0.8261	0.0013	-0.0706898	0.009104	8.187e-15	--	0	0.0003844	1	0.9844
rs3734650	6	109295017	a	g	0.8506	0.0057	-0.0735977	0.0094796	8.24e-15	--	0	0.873682	1	0.3499
rs1154673	9	19052320	t	g	0.6315	0.0156	-0.0550019	0.0070847	8.261e-15	--	0	0.283428	1	0.5945
rs2648874	8	129072027	a	t	0.0302	0.0125	0.167836	0.0216188	8.266e-15	++	96.5	28.9619	1	7.382e-08
rs2055037	12	53337068	c	g	0.4836	0.0161	-0.0529217	0.0068176	8.324e-15	--	0	0.573167	1	0.449
rs7806524	7	98004997	t	g	0.4698	0	-0.0621	0.008	8.327e-15	-?	0	0	0	1
rs72679711	14	37116281	t	c	0.799	0.0089	-0.0664221	0.0085578	8.384e-15	--	56.2	2.28388	1	0.1307
rs67155512	14	37116271	a	c	0.2009	0.0089	0.0664221	0.0085578	8.384e-15	++	56.2	2.28388	1	0.1307
rs2058088	17	69165861	t	c	0.9015	0.0156	0.0913585	0.0117707	8.39e-15	++	0	0.24624	1	0.6197
rs1368349338	2	242346057	t	c	0.1494	0	0.0846	0.0109	8.395e-15	+?	0	0	0	1
rs56293809	2	173469243	t	c	0.0261	0.0043	-0.178993	0.023062	8.401e-15	--	0	0.549903	1	0.4584
rs1458999535	2	85765441	t	g	0.7171	0	0.0683	0.0088	8.402e-15	+?	0	0	0	1
rs61817599	1	150689236	c	g	0.0932	0.0001	-0.093279	0.0120185	8.409e-15	--	0	0.850314	1	0.3565
rs7535975	1	150692409	a	g	0.0932	0.0001	-0.093279	0.0120185	8.409e-15	--	0	0.850314	1	0.3565
rs16840074	1	150683156	t	c	0.9068	0.0001	0.093279	0.0120185	8.409e-15	++	0	0.850314	1	0.3565
rs79009191	2	63125331	a	g	0.8618	0.0014	0.0772579	0.0099546	8.426e-15	++	0	0.585759	1	0.4441
rs7078679	10	104284017	c	g	0.464	0.0045	0.0533264	0.0068712	8.439e-15	++	0	0.121207	1	0.7277
rs17508338	4	106372840	a	t	0.0919	0.0128	-0.0948317	0.0122198	8.458e-15	--	54.6	2.20436	1	0.1376
rs17854399	X	51150441	t	g	0.1574	0	0.0582	0.0075	8.493e-15	+?	0	0	0	1
rs4141856	19	51368504	t	c	0.5851	0.0174	0.0536954	0.0069196	8.498e-15	++	0	0.0744335	1	0.785
rs7012789	8	127917208	a	g	0.4486	0	0.103754	0.0133709	8.514e-15	?+	0	0	0	1
rs143038894	7	98020043	ca	c	0.4917	0	-0.0613	0.0079	8.527e-15	-?	0	0	0	1
rs35515350	4	106095243	t	c	0.2162	0.0099	-0.064713	0.0083399	8.53e-15	--	44.6	1.80455	1	0.1792
rs3096702	6	32192331	a	g	0.3906	0.0223	0.0544109	0.0070126	8.555e-15	++	0	0.122754	1	0.7261
rs62454807	7	27753451	c	g	0.3791	0.0027	-0.0547333	0.0070547	8.601e-15	--	55.5	2.24781	1	0.1338
rs56753729	8	128432750	t	c	0.8638	0.0022	0.0776237	0.0100057	8.63e-15	++	42.9	1.75054	1	0.1858
rs43665	8	128288695	a	g	0.0947	0.0006	0.0888072	0.0114473	8.632e-15	++	0	0.224348	1	0.6357
rs4857926	3	127710292	t	g	0.3674	0.0138	-0.0553173	0.0071304	8.634e-15	--	67.2	3.04847	1	0.08081
rs9834197	3	86991884	t	c	0.3684	0.0061	-0.0552166	0.0071175	8.637e-15	--	0	0.799002	1	0.3714
rs35818661	2	62750770	a	t	0.5014	0.0024	0.0527691	0.0068025	8.674e-15	++	60.2	2.51392	1	0.1128
rs35291396	20	62356336	ct	c	0.1936	0	-0.083	0.0107	8.696e-15	-?	0	0	0	1
rs624249	6	160679400	a	c	0.4158	0.0037	-0.0539374	0.0069534	8.7e-15	--	0	0.179994	1	0.6714
rs55738305	7	27737239	a	c	0.6221	0.0023	0.0547253	0.0070552	8.716e-15	++	47.6	1.90948	1	0.167
rs7014619	8	23413872	t	c	0.431	0.0227	-0.0535528	0.0069043	8.731e-15	--	77.7	4.4792	1	0.03431
rs6929070	6	109294322	t	g	0.1494	0.0057	0.073525	0.0094796	8.754e-15	++	0	0.882518	1	0.3475
rs6908714	6	109294336	t	c	0.8506	0.0057	-0.073525	0.0094796	8.754e-15	--	0	0.882518	1	0.3475
rs6928200	6	109294164	a	c	0.8506	0.0057	-0.0735249	0.0094796	8.755e-15	--	0	0.882501	1	0.3475
rs113521153	6	41521075	t	c	0.0994	0.016	0.0894997	0.0115393	8.761e-15	++	48.6	1.94478	1	0.1632
rs117600498	11	2297593	t	c	0.0315	0.0039	0.158344	0.0204162	8.778e-15	++	0	0.655312	1	0.4182
rs1400461	8	127913214	t	c	0.8101	0.0089	-0.0667623	0.0086081	8.783e-15	--	0	0.290974	1	0.5896
rs3734651	6	109295040	t	c	0.8506	0.0056	-0.0735148	0.0094795	8.828e-15	--	0	0.8792	1	0.3484
rs9895657	17	69239431	t	c	0.8881	0.0199	0.0863177	0.0111305	8.831e-15	++	0	0.000812	1	0.9773
rs745496705	14	53330720	a	at	0.2009	0	-0.0791	0.0102	8.841e-15	-?	0	0	0	1
rs34106060	2	63590875	a	at	0.3797	0.0754	0.059277	0.0076439	8.848e-15	++	46.8	1.87919	1	0.1704
rs2504929	6	160847986	t	c	0.1992	0.0085	-0.0667448	0.008607	8.856e-15	--	36.8	1.58329	1	0.2083
rs76408976	2	238384784	t	c	0.1211	0.015	0.0806854	0.010406	8.924e-15	++	0	0.400668	1	0.5267
rs6470479	8	127903766	a	g	0.1887	0.0089	0.0667979	0.0086156	8.964e-15	++	0	0.263243	1	0.6079
rs146403404	14	37931822	c	g	0.9785	0.0092	0.235472	0.030372	8.979e-15	++	0	0.215091	1	0.6428
rs6723030	2	173336792	a	g	0.5481	0.0389	0.0532198	0.0068645	8.98e-15	++	12	1.13669	1	0.2864
rs55788149	2	63302464	t	c	0.1548	0.0044	-0.0741912	0.0095708	9.06e-15	--	0	0.957183	1	0.3279
rs2272499	2	173332115	a	g	0.3402	0.0403	-0.056449	0.0072828	9.119e-15	--	0	0.708879	1	0.3998
rs7216882	17	69170970	a	g	0.9014	0.0154	0.0912408	0.0117716	9.125e-15	++	0	0.236152	1	0.627
rs112433325	12	53324886	t	c	0.0408	0.0026	0.132485	0.0170941	9.165e-15	++	0	0.26021	1	0.61
rs1479168791	7	97977895	a	g	0.5131	0	0.062	0.008	9.189e-15	+?	0	0	0	1
rs1559810559	2	242422404	t	c	0.1531	0	0.0837	0.0108	9.189e-15	+?	0	0	0	1
rs2608057	8	129071660	t	c	0.9698	0.0125	-0.167539	0.0216182	9.195e-15	--	96.6	29.065	1	6.999e-08
rs2648863	8	129063816	t	c	0.0302	0.0125	0.167831	0.0216562	9.203e-15	++	96.6	29.0282	1	7.133e-08
rs12198152	6	109297676	c	g	0.8508	0.0058	-0.073465	0.0094797	9.207e-15	--	0	0.895647	1	0.344
rs186816008	6	41530678	c	g	0.9021	0.0147	-0.0897487	0.0115812	9.223e-15	--	58.9	2.43438	1	0.1187
rs6985451	8	127919108	t	c	0.8101	0.0088	-0.0667087	0.0086082	9.23e-15	--	0	0.259592	1	0.6104
rs13074432	3	86989334	t	g	0.3685	0.0061	-0.0551555	0.0071174	9.237e-15	--	0	0.815318	1	0.3666
rs9678681	2	62808999	a	g	0.5508	0.0039	-0.0532543	0.0068723	9.251e-15	--	0	0.667395	1	0.414
rs1147105	12	65026115	a	g	0.3567	0.0109	-0.0560245	0.0072299	9.262e-15	--	0	0.0181103	1	0.8929
rs6733550	2	85828014	t	g	0.6692	0.0273	0.0567817	0.0073276	9.264e-15	++	0	0.155285	1	0.6935
rs12195378	6	109284255	a	g	0.8687	0.0109	-0.0773616	0.009984	9.296e-15	--	27	1.36991	1	0.2418
rs11592334	10	104278693	a	g	0.536	0.0045	-0.0532406	0.0068715	9.329e-15	--	0	0.123659	1	0.7251
rs9636442	2	62806286	a	g	0.3111	0.0067	-0.0569626	0.0073519	9.331e-15	--	0	0.0482824	1	0.8261
rs674882	6	153407553	t	c	0.4527	0.0221	-0.0532177	0.0068693	9.394e-15	--	0	0.0226934	1	0.8803
rs146176174	2	63522913	g	gaac	0.2811	0	0.0674	0.0087	9.4e-15	+?	0	0	0	1
rs2660756	3	87140008	a	t	0.3089	0.008	0.0566517	0.0073131	9.436e-15	++	0	0.0706677	1	0.7904
rs1906202	2	62806359	a	g	0.3111	0.0067	-0.0569437	0.0073517	9.511e-15	--	0	0.0502406	1	0.8226
rs11204689	1	150642159	t	c	0.0928	0.0001	-0.0935789	0.012082	9.533e-15	--	0	0.880593	1	0.348
rs2739472	19	51373279	t	c	0.4156	0.0175	-0.0535904	0.0069196	9.582e-15	--	0	0.0737669	1	0.7859
rs3740414	10	104232809	t	g	0.4707	0.0044	0.0532097	0.0068707	9.604e-15	++	0	0.0299943	1	0.8625
rs2737086	2	173355337	t	g	0.5695	0.036	0.0536495	0.0069283	9.667e-15	++	0	0.637514	1	0.4246
rs34090972	1	150932273	t	c	0.0904	0.0004	-0.0948546	0.0122498	9.682e-15	--	18	1.21889	1	0.2696
rs3127568	6	160916827	t	c	0.3129	0.016	0.0564391	0.0072891	9.716e-15	++	66.6	2.99014	1	0.08377
rs13272485	8	128397915	c	g	0.9262	0.0118	-0.100883	0.0130301	9.762e-15	--	74.8	3.97192	1	0.04626
rs4809319	20	62277922	a	g	0.2022	0.0151	-0.0679362	0.0087749	9.776e-15	--	51.3	2.05185	1	0.152
rs12700826	7	27672726	t	g	0.6947	0.0008	-0.0566037	0.0073117	9.822e-15	--	72.7	3.66967	1	0.05541
rs72806082	2	63894844	a	g	0.7111	0.0474	0.0595807	0.0076964	9.833e-15	++	0	0.460196	1	0.4975
rs2145766	6	109296261	c	g	0.1494	0.0057	0.073384	0.0094796	9.845e-15	++	0	0.901871	1	0.3423
rs78761769	7	97865153	a	c	0.6391	0	-0.0658	0.0085	9.85e-15	-?	0	0	0	1
rs2055036	12	53336989	t	c	0.5165	0.0159	0.0527707	0.0068174	9.899e-15	++	0	0.756058	1	0.3846
rs687508	6	153406657	a	g	0.5474	0.022	0.0531688	0.0068694	9.946e-15	++	0	0.0266068	1	0.8704
rs11595149	10	104235978	t	c	0.5298	0.0047	-0.0531797	0.006871	9.958e-15	--	0	0.0275165	1	0.8683
rs6545949	2	62747786	c	g	0.5013	0.0021	0.0531442	0.0068664	9.959e-15	++	55.4	2.24001	1	0.1345
rs11579289	1	150944169	c	g	0.0906	0.0005	-0.0948087	0.0122497	9.968e-15	--	16.9	1.20271	1	0.2728
rs7902317	10	104266230	c	g	0.536	0.0045	-0.0531784	0.0068712	9.999e-15	--	0	0.130212	1	0.7182
rs7010010	8	127911756	t	c	0.8101	0.0089	-0.0666237	0.0086086	1e-14	--	0	0.322464	1	0.5701
rs34623926	17	36131333	t	c	0.0978	0	-0.1068	0.0138	1.001e-14	-?	0	0	0	1
rs73330306	8	127856648	t	c	0.1429	0.0145	-0.0767491	0.009918	1.007e-14	--	0	0.34389	1	0.5576
rs9678029	2	62808995	a	t	0.4492	0.0039	0.053178	0.0068723	1.01e-14	++	0	0.65798	1	0.4173
rs75995854	6	109325624	a	c	0.1313	0.0108	0.0772498	0.0099837	1.013e-14	++	30.6	1.44063	1	0.23
rs11862210	16	57653337	a	g	0.0524	0.0027	-0.127906	0.0165306	1.014e-14	--	0	0.252382	1	0.6154
rs1228084339	7	97901962	t	ttttta	0.411	0	0.0619	0.008	1.014e-14	+?	0	0	0	1
rs12863962	X	51581783	t	c	0.8658	0	-0.0619	0.008	1.014e-14	-?	0	0	0	1
rs1051596929	7	97876980	t	c	0.4157	0	0.0619	0.008	1.014e-14	+?	0	0	0	1
rs12478365	2	63681089	t	g	0.2354	0	-0.0735	0.0095	1.019e-14	-?	0	0	0	1
rs97457	6	117180881	t	c	0.3667	0.027	-0.0548951	0.0070953	1.02e-14	--	0	0.0349322	1	0.8517
rs2569737	19	51369587	c	g	0.4151	0.0175	-0.0535308	0.0069192	1.022e-14	--	0	0.0793031	1	0.7782
rs2739468	19	51370543	a	c	0.4151	0.0175	-0.0535308	0.0069192	1.022e-14	--	0	0.0793066	1	0.7782
rs191890374	2	241411248	t	c	0.9678	0.0162	0.212438	0.0274612	1.026e-14	++	0	0.0292529	1	0.8642
rs3065465	11	68906160	caca	c	0.8217	0	0.082	0.0106	1.027e-14	+?	0	0	0	1
rs10872028	6	109313728	t	c	0.1494	0.0056	0.07333	0.0094794	1.028e-14	++	0	0.950407	1	0.3296
rs55890313	1	150640078	a	t	0.0933	0	-0.0929521	0.0120173	1.035e-14	--	0	0.935777	1	0.3334
rs76532655	6	153437499	t	c	0.2175	0.0095	-0.0651731	0.008426	1.036e-14	--	0	0.275295	1	0.5998
rs72702224	1	154911689	a	g	0.3697	0.0095	0.0544161	0.0070355	1.038e-14	++	0	0.0150124	1	0.9025
rs140202025	6	109298413	a	ag	0.8506	0.0056	-0.0733209	0.0094797	1.038e-14	--	0	0.91405	1	0.339
rs11153140	6	109297857	a	t	0.8506	0.0057	-0.0733189	0.0094796	1.039e-14	--	0	0.913403	1	0.3392
rs595832	6	153409368	a	t	0.4526	0.022	-0.0531305	0.0068693	1.039e-14	--	0	0.0236478	1	0.8778
rs11769855	7	97697445	c	g	0.2378	0.0186	0.0617793	0.0079876	1.039e-14	++	0	0.347358	1	0.5556
rs1527537	12	90131016	t	c	0.6851	0.0331	0.0581524	0.0075188	1.04e-14	++	0	0.0184932	1	0.8918
rs35091548	14	37113733	g	ga	0.2015	0.0092	0.0656963	0.0084942	1.04e-14	++	56.3	2.28998	1	0.1302
rs1516935	8	127919914	t	g	0.8101	0.0089	-0.0665788	0.0086088	1.044e-14	--	0	0.265985	1	0.606
rs3127569	6	160917559	t	c	0.3126	0.0161	0.056364	0.0072892	1.055e-14	++	66.3	2.97072	1	0.08478
rs6475313	9	19049217	a	c	0.628	0.0147	-0.0547492	0.0070805	1.056e-14	--	0	0.222463	1	0.6372
rs12195728	6	109278873	a	g	0.8673	0.0102	-0.077173	0.0099808	1.058e-14	--	47.3	1.89839	1	0.1683
rs62003476	14	53231255	c	g	0.9259	0.0116	0.108452	0.0140273	1.063e-14	++	0	0.0002126	1	0.9884
rs61817598	1	150672241	t	c	0.0931	0.0001	-0.0934076	0.0120836	1.075e-14	--	0	0.703041	1	0.4018
rs12613453	2	62927104	a	g	0.861	0.0056	0.0770256	0.0099646	1.076e-14	++	8.9	1.0982	1	0.2947
rs6547629	2	85860228	a	t	0.6686	0.0272	0.0566483	0.0073287	1.079e-14	++	0	0.0656412	1	0.7978
rs1338550431	8	23480772	c	g	0.3295	0	-0.0657	0.0085	1.08e-14	-?	0	0	0	1
rs6470480	8	127914938	t	c	0.81	0.009	-0.0665366	0.0086083	1.081e-14	--	0	0.274863	1	0.6001
rs2504930	6	160845219	t	c	0.1992	0.0085	-0.0665199	0.0086064	1.083e-14	--	37.3	1.59543	1	0.2066
rs74484598	7	27476174	cct	c	0.1672	0	-0.0827	0.0107	1.084e-14	-?	0	0	0	1
rs4521985	1	154123523	a	g	0.3578	0.0116	0.0544218	0.0070417	1.088e-14	++	0	0.0003465	1	0.9851
rs10010281	4	106106131	c	g	0.2162	0.0099	-0.064455	0.0083399	1.088e-14	--	45.6	1.83746	1	0.1752
rs145855862	19	38767150	t	c	0.1424	0.0059	0.0764503	0.0098925	1.092e-14	++	17.3	1.20992	1	0.2713
rs11153141	6	109298654	t	g	0.8506	0.0056	-0.0732491	0.0094796	1.101e-14	--	0	0.923429	1	0.3366
rs67594392	17	7921028	t	c	0.9157	0.0035	-0.0998879	0.0129272	1.102e-14	--	0	0.0714726	1	0.7892
rs6462017	7	27516318	t	c	0.4233	0.0002	-0.0537951	0.0069622	1.103e-14	--	58.1	2.38637	1	0.1224
rs676199	6	153407846	a	t	0.4588	0.0225	0.0527343	0.006825	1.104e-14	++	13	1.14953	1	0.2836
rs9893698	17	69118437	a	t	0.4964	0	0.102953	0.013325	1.107e-14	?+	0	0	0	1
rs1401923633	8	23474415	a	c	0.6563	0	0.0649	0.0084	1.108e-14	+?	0	0	0	1
rs1315134658	8	23475242	a	g	0.3437	0	-0.0649	0.0084	1.108e-14	-?	0	0	0	1
rs12031458	1	150630401	t	g	0.9069	0.0001	0.0933433	0.0120816	1.109e-14	++	0	0.863913	1	0.3526
rs56048298	X	53014681	t	ta	0.1771	0	0.0564	0.0073	1.11e-14	+?	0	0	0	1
rs923266	8	127918722	a	g	0.8103	0.0088	-0.0665096	0.0086089	1.113e-14	--	0	0.259554	1	0.6104
rs56134009	7	97697901	t	g	0.238	0.0185	0.0617045	0.0079873	1.116e-14	++	0	0.341329	1	0.5591
rs11155892	6	153404161	t	c	0.4517	0.0227	-0.0530741	0.0068703	1.117e-14	--	0	0.0270531	1	0.8694
rs2166690	8	128394475	t	g	0.6314	0	-0.106421	0.013776	1.118e-14	?-	0	0	0	1
rs7738483	6	109341834	t	c	0.1509	0.0049	0.0727322	0.0094151	1.118e-14	++	4.9	1.05126	1	0.3052
rs11767188	7	27571945	a	g	0.3044	0.0015	0.0569475	0.0073727	1.127e-14	++	68.2	3.14157	1	0.07632
rs12857136	X	51122841	a	g	0.844	0	-0.0587	0.0076	1.13e-14	-?	0	0	0	1
rs114815437	3	128028105	a	g	0.0595	0.0284	-0.137562	0.0178108	1.131e-14	--	7.4	1.07971	1	0.2988
rs76267985	6	109326183	a	t	0.8685	0.0108	-0.0771067	0.0099837	1.134e-14	--	31.6	1.46242	1	0.2265
rs73143018	7	97694394	t	c	0.238	0.0185	0.0616906	0.0079881	1.138e-14	++	0	0.344788	1	0.5571
rs4871751	8	127920102	t	c	0.81	0.0089	-0.0664758	0.0086083	1.143e-14	--	0	0.245818	1	0.62
rs7517566	1	150850035	a	g	0.0938	0.0005	-0.0928028	0.0120179	1.145e-14	--	0	0.768933	1	0.3805
rs34268026	7	97912364	a	acg	0.4977	0	-0.061	0.0079	1.15e-14	-?	0	0	0	1
rs942501041	7	97960664	a	g	0.4906	0	-0.061	0.0079	1.15e-14	-?	0	0	0	1
rs1489182379	7	98018297	a	c	0.4912	0	-0.061	0.0079	1.15e-14	-?	0	0	0	1
rs10951175	7	27671058	a	g	0.6947	0.0008	-0.0564559	0.0073117	1.151e-14	--	73.1	3.71601	1	0.05389
rs2539956	7	20930987	t	g	0.5086	0.03	0.0525433	0.0068058	1.16e-14	++	0	0.0036791	1	0.9516
rs12195372	6	109284223	a	g	0.8686	0.0108	-0.0770753	0.009984	1.165e-14	--	29.2	1.41255	1	0.2346
rs2015583	10	104226983	a	g	0.4713	0.0042	0.0530398	0.0068707	1.166e-14	++	0	0.032585	1	0.8567
rs34488041	3	87109310	t	taag	0.8441	0	-0.0826	0.0107	1.167e-14	-?	0	0	0	1
rs12850526	X	51720183	t	c	0.1301	0	0.0633	0.0082	1.168e-14	+?	0	0	0	1
rs6743724	2	173334826	t	g	0.3408	0.0401	-0.0562181	0.0072827	1.169e-14	--	0	0.757826	1	0.384
rs16987961	2	20880917	c	g	0.3167	0.0245	-0.0581802	0.0075374	1.174e-14	--	0	0.275417	1	0.5997
rs12885408	14	37111609	a	g	0.2017	0.0092	0.065547	0.0084918	1.174e-14	++	58	2.38027	1	0.1229
rs12879829	14	37110645	c	g	0.2017	0.0092	0.065547	0.0084918	1.174e-14	++	58	2.38027	1	0.1229
rs12878491	14	37108832	a	c	0.2017	0.0092	0.0655467	0.0084918	1.174e-14	++	58	2.38007	1	0.1229
rs12895715	14	37113093	a	g	0.7983	0.0092	-0.0655451	0.0084918	1.176e-14	--	58	2.37912	1	0.123
rs10951172	7	27614111	t	c	0.6954	0.0021	-0.0568826	0.0073701	1.182e-14	--	72.7	3.66349	1	0.05562
rs6993736	8	127908655	a	c	0.8099	0.009	-0.0664363	0.0086084	1.185e-14	--	0	0.296819	1	0.5859
rs7211425	17	69179478	a	g	0.0985	0.0155	-0.0908323	0.0117705	1.191e-14	--	0	0.179746	1	0.6716
rs11970599	6	109314350	t	c	0.8504	0.0055	-0.0731524	0.0094796	1.193e-14	--	0	0.992313	1	0.3192
rs11901854	2	20879938	a	c	0.678	0.0206	0.0574576	0.007446	1.195e-14	++	0	0.131026	1	0.7174
rs9639563	7	27754487	t	c	0.621	0.0026	0.0544368	0.0070547	1.196e-14	++	54	2.17408	1	0.1404
rs112028067	2	63788341	a	g	0.2608	0.0453	-0.0611252	0.0079218	1.2e-14	--	0	0.260225	1	0.61
rs1180779	7	97634876	a	c	0.6007	0.0183	0.054531	0.0070672	1.2e-14	++	86.9	7.60594	1	0.005818
rs2102503	6	160776532	a	g	0.7896	0.0052	0.0653996	0.0084759	1.201e-14	++	0	0.182302	1	0.6694
rs6064011	20	52465203	c	g	0.3792	0.003	0.0572896	0.0074255	1.207e-14	++	0	0.0354873	1	0.8506
rs10405039	19	42069171	t	g	0.2826	0.026	-0.05935	0.0076926	1.208e-14	--	0	0.0009514	1	0.9754
rs1242857342	8	23461785	a	c	0.6588	0	0.0648	0.0084	1.217e-14	+?	0	0	0	1
rs6831015	4	95597814	t	c	0.5371	0.0243	-0.0532146	0.0068982	1.217e-14	--	0	0.51751	1	0.4719
rs1860255	19	42077072	t	c	0.281	0.0272	-0.059345	0.007693	1.218e-14	--	0	0.0025412	1	0.9598
rs6415251	7	27668698	a	t	0.3053	0.0008	0.0563967	0.0073114	1.224e-14	++	73.3	3.75151	1	0.05276
rs6671489	1	150928758	a	g	0.9095	0.0006	0.0945232	0.0122551	1.229e-14	++	22.6	1.29223	1	0.2556
rs3836159	2	242400748	cct	c	0.8459	0	-0.0833	0.0108	1.229e-14	-?	0	0	0	1
rs9478388	6	153403820	t	c	0.4516	0.0226	-0.0529827	0.0068695	1.232e-14	--	0	0.0202018	1	0.887
rs10770140	11	2193597	t	c	0.6227	0.0215	-0.0546061	0.00708	1.232e-14	--	0	0.16766	1	0.6822
rs58588820	2	85874044	t	c	0.3308	0.027	-0.0565353	0.0073302	1.232e-14	--	0	0.127482	1	0.7211
rs2701849	12	65019723	t	g	0.3541	0.0094	-0.0557626	0.0072301	1.233e-14	--	0	0.0104626	1	0.9185
rs2701850	12	65018725	a	g	0.3541	0.0094	-0.0557629	0.0072301	1.233e-14	--	0	0.0104465	1	0.9186
rs11316216	7	97904898	a	att	0.4103	0	0.0617	0.008	1.234e-14	+?	0	0	0	1
rs16987962	2	20881019	t	c	0.3166	0.0244	-0.0581169	0.0075366	1.245e-14	--	0	0.215351	1	0.6426
rs1245169	12	65017698	a	g	0.3547	0.0097	-0.0557537	0.0072303	1.247e-14	--	0	0.0108957	1	0.9169
rs9297758	8	128486588	a	g	0.3995	0.0097	-0.0536614	0.0069591	1.248e-14	--	69.1	3.24028	1	0.07185
rs57711850	X	51097629	ct	c	0.1548	0	0.0586	0.0076	1.253e-14	+?	0	0	0	1
rs11155893	6	153404237	a	c	0.5484	0.0226	0.0529689	0.0068697	1.253e-14	++	0	0.0266185	1	0.8704
rs12838483	X	51090420	t	c	0.1549	0	0.0586	0.0076	1.253e-14	+?	0	0	0	1
rs12983999	19	42070528	c	g	0.7174	0.026	0.0593161	0.0076929	1.254e-14	++	0	0.0042279	1	0.9482
rs11155894	6	153404250	a	g	0.4516	0.0226	-0.0529688	0.0068697	1.254e-14	--	0	0.0266123	1	0.8704
rs9479503	6	153403812	a	c	0.4516	0.0226	-0.0529671	0.0068697	1.256e-14	--	0	0.0264766	1	0.8707
rs9479499	6	153400279	a	t	0.5485	0.0226	0.0529664	0.0068697	1.257e-14	++	0	0.0264245	1	0.8709
rs7587923	2	85737997	t	c	0.205	0.0093	-0.066134	0.0085781	1.262e-14	--	0	0.229187	1	0.6321
rs11083627	19	42069900	a	g	0.2826	0.026	-0.0593054	0.0076926	1.264e-14	--	0	0.0017857	1	0.9663
rs3127599	6	160907134	t	c	0.3129	0.016	0.0561892	0.0072888	1.268e-14	++	66.1	2.94984	1	0.08589
rs386716023	7	97964626	cata	c	0.5094	0	0.0609	0.0079	1.269e-14	+?	0	0	0	1
rs386716022	7	97964611	a	g	0.4906	0	-0.0609	0.0079	1.269e-14	-?	0	0	0	1
rs1462125549	7	97952011	a	g	0.4905	0	-0.0609	0.0079	1.269e-14	-?	0	0	0	1
rs7787418	7	97960850	a	g	0.4905	0	-0.0609	0.0079	1.269e-14	-?	0	0	0	1
rs71537236	7	97984884	a	t	0.4912	0	-0.0609	0.0079	1.269e-14	-?	0	0	0	1
rs13246868	7	97986453	t	c	0.5095	0	0.0609	0.0079	1.269e-14	+?	0	0	0	1
rs1346351368	7	97962648	a	g	0.5094	0	0.0609	0.0079	1.269e-14	+?	0	0	0	1
rs9479504	6	153404825	a	g	0.4587	0.0224	0.0526131	0.0068251	1.271e-14	++	9.7	1.10756	1	0.2926
rs2281880	10	104269217	a	g	0.5354	0.0049	-0.0529676	0.0068715	1.275e-14	--	0	0.128333	1	0.7202
rs1932864	1	150672262	t	c	0.0943	0.0008	-0.0921402	0.011954	1.279e-14	--	0	0.990642	1	0.3196
rs3740415	10	104232716	a	g	0.5293	0.0044	-0.0529568	0.0068706	1.281e-14	--	0	0.0341033	1	0.8535
rs12881439	14	37105853	a	g	0.7982	0.0091	-0.0654468	0.0084916	1.286e-14	--	60.1	2.50759	1	0.1133
rs267738	1	150940625	t	g	0.7955	0.0062	-0.0643895	0.0083545	1.287e-14	--	0	0.146587	1	0.7018
rs79810698	1	154836444	a	c	0.0623	0.0138	-0.11778	0.0152821	1.288e-14	--	0	0.426271	1	0.5138
rs12570859	10	104257226	t	c	0.5326	0.0064	-0.0529462	0.0068701	1.29e-14	--	0	0.092431	1	0.7611
rs2648862	8	129061785	a	c	0.0302	0.0124	0.166729	0.0216345	1.292e-14	++	96.6	29.5244	1	5.522e-08
rs17352054	11	102393055	a	c	0.7808	0.0072	-0.0650068	0.0084352	1.292e-14	--	33.9	1.51314	1	0.2187
rs58629129	1	154910930	t	c	0.6278	0.0084	-0.0542086	0.0070346	1.298e-14	--	0	0.0208606	1	0.8852
rs9267853	6	32195251	t	c	0.3903	0.0229	0.0540379	0.0070131	1.305e-14	++	0	0.171952	1	0.6784
rs11903198	2	20880345	t	c	0.6829	0.0246	0.0580668	0.007536	1.306e-14	++	0	0.248434	1	0.6182
rs34065445	X	51084379	t	ta	0.85	0	-0.0601	0.0078	1.307e-14	-?	0	0	0	1
rs2215855	7	20928024	a	g	0.5099	0.0307	0.0524364	0.0068054	1.307e-14	++	0	0.0070305	1	0.9332
rs62167774	2	173339216	a	t	0.6107	0.0078	-0.053769	0.0069786	1.31e-14	--	0	0.121099	1	0.7278
rs2041714	7	27598847	a	g	0.694	0.0009	-0.056787	0.0073715	1.323e-14	--	67.6	3.09051	1	0.07875
rs9638846	7	27753692	a	g	0.3786	0.0025	-0.0543501	0.0070551	1.323e-14	--	55.3	2.23655	1	0.1348
rs17824720	17	69156854	t	c	0.9014	0.0154	0.0906672	0.0117702	1.328e-14	++	0	0.220814	1	0.6384
rs28707394	8	128609655	t	g	0.1064	0.0092	0.0853125	0.0110759	1.334e-14	++	98.2	55.8224	1	7.932e-14
rs1559593007	3	87220868	a	t	0.3243	0	0.0647	0.0084	1.336e-14	+?	0	0	0	1
rs6908184	6	109330859	t	c	0.1509	0.0049	0.0725131	0.0094151	1.342e-14	++	7.5	1.08063	1	0.2986
rs11153152	6	109343340	a	t	0.8489	0.0048	-0.0725115	0.0094151	1.344e-14	--	7.4	1.08006	1	0.2987
rs1561164	3	87126026	a	g	0.0302	0.0005	-0.159741	0.0207414	1.344e-14	--	69.8	3.31185	1	0.06878
rs2924533	11	68871001	a	c	0.7321	0.0573	-0.0602048	0.0078182	1.354e-14	--	82.3	5.64989	1	0.01746
rs11754955	6	109287459	a	g	0.8688	0.0111	-0.0773409	0.0100439	1.358e-14	--	28.4	1.39617	1	0.2374
rs1339071628	2	43682659	a	t	0.4719	0	0.0616	0.008	1.361e-14	+?	0	0	0	1
rs1265893155	17	36140825	a	c	0.4678	0	0.0616	0.008	1.361e-14	+?	0	0	0	1
rs386677413	4	95583392	t	g	0.4119	0	0.0616	0.008	1.361e-14	+?	0	0	0	1
rs740208	7	97706249	t	c	0.7621	0.0185	-0.0614993	0.0079872	1.363e-14	--	0	0.319306	1	0.572
rs17083510	6	153398700	t	g	0.5485	0.0227	0.0528951	0.0068697	1.363e-14	++	0	0.0287461	1	0.8654
rs9479502	6	153402698	t	c	0.5485	0.0226	0.0528928	0.0068697	1.367e-14	++	0	0.0285568	1	0.8658
rs10872697	6	153401046	t	g	0.4515	0.0226	-0.0528926	0.0068697	1.367e-14	--	0	0.0285416	1	0.8658
rs12209140	6	153399195	a	g	0.5485	0.0226	0.0528927	0.0068697	1.367e-14	++	0	0.0285481	1	0.8658
rs9639552	7	27575523	a	g	0.3051	0.0011	0.0567595	0.0073728	1.376e-14	++	68.3	3.15126	1	0.07587
rs114414265	6	109306489	a	c	0.132	0.0105	0.0768571	0.009984	1.382e-14	++	30.7	1.44365	1	0.2296
rs71464367	11	69184124	a	g	0.9141	0.004	-0.0928906	0.012067	1.383e-14	--	23.6	1.30809	1	0.2527
rs2682714	12	65018192	t	c	0.6459	0.0093	0.0556527	0.00723	1.388e-14	++	0	0.0065964	1	0.9353
rs3904018	X	51090894	a	g	0.1545	0	0.0585	0.0076	1.389e-14	+?	0	0	0	1
rs34518598	X	51091363	t	tcc	0.8454	0	-0.0585	0.0076	1.389e-14	-?	0	0	0	1
rs3067856	2	242372918	t	tatacc	0.1494	0	0.0839	0.0109	1.39e-14	+?	0	0	0	1
rs75222633	8	128360681	a	g	0.9661	0.0005	0.150881	0.0196026	1.393e-14	++	67.5	3.07762	1	0.07938
rs283714	8	128302791	a	g	0.906	0.0001	-0.0885998	0.0115111	1.394e-14	--	0	0.260301	1	0.6099
rs9479500	6	153400305	t	c	0.5485	0.0227	0.0528764	0.0068699	1.395e-14	++	0	0.0197737	1	0.8882
rs4348389	7	27628950	a	g	0.3055	0.0015	0.0567284	0.0073707	1.399e-14	++	73	3.70478	1	0.05426
rs146586268	7	98022182	g	gcaacctccgcctcc	0.5102	0	0.0608	0.0079	1.402e-14	+?	0	0	0	1
rs1350933466	7	97965016	a	g	0.5096	0	0.0608	0.0079	1.402e-14	+?	0	0	0	1
rs1318406937	7	97979548	t	c	0.4903	0	-0.0608	0.0079	1.402e-14	-?	0	0	0	1
rs55939823	7	98022508	t	tag	0.5124	0	0.0608	0.0079	1.402e-14	+?	0	0	0	1
rs71515213	7	97976306	a	aaac	0.4907	0	-0.0608	0.0079	1.402e-14	-?	0	0	0	1
rs12667634	7	97965442	a	g	0.5095	0	0.0608	0.0079	1.402e-14	+?	0	0	0	1
rs1316354213	7	97980045	a	g	0.5096	0	0.0608	0.0079	1.402e-14	+?	0	0	0	1
rs1196354587	7	98018299	a	ac	0.5096	0	0.0608	0.0079	1.402e-14	+?	0	0	0	1
rs1491570508	7	97979428	a	g	0.4904	0	-0.0608	0.0079	1.402e-14	-?	0	0	0	1
rs754630499	7	98004057	t	c	0.5094	0	0.0608	0.0079	1.402e-14	+?	0	0	0	1
rs1193714783	7	97987676	t	g	0.5096	0	0.0608	0.0079	1.402e-14	+?	0	0	0	1
rs1524533	7	27625796	t	g	0.3054	0.0015	0.056726	0.0073708	1.403e-14	++	73	3.70281	1	0.05432
rs11859370	16	57653533	t	g	0.9472	0.0029	0.127174	0.0165252	1.407e-14	++	0	0.191138	1	0.662
rs1870940	1	154984363	a	g	0.2585	0.0132	-0.0612561	0.0079599	1.408e-14	--	0	0.498223	1	0.4803
rs2510782	4	95453088	a	g	0.4986	0.0158	0.0529168	0.0068775	1.424e-14	++	0	0.0886644	1	0.7659
rs12766112	10	104260388	t	c	0.5325	0.0063	-0.0528604	0.0068702	1.425e-14	--	0	0.0945552	1	0.7585
rs115937142	3	128023115	a	g	0.9405	0.0284	0.136972	0.0178026	1.427e-14	++	0.2	1.0016	1	0.3169
rs73056715	12	14417744	a	g	0.1771	0.0196	-0.0706777	0.0091862	1.428e-14	--	0	0.0032431	1	0.9546
rs12700819	7	27599890	a	g	0.306	0.0009	0.0567134	0.0073715	1.431e-14	++	67.9	3.11156	1	0.07774
rs6706729	2	238398580	t	c	0.8787	0.0151	-0.0800593	0.0104061	1.432e-14	--	0	0.442916	1	0.5057
rs2178562	12	133132329	c	g	0.586	0.0149	-0.0534174	0.0069437	1.438e-14	--	73.6	3.78797	1	0.05162
rs9381086	6	41580073	c	g	0.4298	0.0353	0.0543363	0.0070635	1.442e-14	++	0	0.218278	1	0.6404
rs11153148	6	109304084	t	c	0.1303	0.0116	0.0772588	0.0100442	1.45e-14	++	28.7	1.40303	1	0.2362
rs17617028	4	106064683	a	g	0.2313	0.0107	-0.062881	0.0081757	1.457e-14	--	43.9	1.7831	1	0.1818
rs1268862476	2	43502132	t	c	0.6438	0	-0.0646	0.0084	1.466e-14	-?	0	0	0	1
rs62531077	8	128133909	t	g	0.9799	0.0039	0.206151	0.0268071	1.469e-14	++	90.5	10.5246	1	0.001178
rs6957674	7	27558310	a	g	0.3056	0.001	0.0566974	0.0073728	1.47e-14	++	67.8	3.10174	1	0.07821
rs6974052	7	27555597	a	t	0.3054	0.001	0.0566931	0.0073728	1.477e-14	++	67.7	3.0983	1	0.07837
rs9478386	6	153402830	a	g	0.4515	0.0226	-0.052819	0.0068697	1.487e-14	--	0	0.0307627	1	0.8608
rs988799	4	106126413	c	g	0.7835	0.01	0.0641188	0.0083401	1.495e-14	++	46.2	1.8585	1	0.1728
rs35287144	4	74488632	a	g	0.9536	0.0068	0.136118	0.0177065	1.501e-14	++	45.6	1.83831	1	0.1751
rs4724578	7	47482829	a	c	0.5738	0.0195	-0.0530715	0.0069042	1.509e-14	--	0	0.678396	1	0.4101
rs204575	7	20897909	t	c	0.4859	0.0228	-0.0522836	0.0068023	1.517e-14	--	0	0.118618	1	0.7305
rs10252529	7	20897862	t	c	0.5141	0.0228	0.0522816	0.0068023	1.519e-14	++	0	0.118282	1	0.7309
rs2058075	7	20896317	a	g	0.5142	0.0228	0.0522826	0.0068026	1.522e-14	++	0	0.11847	1	0.7307
rs62063875	17	69156750	t	c	0.0986	0.0154	-0.0904611	0.0117702	1.523e-14	--	0	0.209846	1	0.6469
rs35644221	12	90227779	a	g	0.3469	0.0433	-0.056963	0.0074127	1.535e-14	--	0	0.525195	1	0.4686
rs12834749	X	51108022	t	c	0.1556	0	0.0584	0.0076	1.539e-14	+?	0	0	0	1
rs12843301	X	51117470	a	c	0.8441	0	-0.0584	0.0076	1.539e-14	-?	0	0	0	1
rs34979789	X	51130244	a	t	0.1558	0	0.0584	0.0076	1.539e-14	+?	0	0	0	1
rs72628881	X	70137042	a	c	0.5234	0	-0.0438	0.0057	1.539e-14	-?	0	0	0	1
rs12833329	X	51126319	a	g	0.8441	0	-0.0584	0.0076	1.539e-14	-?	0	0	0	1
rs12846170	X	51100535	a	g	0.1553	0	0.0584	0.0076	1.539e-14	+?	0	0	0	1
rs1557317019	X	51128360	a	g	0.844	0	-0.0584	0.0076	1.539e-14	-?	0	0	0	1
rs2134677	X	51142852	t	g	0.1558	0	0.0584	0.0076	1.539e-14	+?	0	0	0	1
rs35472758	X	51097067	ct	c	0.1549	0	0.0584	0.0076	1.539e-14	+?	0	0	0	1
rs12855323	X	51106614	a	g	0.8444	0	-0.0584	0.0076	1.539e-14	-?	0	0	0	1
rs35508161	4	74328348	t	c	0.0483	0.0096	-0.132639	0.0172621	1.544e-14	--	0	0.330021	1	0.5656
rs4722728	7	27694288	a	g	0.3045	0.0008	0.0566792	0.0073764	1.544e-14	++	73.4	3.76521	1	0.05233
rs4845695	1	154911798	a	g	0.6279	0.0083	-0.0540535	0.0070348	1.545e-14	--	0	0.024057	1	0.8767
rs1310875290	7	98029438	t	g	0.4905	0	-0.0607	0.0079	1.547e-14	-?	0	0	0	1
rs10538495	7	98020312	a	att	0.4905	0	-0.0607	0.0079	1.547e-14	-?	0	0	0	1
rs1280844450	7	98028466	t	c	0.5095	0	0.0607	0.0079	1.547e-14	+?	0	0	0	1
rs971031558	7	97961603	a	g	0.4913	0	-0.0607	0.0079	1.547e-14	-?	0	0	0	1
rs1362995391	2	63557809	t	c	0.5544	0	-0.0607	0.0079	1.547e-14	-?	0	0	0	1
rs71112140	7	97967229	ccaaa	c	0.5094	0	0.0607	0.0079	1.547e-14	+?	0	0	0	1
rs11689464	2	62792082	a	g	0.2099	0.0189	0.0640662	0.0083383	1.549e-14	++	72.4	3.62401	1	0.05695
rs13042230	20	62408766	c	g	0.0167	0.0003	-0.225165	0.0293065	1.553e-14	--	0	0.130142	1	0.7183
rs58399122	16	57652614	t	g	0.0534	0.0033	-0.126997	0.0165305	1.559e-14	--	0	0.316794	1	0.5735
rs35268751	6	161110254	ct	c	0.4469	0	0.0653	0.0085	1.562e-14	+?	0	0	0	1
rs1321931208	2	43772224	c	g	0.6765	0	0.0653	0.0085	1.562e-14	+?	0	0	0	1
rs6010986	20	62275844	t	c	0.2041	0.0161	-0.0672946	0.0087599	1.564e-14	--	57.4	2.34909	1	0.1254
rs73994674	17	69176324	a	c	0.0984	0.0156	-0.0904297	0.0117717	1.567e-14	--	0	0.149474	1	0.699
rs4242949	13	73716626	a	g	0.8126	0.0075	-0.0687172	0.0089455	1.569e-14	--	0	0.154171	1	0.6946
rs10899227	11	76213554	c	g	0.3857	0.0112	-0.0538515	0.0070104	1.571e-14	--	0	0.900986	1	0.3425
rs6959495	7	27692292	t	c	0.3045	0.0009	0.0566474	0.0073763	1.595e-14	++	73.2	3.73692	1	0.05322
rs113614274	6	109325962	cacag	c	0.1314	0.0107	0.0766766	0.0099846	1.598e-14	++	31.1	1.45155	1	0.2283
rs1589032	8	127912513	a	t	0.1898	0.009	0.0661213	0.0086104	1.6e-14	++	0	0.423284	1	0.5153
rs111773102	6	109306480	t	c	0.132	0.0104	0.0766671	0.0099839	1.602e-14	++	32.7	1.4859	1	0.2229
rs6462024	7	27562340	a	g	0.3056	0.0011	0.0566055	0.0073721	1.612e-14	++	67	3.02749	1	0.08186
rs11055891	12	14421112	a	g	0.1764	0.0193	-0.0705695	0.0091909	1.613e-14	--	0	0.000204	1	0.9886
rs34114645	17	69069976	ct	c	0.5591	0	-0.0668	0.0087	1.614e-14	-?	0	0	0	1
rs1491219581	2	63224563	a	g	0.2998	0	-0.0668	0.0087	1.614e-14	-?	0	0	0	1
rs17347994	2	63142090	t	g	0.1373	0.002	-0.0769213	0.0100184	1.616e-14	--	0	0.610318	1	0.4347
rs5759126	22	43455665	a	g	0.4614	0.0329	-0.0532333	0.0069334	1.619e-14	--	12.1	1.13764	1	0.2862
rs2091171	7	27559218	a	g	0.6943	0.0011	-0.0565972	0.0073721	1.626e-14	--	66.9	3.02087	1	0.0822
rs11236752	11	76145558	a	g	0.6011	0.0014	0.053575	0.0069786	1.628e-14	++	15.6	1.18431	1	0.2765
rs2054120	2	63911816	a	g	0.262	0.04	-0.0609501	0.0079394	1.63e-14	--	0	0.0485996	1	0.8255
rs2037638	7	27610914	t	c	0.6938	0.0012	-0.0565755	0.0073701	1.636e-14	--	73.9	3.83177	1	0.05029
rs187827949	2	241900843	t	c	0.0342	0.0161	-0.184031	0.0239736	1.636e-14	--	86.2	7.24033	1	0.007128
rs10406221	19	42078603	a	g	0.7178	0.0269	0.0590483	0.0076927	1.643e-14	++	0	0.0085031	1	0.9265
rs11424534	4	95581051	ct	c	0.5289	0	-0.0637	0.0083	1.658e-14	-?	0	0	0	1
rs1015750	7	27593219	a	g	0.6947	0.0013	-0.0565676	0.0073715	1.67e-14	--	68.3	3.15488	1	0.0757
rs13185938	5	1366962	a	g	0.1943	0.0249	0.0675015	0.0087978	1.686e-14	++	80.6	5.16281	1	0.02308
rs6462034	7	27628584	a	t	0.6943	0.0014	-0.0565469	0.0073707	1.695e-14	--	73.7	3.80832	1	0.051
rs76094073	6	109288036	c	g	0.8689	0.0111	-0.0770575	0.0100443	1.696e-14	--	28.7	1.40254	1	0.2363
rs7957807	12	14405600	a	g	0.5644	0.025	0.0535877	0.0069851	1.698e-14	++	0	0.154567	1	0.6942
rs3123631	6	160926920	c	g	0.6872	0.0159	-0.0559218	0.0072899	1.705e-14	--	64.9	2.84906	1	0.09143
rs12838105	X	51138977	t	g	0.8441	0	-0.0583	0.0076	1.706e-14	-?	0	0	0	1
rs34409553	X	51134248	a	g	0.1558	0	0.0583	0.0076	1.706e-14	+?	0	0	0	1
rs34647414	X	51132980	c	g	0.1558	0	0.0583	0.0076	1.706e-14	+?	0	0	0	1
rs12834359	X	51115762	t	c	0.8439	0	-0.0583	0.0076	1.706e-14	-?	0	0	0	1
rs112615531	X	51113980	c	g	0.156	0	0.0583	0.0076	1.706e-14	+?	0	0	0	1
rs35386875	X	51132081	t	c	0.1559	0	0.0583	0.0076	1.706e-14	+?	0	0	0	1
rs12856477	X	51115750	t	c	0.1559	0	0.0583	0.0076	1.706e-14	+?	0	0	0	1
rs571756841	7	98030377	a	g	0.4904	0	-0.0606	0.0079	1.708e-14	-?	0	0	0	1
rs1351164776	7	97963717	a	g	0.5094	0	0.0606	0.0079	1.708e-14	+?	0	0	0	1
rs204597	7	20912394	c	g	0.5102	0.0267	0.0521872	0.0068039	1.717e-14	++	0	0.0874575	1	0.7674
rs766520	4	95445791	a	g	0.3733	0.0127	-0.0543948	0.007092	1.721e-14	--	0	0.60239	1	0.4377
rs42085	7	27697939	a	c	0.3044	0.0009	0.0565714	0.0073764	1.729e-14	++	73.4	3.75813	1	0.05255
rs111804060	1	154086512	a	g	0.3502	0.0132	0.0550061	0.0071727	1.736e-14	++	0	0.0184554	1	0.8919
rs1404276	7	27590847	a	g	0.3053	0.0013	0.0565308	0.0073718	1.74e-14	++	68.8	3.20629	1	0.07336
rs6462026	7	27562368	t	c	0.6944	0.0011	-0.0565321	0.0073721	1.742e-14	--	67.2	3.04843	1	0.08082
rs873910	19	42084795	t	g	0.2816	0.0269	-0.0589946	0.0076933	1.743e-14	--	0	0.0003788	1	0.9845
rs114481082	6	109280932	a	g	0.1328	0.0102	0.0765296	0.0099804	1.748e-14	++	50.3	2.01202	1	0.1561
rs2508762	11	76222108	c	g	0.6142	0.0111	0.0537383	0.0070092	1.764e-14	++	0	0.847959	1	0.3571
rs4313322	X	70135997	a	c	0.4766	0	0.0437	0.0057	1.765e-14	+?	0	0	0	1
rs1335862687	6	161099044	a	t	0.7946	0	-0.0759	0.0099	1.765e-14	-?	0	0	0	1
rs12201821	6	109340291	t	c	0.1328	0.0101	0.0765222	0.0099812	1.766e-14	++	36.9	1.58427	1	0.2081
rs76762554	1	150611345	c	g	0.9067	0.0001	0.0925715	0.0120749	1.768e-14	++	0	0.854079	1	0.3554
rs2811474	3	127892851	c	g	0.1652	0.0071	0.0697877	0.0091033	1.772e-14	++	0	0.0047545	1	0.945
rs6580917	12	53313931	t	c	0.3298	0.0081	-0.0554224	0.0072299	1.778e-14	--	0	0.0817107	1	0.775
rs11759732	6	109370006	a	g	0.8494	0.0051	-0.0721742	0.0094155	1.781e-14	--	12.3	1.14058	1	0.2855
rs1334870740	8	128079307	t	c	0.953	0	0.1487	0.0194	1.789e-14	+?	0	0	0	1
rs12130132	1	154880386	a	g	0.3693	0.0083	0.0539237	0.0070352	1.791e-14	++	0	0.0154573	1	0.9011
rs3814711	11	76169644	a	g	0.3855	0.0109	-0.0537207	0.007009	1.795e-14	--	0	0.839809	1	0.3595
rs75675305	6	109324353	t	c	0.869	0.0109	-0.0765382	0.0099861	1.796e-14	--	38.8	1.63506	1	0.201
rs116973	7	20903542	t	c	0.5123	0.0265	0.0521344	0.0068025	1.802e-14	++	0	0.0431495	1	0.8354
rs11848377	14	37108518	t	c	0.7979	0.0094	-0.0650828	0.0084921	1.804e-14	--	58.4	2.40343	1	0.1211
rs12537499	7	27591595	t	c	0.6946	0.0013	-0.0564945	0.0073715	1.804e-14	--	68.5	3.17645	1	0.07471
rs7780431	7	27593368	a	g	0.6947	0.0013	-0.0564942	0.0073715	1.805e-14	--	68.5	3.17619	1	0.07472
rs3925338	7	27593439	t	c	0.6946	0.0013	-0.0564942	0.0073715	1.805e-14	--	68.5	3.17619	1	0.07472
rs759269	7	27592347	t	c	0.6946	0.0013	-0.0564937	0.0073715	1.806e-14	--	68.5	3.17582	1	0.07474
rs1608664	7	27623928	c	g	0.3054	0.0016	0.0564855	0.0073707	1.81e-14	++	74	3.8426	1	0.04997
rs10424878	19	51374967	a	g	0.4154	0.0172	-0.0530397	0.0069214	1.815e-14	--	0	0.080705	1	0.7763
rs35402898	7	27695368	a	ac	0.3049	0.0005	0.0565362	0.0073778	1.817e-14	++	73.8	3.81943	1	0.05066
rs147840894	X	53022588	ctt	c	0.1559	0	0.0659	0.0086	1.819e-14	+?	0	0	0	1
rs12193075	6	109353429	a	c	0.8492	0.0049	-0.0721447	0.0094151	1.822e-14	--	11.4	1.12929	1	0.2879
rs71292948	7	97996370	a	att	0.5215	0	0.0613	0.008	1.823e-14	+?	0	0	0	1
rs705094	1	154917314	a	g	0.4325	0.006	0.0526651	0.0068731	1.824e-14	++	0	0.279687	1	0.5969
rs2080245	7	27569530	c	g	0.3054	0.0009	0.0564905	0.0073727	1.829e-14	++	69.3	3.25703	1	0.07112
rs77262884	8	128468899	a	g	0.8991	0.0065	0.0983329	0.0128348	1.839e-14	++	72.1	3.57925	1	0.05851
rs17885785	11	2167850	t	c	0.189	0.0143	0.06687	0.0087284	1.842e-14	++	0	0.173042	1	0.6774
rs7783447	7	27626855	a	g	0.3054	0.0015	0.0564737	0.0073717	1.846e-14	++	73.9	3.83477	1	0.0502
rs6958747	7	27691863	t	c	0.3047	0.0003	0.0565143	0.0073771	1.848e-14	++	73.7	3.79798	1	0.05131
rs200943755	2	242232184	ctcttt	c	0.8491	0	-0.0835	0.0109	1.851e-14	-?	0	0	0	1
rs4719902	7	27588342	a	g	0.3052	0.0012	0.0564736	0.0073721	1.853e-14	++	69.2	3.2418	1	0.07178
rs12112192	7	27693313	a	g	0.3043	0.001	0.0564997	0.0073763	1.865e-14	++	73.6	3.78285	1	0.05178
rs12111584	7	27693304	t	c	0.3043	0.001	0.0564997	0.0073763	1.865e-14	++	73.6	3.78285	1	0.05178
rs17554675	2	63919971	a	g	0.295	0.0461	-0.0584851	0.0076356	1.866e-14	--	0	0.120003	1	0.729
rs2391443	7	27625929	a	g	0.3054	0.0015	0.0564568	0.0073712	1.873e-14	++	72.6	3.64427	1	0.05626
rs4719900	7	27568121	a	t	0.6946	0.0009	-0.0564672	0.0073727	1.875e-14	--	69.1	3.23812	1	0.07194
rs1020561795	2	43801185	caataa	c	0.6772	0	0.0651	0.0085	1.876e-14	+?	0	0	0	1
rs198325	1	150937405	t	c	0.2059	0.0071	0.0639967	0.008356	1.877e-14	++	0	0.101172	1	0.7504
rs74582170	6	109312689	t	c	0.1311	0.011	0.0764631	0.0099837	1.877e-14	++	36	1.56272	1	0.2113
rs11153150	6	109316652	c	g	0.8689	0.011	-0.0764598	0.0099837	1.882e-14	--	36	1.56138	1	0.2115
rs12838882	X	51120145	t	c	0.844	0	-0.0582	0.0076	1.89e-14	-?	0	0	0	1
rs1245168	12	65017844	t	g	0.3542	0.0095	-0.0553675	0.0072302	1.891e-14	--	0	0.0060472	1	0.938
rs59470270	2	43733697	c	g	0.2059	0.0083	-0.0654523	0.0085471	1.892e-14	--	0	0.549422	1	0.4586
rs6752386	2	173425349	a	g	0.8268	0.0141	0.0703576	0.0091877	1.892e-14	++	37.8	1.60647	1	0.205
rs1880370	7	27583312	a	g	0.3052	0.0011	0.0564558	0.0073726	1.895e-14	++	69	3.22856	1	0.07236
rs2636722	4	106303433	t	c	0.4314	0.0265	-0.0531509	0.0069412	1.898e-14	--	0	0.0415407	1	0.8385
rs1009252	7	27621673	t	c	0.3054	0.0015	0.0564389	0.0073707	1.901e-14	++	73.7	3.8014	1	0.05121
rs12206834	6	109303967	t	g	0.8689	0.011	-0.0764487	0.0099841	1.902e-14	--	34.1	1.51784	1	0.2179
rs11067004	12	114671418	a	g	0.7591	0.002	0.0613918	0.0080178	1.904e-14	++	0	0.239939	1	0.6243
rs4671522	2	63844917	a	c	0.7085	0.0498	0.0588788	0.0076898	1.907e-14	++	0	0.911275	1	0.3398
rs1524532	7	27625686	t	g	0.6946	0.0015	-0.0564358	0.0073707	1.907e-14	--	73.7	3.7987	1	0.05129
rs12539707	7	27626165	t	c	0.3054	0.0015	0.0564353	0.0073707	1.908e-14	++	73.7	3.79825	1	0.05131
rs12667235	7	27631631	a	c	0.3054	0.0015	0.056434	0.0073707	1.911e-14	++	73.7	3.79711	1	0.05134
rs1980329	7	27630300	a	t	0.6945	0.0015	-0.0564341	0.0073707	1.911e-14	--	73.7	3.79718	1	0.05134
rs1004934	10	122796182	c	g	0.3871	0.0005	0.0533896	0.0069734	1.915e-14	++	0	0.854991	1	0.3551
rs11763044	7	47481602	a	g	0.4263	0.0195	0.052859	0.0069042	1.917e-14	++	0	0.604049	1	0.437
rs2274351	10	104264107	t	c	0.5329	0.0066	-0.0525988	0.0068702	1.917e-14	--	0	0.100398	1	0.7514
rs2072883	22	43435668	a	g	0.5742	0.0238	0.0531847	0.0069468	1.919e-14	++	0	0.39419	1	0.5301
rs62608084	X	70125103	a	g	0.3517	0	0.0444	0.0058	1.931e-14	+?	0	0	0	1
rs7629475	3	169733272	a	g	0.0844	0.0061	-0.0958242	0.0125185	1.939e-14	--	56.4	2.29271	1	0.13
rs35811487	3	127969233	t	tg	0.8435	0.0118	-0.0711305	0.0092925	1.939e-14	--	0	0.0710948	1	0.7897
rs6684611	1	150758604	a	g	0.0935	0.0001	-0.091866	0.0120019	1.944e-14	--	30.3	1.43481	1	0.231
rs6738196	2	173444462	t	c	0.1732	0.0141	-0.0703209	0.0091874	1.947e-14	--	36.5	1.57465	1	0.2095
rs28416309	7	27633742	t	g	0.3055	0.0014	0.0564168	0.0073711	1.952e-14	++	74.2	3.87136	1	0.04912
rs11698816	20	52451545	c	g	0.3765	0.0006	0.054971	0.0071823	1.953e-14	++	0	0.271817	1	0.6021
rs3769321	2	173432354	a	g	0.8267	0.0141	0.0703156	0.0091874	1.956e-14	++	36.6	1.57728	1	0.2092
rs62063895	17	69157714	a	g	0.0988	0.0153	-0.0901002	0.0117726	1.957e-14	--	0	0.142733	1	0.7056
rs1490603	4	106301898	a	t	0.5686	0.0265	0.0531215	0.0069413	1.964e-14	++	0	0.0487211	1	0.8253
rs6753358	2	43853181	t	c	0.1878	0.0201	-0.0681847	0.0089097	1.965e-14	--	0	0.703119	1	0.4017
rs6462031	7	27589490	t	c	0.3054	0.0011	0.056417	0.007372	1.966e-14	++	69.5	3.27706	1	0.07025
rs2682298	12	53303795	a	g	0.3289	0.0085	-0.0558191	0.0072944	1.974e-14	--	0	0.0141497	1	0.9053
rs2682338	12	53314733	a	g	0.3297	0.0083	-0.0558102	0.0072935	1.978e-14	--	0	0.0646813	1	0.7992
rs34512555	2	43793963	t	taa	0.7103	0	0.0681	0.0089	1.984e-14	+?	0	0	0	1
rs79135112	2	173591081	a	c	0.0547	0.0125	-0.122382	0.0159942	1.984e-14	--	82.3	5.64298	1	0.01753
rs12214121	6	109322554	t	c	0.1311	0.011	0.0763897	0.0099837	1.987e-14	++	36.4	1.57326	1	0.2097
rs10899222	11	76186103	t	c	0.6144	0.0109	0.0536282	0.007009	1.989e-14	++	0	0.843204	1	0.3585
rs4527738	6	109309150	t	c	0.8689	0.011	-0.0763886	0.0099837	1.99e-14	--	36.4	1.57285	1	0.2098
rs10807841	7	27619751	t	c	0.3054	0.0016	0.0563926	0.0073708	1.997e-14	++	74	3.84905	1	0.04977
rs4830660	X	9807589	a	g	0.7117	0	0.0482	0.0063	1.997e-14	+?	0	0	0	1
rs35850642	4	95488659	a	at	0.5895	0	-0.0635	0.0083	2e-14	-?	0	0	0	1
rs1558974566	2	43788155	caaaaaa	c	0.5926	0	0.0635	0.0083	2e-14	+?	0	0	0	1
rs4140899	7	27625027	a	g	0.6946	0.0015	-0.0563867	0.0073709	2.011e-14	--	73.4	3.75611	1	0.05261
rs2489741	10	104479875	a	g	0.3901	0.0003	0.0533457	0.0069734	2.012e-14	++	0	0.546279	1	0.4598
rs10221544	19	51366539	t	c	0.5034	0.0185	0.052133	0.0068152	2.018e-14	++	0	0.14723	1	0.7012
rs10886835	10	122762146	a	g	0.3881	0.0012	0.0533414	0.0069733	2.019e-14	++	0	0.788158	1	0.3747
rs12700817	7	27591093	t	c	0.6947	0.0013	-0.0563854	0.0073716	2.026e-14	--	68.4	3.16933	1	0.07503
rs12668430	7	27633518	a	g	0.3054	0.0014	0.0563822	0.0073716	2.032e-14	++	74	3.84205	1	0.04998
rs6974932	7	27696830	a	c	0.6949	0.0008	-0.0564096	0.0073753	2.033e-14	--	73	3.70107	1	0.05438
rs6963421	7	27692428	t	g	0.305	0.0008	0.0564098	0.0073753	2.033e-14	++	73	3.70125	1	0.05437
rs12535844	7	27689824	t	g	0.695	0.0008	-0.0564093	0.0073753	2.034e-14	--	73	3.70077	1	0.05439
rs13244903	7	27688911	a	g	0.3051	0.0008	0.0564093	0.0073753	2.034e-14	++	73	3.70077	1	0.05439
rs7806605	7	27613585	a	g	0.3054	0.0014	0.0563743	0.0073707	2.034e-14	++	74.5	3.92128	1	0.04768
rs6944610	7	27693160	c	g	0.695	0.0008	-0.0564093	0.0073753	2.034e-14	--	73	3.70079	1	0.05439
rs6948460	7	27690238	a	t	0.695	0.0008	-0.0564093	0.0073753	2.034e-14	--	73	3.70075	1	0.05439
rs12530626	7	27689808	a	t	0.305	0.0008	0.0564093	0.0073753	2.034e-14	++	73	3.70077	1	0.05439
rs2901621	3	170057704	c	g	0.4159	0.0431	-0.0540013	0.0070609	2.042e-14	--	0	0.0335133	1	0.8547
rs7789788	7	27622611	t	c	0.6946	0.0015	-0.0563656	0.0073708	2.055e-14	--	73.9	3.82506	1	0.05049
rs142959198	2	43773192	c	g	0.253	0.0099	-0.0617374	0.0080733	2.056e-14	--	0	0.0052428	1	0.9423
rs1490604	4	106305280	c	g	0.5685	0.0264	0.0530784	0.0069412	2.059e-14	++	0	0.0442688	1	0.8334
rs2726502	4	106298896	t	c	0.5686	0.0265	0.053076	0.0069412	2.064e-14	++	0	0.0440232	1	0.8338
rs6948814	7	27633401	c	g	0.3055	0.0015	0.0563596	0.0073707	2.067e-14	++	73.8	3.81968	1	0.05065
rs11153139	6	109279381	t	c	0.1325	0.0104	0.0763137	0.0099806	2.07e-14	++	51.2	2.0503	1	0.1522
rs10447552	7	27683298	a	g	0.695	0.0008	-0.0563925	0.0073753	2.071e-14	--	72.9	3.68623	1	0.05486
rs2636696	4	106297308	t	c	0.4315	0.0265	-0.0530734	0.0069414	2.074e-14	--	0	0.0437681	1	0.8343
rs3760495	17	684729	t	c	0.2007	0.0003	0.0646365	0.0084538	2.076e-14	++	68.7	3.19713	1	0.07377
rs11083628	19	42077832	a	g	0.7182	0.0268	0.0588137	0.0076924	2.078e-14	++	0	0.0005466	1	0.9813
rs2391452	7	27686152	t	c	0.3051	0.0008	0.0563888	0.0073753	2.079e-14	++	73.5	3.77037	1	0.05217
rs6470487	8	127922346	a	g	0.8098	0.009	-0.065824	0.0086097	2.084e-14	--	0	0.236388	1	0.6268
rs28429439	7	27633799	a	g	0.6944	0.0016	-0.0563573	0.0073718	2.089e-14	--	73.8	3.82055	1	0.05063
rs978447	7	27582783	a	g	0.6948	0.001	-0.0563708	0.0073738	2.093e-14	--	69.2	3.24355	1	0.07171
rs1503780	X	51136135	a	g	0.1559	0	0.0581	0.0076	2.094e-14	+?	0	0	0	1
rs12155430	7	27671296	t	c	0.6949	0.0009	-0.0563802	0.007375	2.094e-14	--	73.4	3.76206	1	0.05243
rs34152298	6	160192980	a	g	0.1869	0.0119	0.0681578	0.0089159	2.098e-14	++	0	0.19664	1	0.6574
rs7209594	17	69151780	a	t	0.0992	0.0151	-0.0899764	0.0117702	2.099e-14	--	0	0.185743	1	0.6665
rs12198182	6	109318704	t	g	0.8689	0.011	-0.0763168	0.0099837	2.104e-14	--	36.9	1.58411	1	0.2082
rs12201102	6	109317388	a	g	0.8689	0.011	-0.0763168	0.0099837	2.104e-14	--	36.9	1.58413	1	0.2082
rs57053546	3	87142798	c	g	0.0311	0.0009	-0.157386	0.0205892	2.104e-14	--	73.2	3.73321	1	0.05334
rs111413983	6	109318335	caa	c	0.8689	0.011	-0.0763163	0.0099837	2.105e-14	--	36.9	1.58389	1	0.2082
rs4722719	7	27614922	a	g	0.3055	0.0015	0.0563384	0.0073704	2.107e-14	++	74.3	3.88835	1	0.04862
rs2709720	7	20921947	a	t	0.5103	0.0268	0.0520066	0.006804	2.114e-14	++	0	0.0903369	1	0.7637
rs2145763	6	109306963	a	c	0.1311	0.011	0.0763093	0.0099839	2.118e-14	++	35.1	1.54151	1	0.2144
rs76747161	6	109305456	a	g	0.1311	0.011	0.0763092	0.0099839	2.118e-14	++	35.1	1.54148	1	0.2144
rs11153149	6	109304272	a	g	0.1311	0.011	0.0763091	0.0099839	2.118e-14	++	35.1	1.54144	1	0.2144
rs78276890	6	109305299	a	g	0.1311	0.011	0.076309	0.0099839	2.119e-14	++	35.1	1.54139	1	0.2144
rs111303770	6	109303726	a	at	0.8689	0.011	-0.0763089	0.0099839	2.119e-14	--	35.1	1.54135	1	0.2144
rs2508741	11	76229285	t	c	0.3858	0.0112	-0.053571	0.007009	2.119e-14	--	0	0.862667	1	0.353
rs112319185	6	109305318	t	c	0.8689	0.011	-0.076309	0.0099839	2.119e-14	--	35.1	1.54139	1	0.2144
rs7521445	1	150918835	a	g	0.0905	0.0005	-0.0935944	0.012246	2.125e-14	--	14.9	1.17544	1	0.2783
rs66877401	3	127897383	t	tctttcgggggcagg	0.157	0.0115	0.0710201	0.0092926	2.128e-14	++	0	0.0223457	1	0.8812
rs2110527	7	27639103	c	g	0.6945	0.0015	-0.0563288	0.0073709	2.138e-14	--	73.6	3.7929	1	0.05147
rs10886844	10	122796808	a	g	0.3868	0.0004	0.0532862	0.0069733	2.148e-14	++	0	0.901951	1	0.3423
rs11473734	20	52468043	t	tta	0.6202	0.0028	-0.0594415	0.0077789	2.15e-14	--	0	0.0041874	1	0.9484
rs3734649	6	109294752	t	c	0.1312	0.0109	0.0762861	0.0099839	2.158e-14	++	34.7	1.5324	1	0.2158
rs143440446	2	173477755	a	g	0.9814	0.0027	0.208729	0.0273229	2.184e-14	++	0	0.0053121	1	0.9419
rs7567304	2	10790029	t	c	0.4499	0.0387	-0.0529416	0.0069301	2.184e-14	--	74.8	3.9733	1	0.04623
rs116189763	6	109302894	t	c	0.8689	0.011	-0.0762661	0.0099842	2.194e-14	--	36.1	1.56423	1	0.211
rs10850292	12	114672508	a	c	0.2407	0.0021	-0.0612551	0.0080191	2.195e-14	--	0	0.26945	1	0.6037
rs117266976	8	127954532	a	g	0.9761	0.0037	0.18092	0.0236854	2.198e-14	++	67.7	3.09749	1	0.07841
rs12195848	6	109279105	a	c	0.8673	0.0103	-0.076237	0.0099807	2.199e-14	--	51.5	2.06098	1	0.1511
rs1010685754	8	128433930	c	g	0.0832	0	0.1077	0.0141	2.201e-14	+?	0	0	0	1
rs1076597	2	173327273	t	c	0.343	0.046	-0.0555859	0.0072775	2.206e-14	--	0	0.58813	1	0.4431
rs2508740	11	76227182	a	g	0.6142	0.011	0.0535341	0.0070089	2.206e-14	++	0	0.938843	1	0.3326
rs13441058	X	70108862	c	g	0.3517	0	0.0443	0.0058	2.207e-14	+?	0	0	0	1
rs4556473	10	104454700	t	c	0.6094	0.0005	-0.0532468	0.0069718	2.216e-14	--	0	0.476624	1	0.49
rs12672811	7	27684883	t	c	0.305	0.0007	0.0563286	0.0073756	2.221e-14	++	73.1	3.7185	1	0.05381
rs12153822	6	109315115	t	c	0.8689	0.011	-0.0762456	0.0099837	2.224e-14	--	37.3	1.59568	1	0.2065
rs111802830	6	109317041	a	at	0.1311	0.011	0.0762454	0.0099837	2.224e-14	++	37.3	1.59557	1	0.2065
rs12214567	6	109317330	t	c	0.1311	0.011	0.0762453	0.0099837	2.224e-14	++	37.3	1.59552	1	0.2065
rs11153151	6	109316754	c	g	0.8689	0.011	-0.0762449	0.0099837	2.225e-14	--	37.3	1.59537	1	0.2066
rs2145765	6	109296362	c	g	0.8689	0.011	-0.0762436	0.009984	2.231e-14	--	35.7	1.5552	1	0.2124
rs12216104	6	109317635	t	c	0.1311	0.011	0.0762417	0.0099839	2.232e-14	++	37.3	1.5942	1	0.2067
rs1115346	7	27662104	a	g	0.3055	0.0006	0.0558339	0.0073115	2.233e-14	++	75.9	4.15277	1	0.04157
rs2391449	7	27685146	t	c	0.6949	0.0008	-0.0563188	0.0073753	2.238e-14	--	73	3.70907	1	0.05412
rs12212402	6	109306681	t	c	0.8688	0.0109	-0.0762377	0.0099839	2.239e-14	--	35.6	1.55274	1	0.2127
rs56024263	7	27633855	t	c	0.3054	0.0016	0.0562835	0.0073707	2.24e-14	++	74	3.84084	1	0.05002
rs12210444	6	109305743	t	c	0.8689	0.011	-0.0762376	0.0099839	2.24e-14	--	35.6	1.55272	1	0.2127
rs1404278	7	27634726	t	c	0.3055	0.0015	0.0562833	0.0073707	2.24e-14	++	74	3.84063	1	0.05002
rs79285264	6	109318279	t	g	0.1305	0.0115	0.0766972	0.0100441	2.24e-14	++	34.7	1.53132	1	0.2159
rs6955074	7	27634904	a	g	0.3055	0.0015	0.0562827	0.0073707	2.241e-14	++	74	3.84016	1	0.05004
rs6462036	7	27641063	a	g	0.3056	0.0017	0.056279	0.0073704	2.244e-14	++	73.3	3.74787	1	0.05287
rs2191019	19	42080923	t	c	0.2816	0.0269	-0.0587387	0.0076927	2.247e-14	--	0	0.0008146	1	0.9772
rs35337391	11	68854012	a	g	0.7037	0	-0.111923	0.0146585	2.252e-14	?-	0	0	0	1
rs4809320	20	62282439	a	g	0.7965	0.0162	0.0669217	0.0087648	2.253e-14	++	56.1	2.28003	1	0.131
rs2110526	7	27635680	t	c	0.3056	0.0016	0.0562736	0.0073703	2.255e-14	++	73.3	3.74296	1	0.05303
rs6966587	7	27690363	t	c	0.695	0.0007	-0.056322	0.0073768	2.258e-14	--	72.4	3.62957	1	0.05676
rs1030003	7	27639859	a	c	0.3056	0.0016	0.0562727	0.0073703	2.258e-14	++	73.3	3.74221	1	0.05305
rs1487231	8	128005962	a	t	0.0599	0.0074	0.107904	0.0141329	2.259e-14	++	85.5	6.89243	1	0.008656
rs960417	X	9811095	a	g	0.712	0	0.0481	0.0063	2.26e-14	+?	0	0	0	1
rs12647922	4	106063987	t	c	0.2312	0.0108	-0.0624175	0.0081756	2.265e-14	--	37.8	1.60891	1	0.2046
rs4719898	7	27563661	a	g	0.6944	0.0009	-0.0562856	0.0073726	2.268e-14	--	69.3	3.25269	1	0.07131
rs10457184	6	109296736	t	g	0.1311	0.011	0.0762217	0.009984	2.269e-14	++	35.3	1.5465	1	0.2137
rs2608059	8	129069027	a	g	0.0303	0.012	0.163085	0.0213636	2.28e-14	++	96.7	30.4691	1	3.392e-08
rs141683383	6	109296586	a	at	0.8689	0.011	-0.0762138	0.009984	2.283e-14	--	35.2	1.54339	1	0.2141
rs7517127	1	154146095	a	g	0.3531	0.0084	0.054327	0.0071169	2.285e-14	++	0	0.004086	1	0.949
rs147585314	3	87145100	t	g	0.9689	0.0009	0.157158	0.0205892	2.293e-14	++	73.4	3.75726	1	0.05258
rs147930402	3	87144951	t	g	0.0311	0.0009	-0.157158	0.0205892	2.293e-14	--	73.4	3.75726	1	0.05258
rs13231464	7	47481211	a	g	0.5737	0.0196	-0.0527001	0.0069043	2.295e-14	--	0	0.627018	1	0.4285
rs11191373	10	104463676	a	g	0.3888	0.0011	0.053221	0.0069732	2.307e-14	++	0	0.435925	1	0.5091
rs9651980	12	48404636	t	c	0.8934	0.0157	0.0874872	0.0114628	2.307e-14	++	0	0.0055781	1	0.9405
rs6947731	7	27638695	a	c	0.6944	0.0016	-0.0562506	0.0073707	2.318e-14	--	73.8	3.81174	1	0.05089
rs12841743	X	51078225	a	g	0.8467	0	-0.058	0.0076	2.319e-14	-?	0	0	0	1
rs1190727679	3	87217266	t	taggcaaaacctttgaaagc	0.6766	0	-0.0641	0.0084	2.33e-14	-?	0	0	0	1
rs202162209	8	23468410	a	aagag	0.3418	0	-0.0641	0.0084	2.33e-14	-?	0	0	0	1
rs1449852935	5	1897338	a	g	0.6132	0	-0.0641	0.0084	2.33e-14	-?	0	0	0	1
rs879312136	8	23459043	t	c	0.3405	0	-0.0641	0.0084	2.33e-14	-?	0	0	0	1
rs6587515	1	150608888	a	g	0.0933	0.0001	-0.0921389	0.0120749	2.336e-14	--	0	0.812104	1	0.3675
rs13260097	8	127661127	a	g	0.1579	0	0.138201	0.0181121	2.342e-14	?+	0	0	0	1
rs113477421	6	109310268	t	c	0.1311	0.011	0.0761739	0.0099837	2.351e-14	++	37.8	1.60707	1	0.2049
rs12204576	6	109318843	a	g	0.8688	0.0109	-0.0761737	0.0099837	2.351e-14	--	37.8	1.60695	1	0.2049
rs13246464	7	27684029	c	g	0.6949	0.0008	-0.0562722	0.0073754	2.352e-14	--	72.7	3.66885	1	0.05544
rs10930562	2	173430707	t	c	0.1718	0.0133	-0.0700965	0.0091874	2.353e-14	--	35	1.53754	1	0.215
rs1490612	4	106410855	t	g	0.0888	0.0149	-0.0950614	0.0124594	2.354e-14	--	59.2	2.45323	1	0.1173
rs4509156	6	109308952	a	c	0.1312	0.0109	0.0761696	0.0099839	2.362e-14	++	36.1	1.56543	1	0.2109
rs6710129	2	173452754	t	c	0.8268	0.0141	0.0700851	0.0091874	2.376e-14	++	35.2	1.54312	1	0.2142
rs10930565	2	173454235	a	g	0.8268	0.0141	0.0700843	0.0091873	2.378e-14	++	35.2	1.54349	1	0.2141
rs6470484	8	127921820	a	g	0.1895	0.0086	0.0656768	0.0086097	2.379e-14	++	0	0.20694	1	0.6492
rs12405309	1	154097108	t	g	0.355	0.0131	0.0541928	0.0071043	2.38e-14	++	0	0.0046536	1	0.9456
rs6470485	8	127921835	a	g	0.8105	0.0086	-0.0656765	0.0086097	2.38e-14	--	0	0.206999	1	0.6491
rs13242248	7	27682871	t	c	0.6949	0.0008	-0.0562579	0.0073753	2.387e-14	--	73.3	3.74336	1	0.05302
rs204576	7	20899659	a	c	0.4897	0.0267	-0.0519043	0.0068046	2.387e-14	--	0	0.0757104	1	0.7832
rs112483590	6	109298135	a	g	0.1311	0.011	0.0761547	0.009984	2.391e-14	++	35.9	1.55958	1	0.2117
rs11904158	2	173461820	a	g	0.1839	0.012	-0.0679019	0.0089022	2.392e-14	--	37.5	1.59996	1	0.2059
rs6963585	7	27583823	a	g	0.3054	0.0009	0.056235	0.0073726	2.392e-14	++	69.6	3.29312	1	0.06957
rs7811436	7	27641286	t	c	0.3056	0.0016	0.0562157	0.0073703	2.397e-14	++	73.5	3.77987	1	0.05187
rs2145767	6	109296185	t	c	0.1311	0.011	0.0761475	0.009984	2.404e-14	++	35.8	1.5567	1	0.2121
rs1554179322	6	31233231	a	t	0.6367	0	0.0633	0.0083	2.412e-14	+?	0	0	0	1
rs1075638	2	173465196	c	g	0.1732	0.0141	-0.0700664	0.0091873	2.414e-14	--	35.6	1.55223	1	0.2128
rs62479798	7	97774378	a	g	0.1656	0.028	0.0702744	0.0092153	2.424e-14	++	64.1	2.78458	1	0.09518
rs2636698	4	106297935	a	g	0.4314	0.0265	-0.0529282	0.0069412	2.435e-14	--	0	0.0494295	1	0.8241
rs6960834	7	27635986	c	g	0.6944	0.0016	-0.0562001	0.0073703	2.437e-14	--	73.4	3.76618	1	0.0523
rs6980382	7	27637662	t	c	0.6944	0.0016	-0.0562	0.0073703	2.437e-14	--	73.4	3.76612	1	0.0523
rs6462037	7	27641100	a	g	0.6944	0.0016	-0.0561989	0.0073703	2.44e-14	--	73.4	3.76517	1	0.05233
rs118034771	8	127907150	a	g	0.0275	0.0012	-0.165844	0.0217501	2.441e-14	--	92.8	13.9768	1	0.0001851
rs12040707	1	150921064	t	c	0.9093	0.0006	0.0933636	0.0122461	2.46e-14	++	13.4	1.15521	1	0.2825
rs7836468	8	128465771	a	c	0.2958	0.0092	-0.057512	0.0075436	2.461e-14	--	55.7	2.25988	1	0.1328
rs12198088	6	109338433	t	c	0.1327	0.0102	0.0760929	0.0099812	2.466e-14	++	39.5	1.65328	1	0.1985
rs1467997712	2	62891278	t	ttc	0.4655	0	-0.0648	0.0085	2.468e-14	-?	0	0	0	1
rs74398459	17	36095246	t	g	0.9231	0	0.1174	0.0154	2.471e-14	+?	0	0	0	1
rs371706502	X	70139900	a	g	0.674	0	-0.0465	0.0061	2.479e-14	-?	0	0	0	1
rs7761290	6	109326621	t	g	0.8688	0.0109	-0.0761045	0.0099837	2.481e-14	--	38.2	1.61938	1	0.2032
rs10457185	6	109322477	c	g	0.1311	0.011	0.0761034	0.0099837	2.483e-14	++	38.2	1.61892	1	0.2032
rs12200531	6	109320441	t	c	0.8688	0.0109	-0.0761021	0.0099837	2.486e-14	--	38.2	1.6184	1	0.2033
rs12215614	6	109313629	t	c	0.8688	0.0109	-0.0761018	0.0099837	2.487e-14	--	38.2	1.61834	1	0.2033
rs7535848	1	150877681	t	g	0.0905	0.0005	-0.0933453	0.012246	2.488e-14	--	13.8	1.16051	1	0.2814
rs11153144	6	109300709	t	c	0.1311	0.011	0.0760972	0.0099839	2.499e-14	++	36.6	1.57646	1	0.2093
rs11153145	6	109300799	t	c	0.1311	0.011	0.0760972	0.0099839	2.499e-14	++	36.6	1.57645	1	0.2093
rs11757168	6	109301091	a	g	0.8689	0.011	-0.0760955	0.0099839	2.502e-14	--	36.5	1.57578	1	0.2094
rs11153146	6	109300826	a	g	0.8689	0.011	-0.076095	0.0099839	2.503e-14	--	36.5	1.57559	1	0.2094
rs111523655	6	109301664	a	g	0.1311	0.011	0.076094	0.0099839	2.504e-14	++	36.5	1.57515	1	0.2095
rs7734992	5	1280128	t	c	0.5613	0.0163	0.053841	0.0070645	2.511e-14	++	0	0.03035	1	0.8617
rs2648877	8	129073345	a	g	0.0304	0.0121	0.162702	0.0213485	2.512e-14	++	96.8	31.7073	1	1.792e-08
rs10456864	6	109299507	t	c	0.1312	0.0109	0.0760831	0.009984	2.526e-14	++	36.3	1.57087	1	0.2101
rs12196819	6	109297516	a	g	0.1312	0.0109	0.0760826	0.009984	2.528e-14	++	36.3	1.57068	1	0.2101
rs1181817995	3	87109612	a	at	0.8442	0	-0.0823	0.0108	2.529e-14	-?	0	0	0	1
rs74389013	2	63042251	t	c	0.1375	0.0018	-0.0763721	0.0100228	2.54e-14	--	0	0.762871	1	0.3824
rs1986215	7	27639170	a	g	0.3056	0.0017	0.0561593	0.0073704	2.545e-14	++	73.2	3.73081	1	0.05342
rs204601	7	20915168	a	c	0.5107	0.027	0.0518359	0.0068039	2.566e-14	++	0	0.0947821	1	0.7582
rs12678349	8	128198564	t	c	0.0959	0.0047	-0.0911411	0.0119639	2.576e-14	--	0	0.894967	1	0.3441
rs4871021	8	128399100	a	g	0.0821	0.0136	0.0945682	0.0124144	2.583e-14	++	80.8	5.2148	1	0.0224
rs877343	1	154910012	a	g	0.567	0.0052	-0.05235	0.0068731	2.603e-14	--	0	0.25073	1	0.6166
rs7608097	2	173300053	t	c	0.7949	0.0408	0.0663793	0.0087155	2.613e-14	++	81.7	5.47795	1	0.01926
rs2638504	12	53306395	c	g	0.3278	0.0082	-0.0555645	0.0072957	2.615e-14	--	0	0.0392849	1	0.8429
rs2642324	3	87361208	t	c	0.5808	0.0096	-0.0523963	0.0068797	2.615e-14	--	0	0.060438	1	0.8058
rs13266271	8	128181807	t	c	0.0899	0	0.1051	0.0138	2.618e-14	+?	0	0	0	1
rs11191369	10	104457456	a	g	0.3889	0.001	0.0531018	0.0069727	2.624e-14	++	0	0.461993	1	0.4967
rs7342070	10	104223628	t	c	0.4686	0.0063	0.0523221	0.006871	2.637e-14	++	0	0.0749948	1	0.7842
rs1005128	7	27608676	t	c	0.3054	0.0012	0.0561352	0.0073718	2.64e-14	++	71.8	3.54173	1	0.05984
rs191847027	8	128444712	a	g	0.1367	0.0034	-0.0764912	0.0100451	2.641e-14	--	0	0.730301	1	0.3928
rs204591	7	20909611	a	g	0.5109	0.0271	0.0518107	0.0068039	2.641e-14	++	0	0.106599	1	0.744
rs1491165843	17	44925333	a	agt	0.0268	0	0.296598	0.0389545	2.658e-14	?+	0	0	0	1
rs56115834	8	129072480	t	c	0.0305	0.012	0.163167	0.0214305	2.662e-14	++	96.8	30.7767	1	2.895e-08
rs12042263	1	150914838	a	g	0.0907	0.0005	-0.0932348	0.0122461	2.669e-14	--	11.9	1.13456	1	0.2868
rs150386398	X	51738500	c	g	0.163	0	0.0571	0.0075	2.671e-14	+?	0	0	0	1
rs70962792	2	62961534	ct	c	0.1799	0	-0.0807	0.0106	2.674e-14	-?	0	0	0	1
rs78550764	6	109312239	t	c	0.131	0.0108	0.076043	0.0099893	2.69e-14	++	30.7	1.44215	1	0.2298
rs1906201	2	62806373	t	c	0.6872	0.0058	0.0559201	0.0073462	2.697e-14	++	0	0.0761458	1	0.7826
rs56320441	17	69206119	t	c	0.8992	0.0174	0.0890811	0.0117026	2.698e-14	++	0	0.897351	1	0.3435
rs7815436	8	127894008	t	c	0.1168	0.0154	-0.0829465	0.0108969	2.7e-14	--	0	0.583372	1	0.445
rs116379137	3	127961632	c	g	0.0598	0.029	-0.137268	0.0180337	2.704e-14	--	3.7	1.03851	1	0.3082
rs1386486669	3	87114033	g	gt	0.8439	0	-0.0822	0.0108	2.717e-14	-?	0	0	0	1
rs114385371	3	87203891	t	c	0.0124	0.0002	-0.249408	0.0327694	2.72e-14	--	63.4	2.73325	1	0.09828
rs267736	1	150945607	a	t	0.9082	0.0003	0.0925346	0.0121581	2.721e-14	++	35.9	1.56086	1	0.2115
rs7110274	11	68842704	a	g	0.7044	0	-0.111632	0.0146676	2.724e-14	?-	0	0	0	1
rs533928	1	150884271	a	g	0.0915	0.001	-0.0927164	0.0121828	2.731e-14	--	7.5	1.08062	1	0.2986
rs200050726	X	51086669	t	tac	0.8484	0	-0.0586	0.0077	2.733e-14	-?	0	0	0	1
rs141414540	8	127165464	a	g	0.0383	0	0.255696	0.0335995	2.739e-14	?+	0	0	0	1
rs1322057041	6	153397429	a	t	0.3872	0	-0.0624	0.0082	2.746e-14	-?	0	0	0	1
rs9978557	21	42882462	t	c	0.0961	0.0031	-0.0932925	0.0122597	2.748e-14	--	6.4	1.068	1	0.3014
rs75974061	8	128002561	c	g	0.9365	0.0043	0.108946	0.0143167	2.748e-14	++	0	0.848877	1	0.3569
rs12209480	6	109279211	a	g	0.103	0.0184	0.0859463	0.0112946	2.752e-14	++	0	0.423563	1	0.5152
rs112382781	X	52674514	t	g	0.129	0	0.0662	0.0087	2.758e-14	+?	0	0	0	1
rs2888875	2	43788092	a	g	0.6963	0	0.0662	0.0087	2.758e-14	+?	0	0	0	1
rs204598	7	20914744	t	c	0.4899	0.0267	-0.0517717	0.0068039	2.759e-14	--	0	0.100346	1	0.7514
rs141187606	3	87157846	t	ta	0.9749	0	0.2024	0.0266	2.762e-14	+?	0	0	0	1
rs2248668	3	127890749	a	g	0.8425	0.011	-0.0702485	0.0092324	2.765e-14	--	0	0.0090593	1	0.9242
rs4955705	3	169737301	t	c	0.9156	0.0061	0.0952951	0.0125246	2.77e-14	++	53.4	2.144	1	0.1431
rs2955121	3	127891396	c	g	0.8426	0.0111	-0.0702429	0.0092321	2.772e-14	--	0	0.009243	1	0.9234
rs35568074	3	127903966	g	gtt	0.1573	0.0112	0.070242	0.0092321	2.774e-14	++	0	0.009274	1	0.9233
rs2999056	3	127903522	a	g	0.1574	0.0111	0.0702419	0.0092321	2.774e-14	++	0	0.0092768	1	0.9233
rs56139857	7	27678971	t	c	0.695	0.001	-0.0561126	0.0073752	2.777e-14	--	74.2	3.87948	1	0.04888
rs2007964	12	53316179	a	g	0.3299	0.0081	-0.055496	0.0072941	2.777e-14	--	0	0.0881832	1	0.7665
rs56914742	8	128079147	a	t	0.0469	0	-0.1476	0.0194	2.778e-14	-?	0	0	0	1
rs67646802	10	104303748	t	c	0.2658	0.0003	-0.059471	0.0078167	2.779e-14	--	21.9	1.2798	1	0.2579
rs79410601	3	128086030	t	c	0.0594	0.0283	-0.135481	0.0178072	2.779e-14	--	22.1	1.28379	1	0.2572
rs12095061	1	154912968	a	t	0.5674	0.0054	-0.0522907	0.0068731	2.783e-14	--	0	0.260795	1	0.6096
rs6686873	1	154913404	c	g	0.5673	0.0054	-0.0522884	0.0068731	2.791e-14	--	0	0.260224	1	0.61
rs12196010	6	109302173	a	c	0.1311	0.011	0.0759512	0.0099839	2.797e-14	++	37.4	1.59804	1	0.2062
rs144092088	8	128011837	t	taa	0.0631	0.0046	-0.10931	0.0143692	2.799e-14	--	0	0.823079	1	0.3643
rs5937022	X	70129087	a	g	0.5223	0	-0.0426	0.0056	2.802e-14	-?	0	0	0	1
rs6959126	7	27604250	t	c	0.3054	0.0012	0.0560755	0.0073719	2.813e-14	++	71.4	3.49141	1	0.06169
rs6699043	1	154913021	t	c	0.5673	0.0054	-0.0522804	0.006873	2.813e-14	--	0	0.283639	1	0.5943
rs973859	8	127900365	a	g	0.1891	0.0085	0.065484	0.0086089	2.815e-14	++	0	0.33183	1	0.5646
rs11726786	4	106120756	t	g	0.6556	0.0109	-0.0540961	0.0071118	2.816e-14	--	0	0.265658	1	0.6063
rs71581597	4	95557567	ca	c	0.3257	0	0.0715	0.0094	2.819e-14	+?	0	0	0	1
rs1109815	1	154909268	a	g	0.5669	0.0052	-0.0522772	0.0068731	2.825e-14	--	0	0.25743	1	0.6119
rs10735847	12	53305606	c	g	0.3278	0.0081	-0.0554896	0.0072956	2.829e-14	--	0	0.032776	1	0.8563
rs2297440	20	62312299	t	c	0.2162	0.0148	-0.0646418	0.0084991	2.834e-14	--	71	3.44684	1	0.06337
rs55710132	3	87144319	a	g	0.9677	0.0009	0.154025	0.0202523	2.842e-14	++	59.4	2.4656	1	0.1164
rs12669058	7	97642397	a	c	0.581	0.0218	0.0526278	0.0069199	2.842e-14	++	86.6	7.47041	1	0.006272
rs61346580	X	51077152	t	c	0.8467	0	-0.0578	0.0076	2.843e-14	-?	0	0	0	1
rs12835732	X	51086445	a	g	0.8471	0	-0.0578	0.0076	2.843e-14	-?	0	0	0	1
rs12859093	X	51064686	t	c	0.1524	0	0.0578	0.0076	2.843e-14	+?	0	0	0	1
rs74950498	X	51057813	t	c	0.8471	0	-0.0578	0.0076	2.843e-14	-?	0	0	0	1
rs267724	1	150893563	a	g	0.0914	0.001	-0.0926625	0.0121842	2.846e-14	--	11.2	1.12564	1	0.2887
rs2713830	4	106304654	t	c	0.5692	0.0269	0.0527887	0.0069412	2.846e-14	++	0	0.0560839	1	0.8128
rs62516028	8	128371903	t	c	0.0456	0.005	-0.12717	0.0167223	2.853e-14	--	0	0.0850127	1	0.7706
rs4845694	1	154911651	c	g	0.5672	0.0053	-0.0522559	0.0068731	2.894e-14	--	0	0.277306	1	0.5985
rs72696208	1	154096097	t	c	0.3552	0.0131	0.0540125	0.0071046	2.905e-14	++	0	0.0053034	1	0.9419
rs6678826	1	154091776	a	c	0.6449	0.0131	-0.0540134	0.0071049	2.909e-14	--	0	0.0053341	1	0.9418
rs35296098	2	63504354	t	taa	0.7225	0	-0.0669	0.0088	2.91e-14	-?	0	0	0	1
rs4845600	1	154105694	c	g	0.6448	0.013	-0.054011	0.0071047	2.912e-14	--	0	0.0006692	1	0.9794
rs6757222	2	62738883	t	c	0.7306	0.0144	-0.0587629	0.0077299	2.915e-14	--	0	0.0208589	1	0.8852
rs9973385	2	62796188	a	g	0.8026	0.0273	-0.0649273	0.0085409	2.917e-14	--	66.1	2.949	1	0.08593
rs72696227	1	154119237	a	g	0.6427	0.0122	-0.0540053	0.0071044	2.922e-14	--	0	0.0006018	1	0.9804
rs6981255	8	128580704	a	c	0.6712	0.0118	-0.0551661	0.0072573	2.929e-14	--	95	20.1551	1	7.141e-06
rs6691826	1	154095207	a	g	0.6448	0.0131	-0.0540051	0.0071046	2.93e-14	--	0	0.0050549	1	0.9433
rs1362852839	8	23481674	t	tacctcttctctaagcaacctga	0.0626	0	0.1239	0.0163	2.933e-14	+?	0	0	0	1
rs201882219	8	127997047	t	c	0.0659	0.0096	-0.107754	0.014176	2.934e-14	--	8	1.08673	1	0.2972
rs6664278	1	154091730	a	g	0.3552	0.0131	0.0540051	0.0071049	2.935e-14	++	0	0.0050567	1	0.9433
rs6918331	6	109317394	c	g	0.8688	0.0109	-0.0758873	0.0099837	2.936e-14	--	39.5	1.65309	1	0.1985
rs2687731	3	127888694	t	c	0.1573	0.0112	0.0701712	0.0092321	2.944e-14	++	0	0.008329	1	0.9273
rs2811517	3	127904190	t	c	0.8426	0.0111	-0.0701702	0.0092321	2.946e-14	--	0	0.0083584	1	0.9272
rs2955123	3	127903678	t	c	0.8427	0.0112	-0.0701701	0.0092321	2.946e-14	--	0	0.0083611	1	0.9271
rs13013639	2	43737063	t	c	0.2051	0.0088	-0.0649689	0.0085479	2.948e-14	--	0	0.489524	1	0.4841
rs4845363	1	154105016	t	c	0.6447	0.013	-0.0539982	0.0071046	2.951e-14	--	0	0.0021322	1	0.9632
rs6544671	2	43771397	t	c	0.5505	0.0227	-0.0522486	0.0068745	2.953e-14	--	0	0.451239	1	0.5017
rs11721948	4	106125309	t	c	0.3441	0.0107	0.0540542	0.0071122	2.956e-14	++	0	0.302789	1	0.5821
rs34246507	6	160757289	ccaa	c	0.7978	0	0.076	0.01	2.961e-14	+?	0	0	0	1
rs2539960	7	20920583	a	g	0.51	0.0266	0.0517097	0.0068039	2.962e-14	++	0	0.106431	1	0.7442
rs6692035	1	154095380	a	t	0.6449	0.0131	-0.0539938	0.0071048	2.97e-14	--	0	0.0046874	1	0.9454
rs6692026	1	154095372	a	c	0.6449	0.0131	-0.0539935	0.0071048	2.971e-14	--	0	0.0046789	1	0.9455
rs11585460	1	150570238	a	g	0.0944	0.0006	-0.090833	0.0119533	2.984e-14	--	0	0.615774	1	0.4326
rs9543236	13	73719777	t	c	0.1837	0.0068	0.0685255	0.0090182	2.994e-14	++	0	0.492591	1	0.4828
rs204602	7	20917389	t	c	0.5101	0.0267	0.0517001	0.0068039	2.994e-14	++	0	0.104877	1	0.7461
rs72696220	1	154104325	c	g	0.3552	0.013	0.0539851	0.0071048	2.998e-14	++	0	0.0018616	1	0.9656
rs2709719	7	20918862	a	g	0.5101	0.0267	0.0516969	0.0068039	3.004e-14	++	0	0.104363	1	0.7467
rs1005247	6	31280192	t	c	0.2928	0	-0.0699	0.0092	3.011e-14	-?	0	0	0	1
rs6661101	1	154091017	c	g	0.3551	0.0131	0.0539814	0.007105	3.015e-14	++	0	0.0043027	1	0.9477
rs142685485	3	127882789	a	aaac	0.843	0.0121	-0.070553	0.0092864	3.021e-14	--	0	0.0034636	1	0.9531
rs7059321	X	51153602	a	g	0.1484	0	0.0585	0.0077	3.021e-14	+?	0	0	0	1
rs204593	7	20909666	t	g	0.4891	0.0271	-0.0516916	0.0068039	3.023e-14	--	0	0.103504	1	0.7477
rs4845693	1	154911257	t	c	0.432	0.0058	0.0522169	0.0068731	3.024e-14	++	0	0.267365	1	0.6051
rs4845696	1	154911922	a	g	0.5672	0.0053	-0.0522165	0.0068731	3.025e-14	--	0	0.267273	1	0.6052
rs11264290	1	154912300	t	c	0.4327	0.0054	0.0522155	0.0068731	3.029e-14	++	0	0.267015	1	0.6053
rs2539961	7	20922617	t	g	0.4899	0.0266	-0.0516897	0.0068039	3.03e-14	--	0	0.103209	1	0.748
rs11264283	1	154869552	a	g	0.5649	0.0034	-0.0522001	0.0068712	3.033e-14	--	0	0.152515	1	0.6961
rs10908446	1	154869559	a	g	0.4351	0.0034	0.0522001	0.0068712	3.033e-14	++	0	0.152515	1	0.6961
rs11973492	7	27680389	t	c	0.6951	0.0009	-0.0560283	0.0073752	3.034e-14	--	73.7	3.80485	1	0.0511
rs7535778	1	154118979	a	c	0.3571	0.0116	0.0539811	0.0071059	3.038e-14	++	0	0.0003573	1	0.9849
rs12670415	7	27602223	a	g	0.3054	0.0012	0.0560019	0.0073719	3.038e-14	++	71.5	3.51371	1	0.06086
rs9639560	7	27605772	a	g	0.6948	0.0013	-0.0560018	0.0073719	3.039e-14	--	71.5	3.51365	1	0.06087
rs71325459	20	62268341	t	c	0.0205	0.0031	-0.201654	0.026546	3.045e-14	--	21.7	1.2765	1	0.2586
rs1429967851	2	63370060	t	c	0.2108	0	-0.0752	0.0099	3.055e-14	-?	0	0	0	1
rs4722724	7	27654933	t	c	0.6952	0.001	-0.0560125	0.0073743	3.062e-14	--	75.9	4.14832	1	0.04168
rs1554641	7	27594687	a	g	0.3062	0.0029	0.0559688	0.0073686	3.065e-14	++	63.8	2.76146	1	0.09656
rs2955127	3	127926516	a	g	0.8427	0.0112	-0.0701202	0.0092319	3.068e-14	--	0	0.0347209	1	0.8522
rs6693620	1	154102905	t	c	0.3553	0.013	0.0539611	0.0071046	3.073e-14	++	0	0.001409	1	0.9701
rs13309936	7	97646171	a	g	0.4193	0.0218	-0.0525651	0.0069209	3.074e-14	--	86.8	7.56254	1	0.005959
rs4845601	1	154109751	a	g	0.3553	0.013	0.0539604	0.0071046	3.076e-14	++	0	0.0013973	1	0.9702
rs6958467	7	27603812	t	c	0.3062	0.0007	0.0559845	0.0073719	3.095e-14	++	71.4	3.49903	1	0.0614
rs76375936	3	127956748	t	c	0.0597	0.029	-0.136705	0.0180014	3.098e-14	--	8.9	1.09822	1	0.2947
rs386663182	3	87156347	t	c	0.0251	0	-0.202	0.0266	3.102e-14	-?	0	0	0	1
rs1906200	2	62806598	t	c	0.6865	0.0062	0.0557847	0.0073463	3.112e-14	++	0	0.0563858	1	0.8123
rs79946169	3	128019384	g	gaa	0.7441	0	-0.0691	0.0091	3.116e-14	-?	0	0	0	1
rs2273668	6	109323519	t	g	0.1312	0.011	0.0762678	0.0100442	3.121e-14	++	37.4	1.5983	1	0.2061
rs12407062	1	154097027	t	g	0.6449	0.0131	-0.0539459	0.0071046	3.122e-14	--	0	0.0064963	1	0.9358
rs7143398	14	37087948	t	c	0.5286	0.0287	-0.0527511	0.0069472	3.123e-14	--	32	1.47086	1	0.2252
rs12990267	2	43770432	c	g	0.6837	0	0.0653	0.0086	3.125e-14	+?	0	0	0	1
rs2999055	3	127900522	t	g	0.1574	0.0111	0.0700986	0.0092321	3.128e-14	++	0	0.007487	1	0.931
rs7836345	8	128465680	t	c	0.296	0.0092	-0.0577376	0.0076046	3.139e-14	--	55.6	2.25114	1	0.1335
rs79024024	14	53355518	a	g	0.065	0.0083	-0.112166	0.0147739	3.146e-14	--	0	0.939297	1	0.3325
rs12857912	X	51049463	t	c	0.8471	0	-0.0577	0.0076	3.147e-14	-?	0	0	0	1
rs78039055	1	154097976	t	c	0.3552	0.0131	0.05394	0.0071047	3.147e-14	++	0	0.0062793	1	0.9368
rs12844330	X	51004255	a	g	0.1531	0	0.0577	0.0076	3.147e-14	+?	0	0	0	1
rs34687303	X	51002848	t	c	0.8472	0	-0.0577	0.0076	3.147e-14	-?	0	0	0	1
rs12841979	X	51010030	t	c	0.8471	0	-0.0577	0.0076	3.147e-14	-?	0	0	0	1
rs12846945	X	51076018	t	c	0.1533	0	0.0577	0.0076	3.147e-14	+?	0	0	0	1
rs12836099	X	50996628	a	t	0.1536	0	0.0577	0.0076	3.147e-14	+?	0	0	0	1
rs12853314	X	51055396	c	g	0.1531	0	0.0577	0.0076	3.147e-14	+?	0	0	0	1
rs12833399	X	51022400	a	g	0.1529	0	0.0577	0.0076	3.147e-14	+?	0	0	0	1
rs72858989	6	41549108	t	c	0.098	0.0145	0.087946	0.0115843	3.154e-14	++	65.8	2.92434	1	0.08725
rs4809323	20	62312497	a	g	0.2159	0.0148	-0.0645364	0.0085012	3.163e-14	--	64.3	2.80375	1	0.09404
rs6691825	1	154095196	a	t	0.6447	0.013	-0.0539301	0.0071046	3.179e-14	--	0	0.005917	1	0.9387
rs868981501	10	51375865	t	taaatc	0.7948	0	-0.1093	0.0144	3.192e-14	-?	0	0	0	1
rs74343467	2	43772121	t	c	0.5494	0.0225	-0.0521798	0.006875	3.203e-14	--	0	0.461739	1	0.4968
rs6945993	7	27681010	a	g	0.3049	0.0009	0.0559731	0.0073752	3.215e-14	++	74	3.84448	1	0.04991
rs4560953	X	70122195	t	g	0.4776	0	0.0425	0.0056	3.217e-14	+?	0	0	0	1
rs57677160	2	242149010	t	c	0.2508	0.0071	-0.0619135	0.0081582	3.22e-14	--	0	0.937663	1	0.3329
rs11762342	7	27661933	a	g	0.3043	0.0014	0.0559676	0.0073748	3.223e-14	++	76.7	4.29415	1	0.03824
rs1563688530	8	128445080	t	c	0.0837	0	0.107	0.0141	3.232e-14	+?	0	0	0	1
rs368740664	6	109302861	ctt	c	0.1308	0.0107	0.0763197	0.0100573	3.237e-14	++	35.5	1.55023	1	0.2131
rs17544073	7	47451572	t	c	0.4276	0.0202	0.0523926	0.0069046	3.246e-14	++	0	0.553947	1	0.4567
rs6568555	6	109331777	a	g	0.8673	0.0102	-0.0757366	0.0099812	3.251e-14	--	41.6	1.71253	1	0.1907
rs11265122	1	154087033	t	c	0.355	0.0131	0.0539131	0.0071052	3.252e-14	++	0	0.0024674	1	0.9604
rs10457187	6	109336051	a	g	0.1327	0.0102	0.075736	0.0099812	3.252e-14	++	41.6	1.71226	1	0.1907
rs7767882	6	109334971	a	c	0.1327	0.0102	0.0757362	0.0099812	3.252e-14	++	41.6	1.71232	1	0.1907
rs2955128	3	127928277	t	c	0.1573	0.0112	0.0700484	0.0092319	3.258e-14	++	0	0.0329306	1	0.856
rs202114981	1	154096711	t	ta	0.6563	0.021	-0.0553226	0.0072915	3.267e-14	--	0	0.0002881	1	0.9865
rs12943242	17	634687	t	c	0.7954	0.005	-0.0638153	0.0084108	3.267e-14	--	76.6	4.2699	1	0.03879
rs7809748	7	27653315	t	c	0.3034	0.0019	0.0559479	0.0073739	3.268e-14	++	76.1	4.18002	1	0.0409
rs79379092	2	242207396	t	tcctctccttc	0.1515	0	0.0827	0.0109	3.27e-14	+?	0	0	0	1
rs6673171	1	154139381	a	c	0.6502	0.0074	-0.0540256	0.0071213	3.287e-14	--	0	0.0181507	1	0.8928
rs4617319	X	70108247	a	c	0.6476	0	-0.044	0.0058	3.294e-14	-?	0	0	0	1
rs13441059	X	70108889	a	g	0.3506	0	0.044	0.0058	3.294e-14	+?	0	0	0	1
rs2999053	3	127898533	a	g	0.1574	0.0111	0.0700362	0.0092321	3.296e-14	++	0	0.0064064	1	0.9362
rs10525501	20	62397558	ctttttt	c	0.2501	0	-0.0751	0.0099	3.303e-14	-?	0	0	0	1
rs10106014	8	129059812	c	g	0.0311	0.0118	0.158995	0.0209597	3.305e-14	++	96.6	29.3909	1	5.916e-08
rs329117	5	133860101	t	c	0.3891	0.0221	-0.0532683	0.0070222	3.307e-14	--	0	0.13228	1	0.7161
rs2955626	17	618100	c	g	0.4963	0.0254	-0.0515966	0.006802	3.312e-14	--	56.7	2.30759	1	0.1287
rs6659053	1	154110921	a	g	0.6447	0.013	-0.0538922	0.0071046	3.312e-14	--	0	0.0020069	1	0.9643
rs1162891215	19	51340794	a	g	0.3905	0	0.0622	0.0082	3.316e-14	+?	0	0	0	1
rs2999054	3	127899986	a	g	0.1573	0.0112	0.0700271	0.0092321	3.32e-14	++	0	0.0066588	1	0.935
rs55677228	1	154101218	a	g	0.6446	0.0129	-0.0538881	0.0071046	3.327e-14	--	0	0.0019214	1	0.965
rs73846612	3	87135912	a	g	0.9675	0.0008	0.152656	0.020127	3.334e-14	++	61.6	2.60263	1	0.1067
rs35148034	X	51160887	a	g	0.8515	0	-0.0584	0.0077	3.34e-14	-?	0	0	0	1
rs2041095	7	20890009	a	g	0.4871	0.0328	0.0516938	0.006816	3.345e-14	++	0	0.389862	1	0.5324
rs147943086	3	169955749	a	g	0.0381	0.0086	-0.147767	0.0194838	3.349e-14	--	0	0.0891638	1	0.7652
rs2955125	3	127925192	a	g	0.8424	0.0111	-0.0704628	0.0092924	3.382e-14	--	0	0.0441741	1	0.8335
rs4845597	1	154089438	t	c	0.6448	0.013	-0.0538739	0.007105	3.388e-14	--	0	0.0040762	1	0.9491
rs1427441765	1	150574138	cttt	c	0.3384	0	-0.069	0.0091	3.392e-14	-?	0	0	0	1
rs6671166	1	154093825	a	g	0.3548	0.0133	0.0538706	0.0071047	3.393e-14	++	0	0.0074596	1	0.9312
rs1374626	8	128507995	t	c	0.6344	0.0066	0.0535668	0.0070646	3.393e-14	++	75.2	4.03928	1	0.04445
rs2273454	17	685640	t	g	0.2006	0.0004	0.0641011	0.008454	3.394e-14	++	67.5	3.07984	1	0.07927
rs75207617	1	150919910	t	c	0.0911	0.0008	-0.0928516	0.0122461	3.398e-14	--	9.2	1.10113	1	0.294
rs139954874	X	70140026	a	t	0.7208	0	-0.0508	0.0067	3.4e-14	-?	0	0	0	1
rs4140783	7	20941262	t	c	0.3704	0.0179	0.0537666	0.0070913	3.4e-14	++	0	0.591438	1	0.4419
rs372624430	X	70140017	t	c	0.7208	0	-0.0508	0.0067	3.4e-14	-?	0	0	0	1
rs6462038	7	27660450	a	c	0.6953	0.0011	-0.0559156	0.0073749	3.405e-14	--	75.9	4.15302	1	0.04156
rs6974387	7	27666407	t	c	0.6953	0.0011	-0.0559097	0.0073749	3.427e-14	--	75.9	4.14765	1	0.04169
rs2433324	4	95439956	a	c	0.7106	0.0061	0.0570445	0.0075246	3.427e-14	++	0	0.489559	1	0.4841
rs329113	5	133856408	a	g	0.3892	0.0223	-0.0532357	0.0070223	3.429e-14	--	0	0.10946	1	0.7408
rs2682315	12	53267964	a	g	0.3095	0.0032	-0.056094	0.0073994	3.433e-14	--	4.9	1.05141	1	0.3052
rs112353949	2	43853981	a	c	0.1882	0.0201	-0.0675338	0.0089086	3.436e-14	--	0	0.631894	1	0.4267
rs386677404	4	95488304	t	c	0.4137	0	0.0614	0.0081	3.449e-14	+?	0	0	0	1
rs149063751	8	128153227	a	at	0.0518	0	-0.1425	0.0188	3.461e-14	-?	0	0	0	1
rs77611953	7	27462824	a	c	0.1673	0	-0.0811	0.0107	3.471e-14	-?	0	0	0	1
rs6899723	6	109362749	t	g	0.8672	0.0101	-0.0751899	0.0099207	3.481e-14	--	44	1.78644	1	0.1814
rs57352094	X	51061619	a	g	0.8469	0	-0.0576	0.0076	3.484e-14	-?	0	0	0	1
rs1949509	X	50998486	t	c	0.1529	0	0.0576	0.0076	3.484e-14	+?	0	0	0	1
rs12853736	X	51055570	a	g	0.153	0	0.0576	0.0076	3.484e-14	+?	0	0	0	1
rs1557307483	X	51018652	a	t	0.8465	0	-0.0576	0.0076	3.484e-14	-?	0	0	0	1
rs12842833	X	51016818	a	g	0.1532	0	0.0576	0.0076	3.484e-14	+?	0	0	0	1
rs2638518	12	53267892	a	g	0.6905	0.0032	0.0560791	0.0073994	3.486e-14	++	4.3	1.04446	1	0.3068
rs7661349	4	106066982	t	c	0.3384	0.0139	0.0544939	0.0071902	3.486e-14	++	0	0.0588841	1	0.8083
rs2999060	3	127900494	a	g	0.8425	0.0111	-0.0699675	0.0092321	3.49e-14	--	0	0.0055707	1	0.9405
rs204583	7	20901913	a	g	0.5111	0.0259	0.0515597	0.0068032	3.49e-14	++	0	0.0696377	1	0.7919
rs11153142	6	109300564	a	g	0.131	0.0112	0.0761216	0.0100443	3.493e-14	++	36.7	1.58011	1	0.2087
rs12207202	6	109300577	a	c	0.869	0.0112	-0.0761216	0.0100443	3.493e-14	--	36.7	1.58013	1	0.2087
rs10706356	6	117222981	a	at	0.3682	0	-0.0629	0.0083	3.501e-14	-?	0	0	0	1
rs567419055	6	117222162	t	g	0.6318	0	0.0629	0.0083	3.501e-14	+?	0	0	0	1
rs2110528	7	27643019	t	c	0.6955	0.0011	-0.0558776	0.0073739	3.517e-14	--	75.7	4.11523	1	0.0425
rs12202463	6	109300554	t	c	0.131	0.0112	0.0761093	0.0100444	3.528e-14	++	36.5	1.57534	1	0.2094
rs2118177	2	85890293	t	c	0.6741	0.0346	0.0563781	0.0074409	3.542e-14	++	0	0.820494	1	0.365
rs2539955	7	20918755	t	c	0.4895	0.0269	-0.0515486	0.0068039	3.554e-14	--	0	0.112846	1	0.7369
rs3196889	1	154134557	a	c	0.6501	0.0073	-0.0539527	0.0071213	3.556e-14	--	0	0.0164786	1	0.8979
rs896324	8	128396512	a	g	0.9159	0.0125	-0.0922294	0.0121737	3.561e-14	--	77.7	4.49421	1	0.03401
rs6891328	5	133851526	c	g	0.611	0.0222	0.0531974	0.0070222	3.575e-14	++	0	0.119801	1	0.7293
rs12206606	6	109353519	a	c	0.1269	0.0083	0.0765667	0.0101074	3.583e-14	++	47.5	1.90399	1	0.1676
rs112545153	8	128445105	t	c	0.8634	0.0031	0.0761177	0.0100483	3.587e-14	++	0	0.631906	1	0.4267
rs36096780	3	127746079	a	at	0.4053	0	0.0606	0.008	3.591e-14	+?	0	0	0	1
rs11242218	5	133848688	t	g	0.611	0.0222	0.0531984	0.007023	3.593e-14	++	0	0.120063	1	0.729
rs111497599	2	242406362	t	taaa	0.8885	0	-0.1015	0.0134	3.602e-14	-?	0	0	0	1
rs10170988	2	63650582	t	c	0.2649	0.0217	0.0583616	0.0077049	3.602e-14	++	0	0.0106357	1	0.9179
rs192960915	8	127155465	t	c	0.0374	0	0.258108	0.0340803	3.632e-14	?+	0	0	0	1
rs75671532	6	109341298	a	g	0.8673	0.0102	-0.0755921	0.0099812	3.634e-14	--	42.4	1.73567	1	0.1877
rs1799050	7	97642076	t	c	0.581	0.0217	0.0524096	0.0069204	3.64e-14	++	86.9	7.6355	1	0.005723
rs141674146	6	109341841	g	gaga	0.1327	0.0103	0.0755808	0.0099801	3.644e-14	++	44.9	1.81455	1	0.178
rs1797679	12	65049191	a	g	0.6543	0.0132	0.0553664	0.007311	3.646e-14	++	0	0.0286295	1	0.8656
rs4871791	8	128458644	t	c	0.4797	0.0333	0.0515528	0.0068075	3.648e-14	++	86.1	7.19566	1	0.007308
rs9790517	4	106084778	t	c	0.2299	0.0083	-0.0620234	0.0081902	3.65e-14	--	0	0.948179	1	0.3302
rs57280640	8	127995034	a	t	0.0635	0.0043	-0.108412	0.0143164	3.66e-14	--	0	0.882445	1	0.3475
rs529836616	17	45235986	a	at	0.0228	0	0.31966	0.0422131	3.66e-14	?+	0	0	0	1
rs204584	7	20902044	a	g	0.4889	0.0259	-0.0515101	0.006803	3.685e-14	--	0	0.063258	1	0.8014
rs204586	7	20902962	t	g	0.489	0.0259	-0.05151	0.006803	3.686e-14	--	0	0.0632483	1	0.8014
rs1115347	7	27662598	a	g	0.3047	0.0011	0.055839	0.0073749	3.689e-14	++	76	4.17466	1	0.04103
rs12558906	X	70116888	a	g	0.4777	0	0.0424	0.0056	3.691e-14	+?	0	0	0	1
rs35710752	X	51164002	t	c	0.8515	0	-0.0583	0.0077	3.691e-14	-?	0	0	0	1
rs12851320	X	51161613	a	t	0.1485	0	0.0583	0.0077	3.691e-14	+?	0	0	0	1
rs204577	7	20899682	t	c	0.4889	0.0259	-0.0515127	0.0068036	3.693e-14	--	0	0.063621	1	0.8009
rs12667610	7	27667485	a	g	0.3047	0.0011	0.0558367	0.0073749	3.699e-14	++	76	4.17265	1	0.04108
rs7806812	7	27666579	t	c	0.6953	0.0011	-0.0558361	0.0073749	3.7e-14	--	76	4.17202	1	0.0411
rs6970104	7	27664194	t	c	0.3047	0.0011	0.055836	0.0073749	3.701e-14	++	76	4.17192	1	0.0411
rs11763449	7	27663341	a	g	0.3047	0.0011	0.0558356	0.0073749	3.702e-14	++	76	4.17153	1	0.04111
rs6925865	6	160941253	a	g	0.1812	0.0066	-0.0675912	0.008928	3.713e-14	--	55.6	2.25262	1	0.1334
rs12200902	6	109300607	t	c	0.8691	0.0112	-0.076034	0.0100442	3.733e-14	--	38.4	1.62459	1	0.2025
rs555690232	6	109356751	g	ga	0.8605	0.0065	-0.0759536	0.010035	3.765e-14	--	44.1	1.78846	1	0.1811
rs12408170	1	154115635	c	g	0.3557	0.0126	0.0537891	0.0071068	3.77e-14	++	0	0.0019456	1	0.9648
rs78714994	6	109350351	c	g	0.1326	0.0103	0.0755441	0.0099813	3.774e-14	++	41.7	1.71569	1	0.1902
rs77868582	2	63495875	cag	c	0.2772	0	0.0666	0.0088	3.785e-14	+?	0	0	0	1
rs13308974	7	27652338	a	g	0.6954	0.0012	-0.0558062	0.0073739	3.789e-14	--	76.4	4.23394	1	0.03962
rs13226102	7	27652176	t	c	0.3046	0.0012	0.055805	0.0073739	3.794e-14	++	76.4	4.23286	1	0.03965
rs6976178	7	27603636	c	g	0.6946	0.0012	-0.055796	0.0073728	3.795e-14	--	69.3	3.26177	1	0.07091
rs11688498	2	173382300	t	c	0.3885	0.0078	0.0528049	0.006978	3.811e-14	++	0	0.150412	1	0.6981
rs777003199	X	70140003	a	g	0.7208	0	-0.0507	0.0067	3.815e-14	-?	0	0	0	1
rs17619012	2	63893589	t	g	0.2618	0.0443	-0.0599743	0.0079257	3.818e-14	--	0	0.149576	1	0.6989
rs201362294	2	173371462	a	aaaatatat	0.2247	0	-0.0734	0.0097	3.819e-14	-?	0	0	0	1
rs204579	7	20900564	t	c	0.5111	0.026	0.0514762	0.0068031	3.83e-14	++	0	0.0590873	1	0.8079
rs12193858	6	109277908	a	t	0.8661	0.0097	-0.0764999	0.0101105	3.837e-14	--	50.6	2.02592	1	0.1546
rs79465564	6	109350290	t	c	0.1326	0.0103	0.0755219	0.0099812	3.837e-14	++	42.8	1.74817	1	0.1861
rs11752532	6	109335969	c	g	0.8673	0.0102	-0.0755214	0.0099812	3.838e-14	--	42.8	1.74793	1	0.1861
rs11755471	6	109342169	t	c	0.8673	0.0102	-0.0755206	0.0099812	3.84e-14	--	42.8	1.74762	1	0.1862
rs4400876	12	133097398	t	g	0.3026	0.0276	0.0564063	0.0074554	3.855e-14	++	27.9	1.38721	1	0.2389
rs371296471	X	51023173	t	c	0.1531	0	0.0575	0.0076	3.855e-14	+?	0	0	0	1
rs12670771	7	27656590	t	c	0.3046	0.0012	0.055792	0.0073743	3.856e-14	++	76.3	4.22191	1	0.03991
rs201348294	15	66761206	t	ttgcagtgagctgagtctgtgccac	0.2578	0.0025	0.0589819	0.007796	3.86e-14	++	0	0.582327	1	0.4454
rs11679477	2	173405918	a	g	0.3906	0.009	0.0527961	0.0069787	3.87e-14	++	0	0.152151	1	0.6965
rs204582	7	20901770	c	g	0.4889	0.0259	-0.051465	0.006803	3.877e-14	--	0	0.0577369	1	0.8101
rs2999057	3	127909758	t	c	0.1573	0.0112	0.069832	0.0092319	3.903e-14	++	0	0.0279022	1	0.8673
rs34504736	6	109375972	a	ac	0.8488	0.0047	-0.071223	0.0094161	3.91e-14	--	24	1.31582	1	0.2513
rs1108921	13	73716317	t	g	0.1851	0.0075	0.0682158	0.009019	3.921e-14	++	0	0.24923	1	0.6176
rs11330456	3	112986812	a	ac	0.4732	0	-0.0605	0.008	3.954e-14	-?	0	0	0	1
rs204589	7	20906028	a	g	0.511	0.0259	0.0514477	0.0068031	3.957e-14	++	0	0.0556913	1	0.8134
rs6470488	8	127923064	t	g	0.8124	0.0084	-0.0652002	0.0086217	3.958e-14	--	0	0.488192	1	0.4847
rs1735558	3	128059610	a	g	0.1637	0.0124	0.0689956	0.0091246	3.985e-14	++	0	0.0011456	1	0.973
rs868975052	10	51376492	t	c	0.4038	0	0.0862	0.0114	3.987e-14	+?	0	0	0	1
rs868983142	10	51376493	a	g	0.4038	0	0.0862	0.0114	3.987e-14	+?	0	0	0	1
rs1426911032	2	63385981	a	t	0.2	0	0.0741	0.0098	3.993e-14	+?	0	0	0	1
rs13095166	3	128036786	t	c	0.1638	0.0124	0.0689903	0.0091243	3.995e-14	++	0	0.0010852	1	0.9737
rs74003108	2	238448000	t	c	0.8653	0.0128	-0.0746935	0.0098786	3.996e-14	--	0	0.661847	1	0.4159
rs12486156	3	128038834	t	c	0.1638	0.0124	0.0689895	0.0091243	3.998e-14	++	0	0.0010751	1	0.9738
rs72919428	11	68828949	t	c	0.2955	0	0.111164	0.0147023	4e-14	?+	0	0	0	1
rs11891348	2	238440449	t	g	0.7709	0.0174	-0.060937	0.0080597	4.009e-14	--	0	0.541001	1	0.462
rs138550715	8	127994550	c	g	0.0635	0.0043	-0.108246	0.0143185	4.034e-14	--	0	0.84948	1	0.3567
rs1851913	7	27585076	t	c	0.3056	0.001	0.0557294	0.0073723	4.051e-14	++	67.2	3.0466	1	0.08091
rs7765732	6	109347057	a	c	0.8673	0.0102	-0.0754504	0.0099812	4.054e-14	--	43.2	1.76014	1	0.1846
rs12374597	6	109346184	a	g	0.8674	0.0103	-0.0754502	0.0099812	4.055e-14	--	43.2	1.76008	1	0.1846
rs11751295	6	109334458	c	g	0.8673	0.0102	-0.07545	0.0099812	4.055e-14	--	43.2	1.75996	1	0.1846
rs113393759	6	109347731	t	c	0.1326	0.0103	0.0754502	0.0099812	4.055e-14	++	43.2	1.76008	1	0.1846
rs12374658	6	109345930	t	c	0.8674	0.0103	-0.0754502	0.0099812	4.055e-14	--	43.2	1.76008	1	0.1846
rs12205061	6	109338161	t	c	0.8672	0.0101	-0.075449	0.0099812	4.058e-14	--	43.2	1.75956	1	0.1847
rs10281881	7	20897865	a	c	0.6285	0.0194	-0.0531082	0.0070259	4.066e-14	--	0	0.48542	1	0.486
rs62075863	17	36132297	t	c	0.8972	0	0.1028	0.0136	4.067e-14	+?	0	0	0	1
rs73846604	3	87129019	a	g	0.0302	0.0005	-0.156278	0.020675	4.069e-14	--	72.7	3.66403	1	0.0556
rs75731873	X	51164142	a	c	0.8516	0	-0.0582	0.0077	4.079e-14	-?	0	0	0	1
rs78169622	X	51157683	a	g	0.1484	0	0.0582	0.0077	4.079e-14	+?	0	0	0	1
rs113451617	10	104266239	a	g	0.2334	0.0074	-0.0618832	0.0081874	4.082e-14	--	0	0.510994	1	0.4747
rs3220137	17	69088821	t	c	0.3833	0	-0.065	0.0086	4.089e-14	-?	0	0	0	1
rs2709730	7	20926716	a	g	0.3709	0.0193	0.0531028	0.0070264	4.105e-14	++	0	0.483709	1	0.4867
rs62331151	4	106073509	a	g	0.7682	0.0108	0.0617772	0.0081744	4.112e-14	++	27.8	1.38439	1	0.2394
rs4507702	7	97644571	a	g	0.5803	0.022	0.052302	0.0069212	4.13e-14	++	86.7	7.51391	1	0.006122
rs9984523	21	42884031	t	c	0.0961	0.0031	-0.0926449	0.0122598	4.132e-14	--	5.1	1.05339	1	0.3047
rs140937483	2	173468990	a	g	0.9827	0.0021	0.210303	0.0278324	4.154e-14	++	0	0.0041758	1	0.9485
rs2023844	7	27243238	a	g	0.9135	0.006	0.0963718	0.0127544	4.157e-14	++	47.1	1.89158	1	0.169
rs78658129	2	63474510	t	c	0.0554	0.0037	0.109913	0.0145465	4.157e-14	++	57.8	2.36913	1	0.1238
rs6688248	1	150868282	a	t	0.9079	0.001	0.0914712	0.0121061	4.162e-14	++	28.2	1.39207	1	0.2381
rs204578	7	20900476	t	c	0.5111	0.026	0.0514019	0.0068031	4.166e-14	++	0	0.0622411	1	0.803
rs1217447041	7	27647363	ca	c	0.4024	0	0.0612	0.0081	4.171e-14	+?	0	0	0	1
rs1244416508	1	204553904	ct	c	0.3608	0	-0.068	0.009	4.171e-14	-?	0	0	0	1
rs10022109	4	106087822	a	g	0.7678	0.0107	0.0617598	0.0081741	4.171e-14	++	25.7	1.3458	1	0.246
rs12700822	7	27645426	t	g	0.6954	0.001	-0.0557096	0.007374	4.192e-14	--	75.9	4.14467	1	0.04177
rs204580	7	20900883	a	c	0.511	0.0259	0.051391	0.006803	4.216e-14	++	0	0.0608866	1	0.8051
rs2504916	6	160824028	a	t	0.7826	0.0124	0.0627044	0.0083007	4.218e-14	++	0	0.478361	1	0.4892
rs11204674	1	150569968	t	c	0.9067	0	0.0907744	0.0120167	4.22e-14	++	0	0.613323	1	0.4335
rs5870	10	104239100	t	c	0.4675	0.0059	0.051898	0.0068705	4.231e-14	++	0	0.0592983	1	0.8076
rs5981026	X	70114332	t	c	0.4777	0	0.0423	0.0056	4.235e-14	+?	0	0	0	1
rs4300150	X	70111711	t	c	0.5223	0	-0.0423	0.0056	4.235e-14	-?	0	0	0	1
rs7888597	X	70110790	a	g	0.5223	0	-0.0423	0.0056	4.235e-14	-?	0	0	0	1
rs72620825	2	238381243	a	g	0.191	0.0197	0.0653455	0.0086512	4.241e-14	++	0	0.145219	1	0.7031
rs12486127	3	128038689	a	c	0.1638	0.0124	0.0689183	0.0091243	4.245e-14	++	0	0.0014275	1	0.9699
rs112020147	15	66802423	a	g	0.2573	0.0031	0.0588505	0.0077916	4.25e-14	++	0	0.636426	1	0.425
rs4803479	19	42057604	t	g	0.2742	0.0275	-0.0586412	0.0077639	4.252e-14	--	0	0.0302756	1	0.8619
