## Supplementary tables for "Causal associations between plasma proteins and prostate cancer: a Proteome-Wide Mendelian Randomization" (part 2 of 3)

### Sheet: Supplementary Table 1 (continued)
SNP	Chromosome	BP	Effect allele	Other allele	EAF	SE (EAF)	Beta	SE (beta)	P-value	Direction	HetISq	HetChiSq	HetDf	HetPVal
rs1322615080	2	43818480	t	c	0.3206	0	-0.0642	0.0085	4.255e-14	-?	0	0	0	1
rs1272547	12	65052710	t	c	0.6525	0.0142	0.0552202	0.0073113	4.262e-14	++	0	0.0245895	1	0.8754
rs12836093	X	51063709	a	g	0.8464	0	-0.0574	0.0076	4.266e-14	-?	0	0	0	1
rs34095401	X	51012441	a	ag	0.1531	0	0.0574	0.0076	4.266e-14	+?	0	0	0	1
rs12856464	X	51062436	a	g	0.8464	0	-0.0574	0.0076	4.266e-14	-?	0	0	0	1
rs6652216	X	51000834	t	g	0.1536	0	0.0574	0.0076	4.266e-14	+?	0	0	0	1
rs12846439	X	51004093	a	c	0.1531	0	0.0574	0.0076	4.266e-14	+?	0	0	0	1
rs12841237	X	51010317	a	g	0.8469	0	-0.0574	0.0076	4.266e-14	-?	0	0	0	1
rs75315692	X	51022674	a	g	0.1534	0	0.0574	0.0076	4.266e-14	+?	0	0	0	1
rs762470546	X	70140011	t	c	0.2792	0	0.0506	0.0067	4.278e-14	+?	0	0	0	1
rs12200578	6	109329473	a	g	0.1327	0.0102	0.0753788	0.0099812	4.283e-14	++	43.6	1.77211	1	0.1831
rs2955134	3	127947032	t	c	0.8426	0.0113	-0.0701771	0.0092924	4.284e-14	--	0	0.0363859	1	0.8487
rs141852184	6	109345041	a	aaat	0.1326	0.0103	0.0753787	0.0099812	4.284e-14	++	43.6	1.77209	1	0.1831
rs72131680	6	109334300	a	ag	0.1327	0.0102	0.0753784	0.0099812	4.285e-14	++	43.6	1.77198	1	0.1831
rs77936298	6	109350616	a	t	0.8674	0.0103	-0.0753799	0.0099814	4.286e-14	--	42.2	1.73077	1	0.1883
rs80099385	6	109342693	t	g	0.8671	0.0101	-0.0753776	0.0099812	4.288e-14	--	43.6	1.77162	1	0.1832
rs72858927	6	41512681	c	g	0.1074	0.0187	0.0845175	0.0111918	4.294e-14	++	70.8	3.42233	1	0.06432
rs7766248	6	109347262	t	c	0.1326	0.0103	0.0753722	0.0099814	4.311e-14	++	43.5	1.76951	1	0.1834
rs2108047	7	97642684	t	g	0.5805	0.022	0.0522559	0.0069204	4.32e-14	++	86.8	7.57225	1	0.005927
rs2638514	12	53268489	a	g	0.3098	0.003	-0.0558656	0.0073992	4.345e-14	--	7.8	1.08497	1	0.2976
rs3787090	20	62316447	t	c	0.7836	0.015	0.064173	0.0084998	4.353e-14	++	70.1	3.34915	1	0.06724
rs11239542	10	46002437	t	c	0.1575	0.017	-0.0722472	0.0095696	4.364e-14	--	0	0.1218	1	0.7271
rs12045807	1	150584834	t	c	0.905	0.001	0.0902326	0.0119519	4.365e-14	++	0	0.572046	1	0.4494
rs1811698	1	150772613	t	c	0.1063	0	-0.0989	0.0131	4.365e-14	-?	0	0	0	1
rs10717139	20	52447178	g	ga	0.5885	0	-0.0619	0.0082	4.394e-14	-?	0	0	0	1
rs2394816	7	97641107	a	t	0.4193	0.0219	-0.0522407	0.0069207	4.404e-14	--	86.8	7.59499	1	0.005853
rs2249935	6	31327178	a	g	0.197	0.0145	-0.0658929	0.0087295	4.411e-14	--	38.2	1.61917	1	0.2032
rs74557492	10	104350225	a	g	0.7661	0.0074	0.0617849	0.0081856	4.419e-14	++	0	0.696178	1	0.4041
rs2061690	1	154919080	t	c	0.4321	0.0062	0.0518757	0.0068729	4.424e-14	++	0	0.282388	1	0.5951
rs7904463	10	51559469	t	c	0.3257	0	0.0634	0.0084	4.433e-14	+?	0	0	0	1
rs3213229	11	2155876	t	c	0.0744	0.0018	0.0976483	0.0129376	4.433e-14	++	0	0.677596	1	0.4104
rs7361098	20	62312755	a	g	0.7841	0.0148	0.0641621	0.0085012	4.441e-14	++	63.2	2.71814	1	0.09921
rs12795112	11	68904243	a	g	0.0151	0	0.2528	0.0335	4.479e-14	+?	0	0	0	1
rs11153155	6	109359963	a	g	0.1326	0.0103	0.0753138	0.0099813	4.507e-14	++	44	1.78707	1	0.1813
rs1079470	12	64992436	t	c	0.424	0.0083	-0.0535361	0.0070954	4.518e-14	--	0	0.0154978	1	0.9009
rs12215736	6	109330367	a	g	0.8673	0.0102	-0.0753073	0.0099812	4.526e-14	--	44	1.78418	1	0.1816
rs28504359	6	109330417	t	c	0.1327	0.0102	0.0753073	0.0099812	4.526e-14	++	44	1.78418	1	0.1816
rs76201299	6	109344975	t	g	0.8674	0.0103	-0.0753071	0.0099812	4.527e-14	--	44	1.78414	1	0.1816
rs12205053	6	109338110	t	c	0.8673	0.0102	-0.0753059	0.0099812	4.531e-14	--	43.9	1.78362	1	0.1817
rs28360562	21	42878126	a	c	0.9035	0.0044	0.0932531	0.0123601	4.533e-14	++	0	0.809334	1	0.3683
rs4958244	5	133845380	a	g	0.3901	0.0229	-0.0529855	0.007023	4.536e-14	--	0	0.154341	1	0.6944
rs12665991	7	27659771	a	g	0.3046	0.0011	0.0556389	0.0073748	4.543e-14	++	76.6	4.26735	1	0.03885
rs55775237	3	127941072	t	c	0.1573	0.0114	0.0700946	0.0092924	4.585e-14	++	0	0.0187214	1	0.8912
rs11899260	2	43806372	a	g	0.456	0.0237	0.0518823	0.0068781	4.588e-14	++	0	0.463765	1	0.4959
rs204587	7	20904270	a	g	0.511	0.0259	0.051312	0.0068031	4.612e-14	++	0	0.0635007	1	0.801
rs1690259	12	65051920	t	c	0.3467	0.0138	-0.0551443	0.0073112	4.613e-14	--	0	0.0228735	1	0.8798
rs10699516	8	128430872	a	aatg	0.3477	0	0.0626	0.0083	4.622e-14	+?	0	0	0	1
rs11379460	20	62228369	ca	c	0.5883	0	0.0626	0.0083	4.622e-14	+?	0	0	0	1
rs6003035	22	43469083	c	g	0.8453	0.0078	-0.0710094	0.0094159	4.649e-14	--	73.1	3.71143	1	0.05404
rs1370041	3	87089165	a	g	0.6561	0.0039	0.0548386	0.0072718	4.654e-14	++	67	3.03016	1	0.08173
rs151285329	6	109329653	a	at	0.1326	0.0102	0.0752725	0.0099815	4.656e-14	++	44.8	1.81226	1	0.1782
rs1364450	6	109389508	a	c	0.8485	0.0048	-0.0709908	0.0094139	4.662e-14	--	23.1	1.3012	1	0.254
rs4559047	5	133848660	t	c	0.6109	0.0221	0.0529559	0.0070224	4.663e-14	++	0	0.0819936	1	0.7746
rs79350921	15	66801937	t	g	0.2574	0.003	0.0587524	0.0077914	4.676e-14	++	0	0.671412	1	0.4126
rs13131954	4	74476924	a	g	0.4754	0.0006	0.0513315	0.0068074	4.679e-14	++	79.6	4.89429	1	0.02695
rs11071896	15	66821250	a	g	0.7423	0.0028	-0.0587479	0.0077915	4.701e-14	--	0	0.70517	1	0.4011
rs947425628	8	23485518	a	c	0.8196	0	-0.0852	0.0113	4.706e-14	-?	0	0	0	1
rs111458651	15	66738369	t	c	0.2573	0.0033	0.05874	0.0077909	4.715e-14	++	0	0.535175	1	0.4644
rs59650491	X	51026364	t	taa	0.154	0	0.0573	0.0076	4.719e-14	+?	0	0	0	1
rs35394342	X	51044155	t	g	0.1531	0	0.0573	0.0076	4.719e-14	+?	0	0	0	1
rs1192121740	4	95543425	a	g	0.2754	0	-0.0671	0.0089	4.724e-14	-?	0	0	0	1
rs34051646	2	173456679	t	g	0.8164	0.012	0.0676088	0.0089677	4.731e-14	++	35.1	1.54184	1	0.2143
rs329114	5	133857708	c	g	0.6096	0.023	0.0529411	0.0070223	4.736e-14	++	0	0.127438	1	0.7211
rs943559	13	73715341	c	g	0.8147	0.0076	-0.068001	0.0090199	4.737e-14	--	0	0.21616	1	0.642
rs10668275	8	128399078	caa	c	0.9219	0	-0.1093	0.0145	4.775e-14	-?	0	0	0	1
rs113948720	6	109347980	a	g	0.1327	0.0102	0.0752368	0.0099812	4.778e-14	++	44.3	1.79676	1	0.1801
rs76430494	6	109350128	a	c	0.1327	0.0102	0.0752357	0.0099812	4.782e-14	++	44.3	1.79631	1	0.1802
rs10649340	20	52468999	cttt	c	0.5115	0	-0.0701	0.0093	4.786e-14	-?	0	0	0	1
rs2999058	3	127923810	a	g	0.1573	0.0113	0.070044	0.0092926	4.787e-14	++	0	0.0321854	1	0.8576
rs73846607	3	87131812	t	g	0.9684	0.0012	0.152793	0.020271	4.79e-14	++	57.8	2.36702	1	0.1239
rs11390193	7	97981393	ct	c	0.4833	0	-0.0603	0.008	4.791e-14	-?	0	0	0	1
rs6062490	20	62318856	c	g	0.7852	0.0152	0.0646344	0.0085753	4.798e-14	++	63.3	2.7243	1	0.09883
rs6022793	20	52458486	a	g	0.3815	0.0019	0.054536	0.0072359	4.814e-14	++	0	0.0144425	1	0.9043
rs2040349	2	85889525	a	c	0.6741	0.0346	0.0560768	0.0074405	4.818e-14	++	0	0.777246	1	0.378
rs2140286	3	127919417	t	c	0.1573	0.0113	0.0700347	0.0092924	4.819e-14	++	0	0.0327493	1	0.8564
rs1797689	12	65045034	t	g	0.6557	0.0159	0.0551776	0.0073215	4.832e-14	++	0	0.0095684	1	0.9221
rs35106803	8	128431768	a	g	0.8605	0.0044	0.0749255	0.0099423	4.844e-14	++	0	0.954408	1	0.3286
rs117488236	10	46042035	c	g	0.1565	0.0164	-0.0720809	0.0095651	4.853e-14	--	0	0.0464605	1	0.8293
rs11405769	2	63658293	a	at	0.2636	0.0211	0.0580634	0.0077055	4.87e-14	++	0	0.006272	1	0.9369
rs2430384	7	20929424	t	g	0.371	0.0193	0.0529484	0.007027	4.882e-14	++	0	0.465348	1	0.4951
rs1109027	2	63815206	a	g	0.7358	0.0455	0.0596319	0.0079146	4.905e-14	++	0	0.541939	1	0.4616
rs7077678	10	104438565	t	c	0.3888	0.0016	0.0525358	0.0069731	4.918e-14	++	0	0.440624	1	0.5068
rs9979885	21	42886232	t	c	0.0959	0.003	-0.0928383	0.0123225	4.919e-14	--	7.8	1.08515	1	0.2975
rs3018695	11	68911500	a	c	0.5699	0	-0.10173	0.0135031	4.927e-14	?-	0	0	0	1
rs6969840	7	20927079	t	c	0.6279	0.02	-0.0529339	0.0070263	4.934e-14	--	0	0.494503	1	0.4819
rs7327286	13	73713447	a	g	0.8151	0.0074	-0.0679517	0.0090198	4.937e-14	--	0	0.207465	1	0.6488
rs6123320	20	52454694	t	c	0.3815	0.002	0.0545091	0.0072359	4.954e-14	++	0	0.0084134	1	0.9269
rs34058856	10	104369323	t	c	0.234	0.0072	-0.0616682	0.0081864	4.96e-14	--	0	0.564762	1	0.4523
rs2102423	1	154916068	a	g	0.5668	0.0051	-0.0517749	0.0068731	4.961e-14	--	0	0.308779	1	0.5784
rs3838001	20	62315399	cttg	c	0.7836	0.015	0.0640266	0.0084997	4.965e-14	++	69.8	3.30887	1	0.06891
rs1450845578	20	62364034	a	atg	0.4394	0	-0.0693	0.0092	4.974e-14	-?	0	0	0	1
rs114278123	3	87372756	a	g	0.0404	0.0044	-0.135832	0.0180342	5e-14	--	0	0.613461	1	0.4335
rs73622887	20	62379339	t	c	0.1793	0.0103	-0.0695627	0.0092361	5.011e-14	--	88.1	8.37844	1	0.003797
rs1548428	11	2282904	a	g	0.1786	0.0176	0.0669371	0.0088877	5.018e-14	++	0	0.0587507	1	0.8085
rs7787115	7	20931325	a	c	0.4909	0.0263	-0.0512648	0.0068069	5.025e-14	--	0	0.0082765	1	0.9275
rs1797688	12	65044814	t	g	0.3442	0.016	-0.0551321	0.0073206	5.031e-14	--	0	0.0117324	1	0.9137
rs8027892	15	66809048	t	c	0.7426	0.0028	-0.0586847	0.0077926	5.041e-14	--	0	0.430834	1	0.5116
rs10876383	12	53269137	t	g	0.6902	0.003	0.0557189	0.007399	5.049e-14	++	9.9	1.11025	1	0.292
rs75263286	6	109350489	c	g	0.1327	0.0102	0.0751642	0.0099812	5.052e-14	++	44.7	1.80845	1	0.1787
rs12215344	6	109329641	a	c	0.8673	0.0102	-0.0751641	0.0099812	5.052e-14	--	44.7	1.8084	1	0.1787
rs2682312	12	53268943	a	g	0.6902	0.003	0.0557185	0.0073991	5.055e-14	++	9.9	1.11016	1	0.292
rs7398604	12	53269029	a	g	0.3098	0.003	-0.0557172	0.007399	5.059e-14	--	9.9	1.10948	1	0.2922
rs11598128	10	104246221	t	c	0.5326	0.0064	-0.0517323	0.0068701	5.07e-14	--	0	0.0319129	1	0.8582
rs2638511	12	53268803	t	c	0.3098	0.003	-0.0557133	0.0073991	5.084e-14	--	9.7	1.10768	1	0.2926
rs2513505	11	76230357	a	c	0.5848	0.0047	0.0524382	0.0069642	5.086e-14	++	0	0.860981	1	0.3535
rs2682313	12	53268678	a	g	0.3098	0.003	-0.0557122	0.0073991	5.091e-14	--	9.7	1.10717	1	0.2927
rs10876382	12	53268577	t	c	0.3098	0.003	-0.0557121	0.0073991	5.092e-14	--	9.7	1.10716	1	0.2927
rs2638513	12	53268734	a	t	0.6902	0.003	0.055712	0.0073991	5.092e-14	++	9.7	1.10707	1	0.2927
rs17588242	6	160663230	t	c	0.7311	0.0036	0.0585306	0.0077736	5.097e-14	++	0	0.0107087	1	0.9176
rs7107058	11	76168219	t	c	0.5838	0.0042	0.0519548	0.0069003	5.101e-14	++	0	0.906858	1	0.3409
rs72725834	8	128006873	a	g	0.0598	0.0075	0.106408	0.0141327	5.104e-14	++	86.2	7.23208	1	0.007161
rs2955131	3	127939444	a	g	0.1573	0.0113	0.0699631	0.0092924	5.112e-14	++	0	0.0310311	1	0.8602
rs11631448	15	66757961	a	t	0.258	0.0029	0.058654	0.0077904	5.114e-14	++	0	0.508561	1	0.4758
rs1002147647	2	62811796	t	g	0.7004	0	0.0655	0.0087	5.123e-14	+?	0	0	0	1
rs1405811062	2	43812716	a	t	0.3134	0	-0.0655	0.0087	5.123e-14	-?	0	0	0	1
rs34579442	1	153899900	ct	c	0.6637	0	-0.0655	0.0087	5.123e-14	-?	0	0	0	1
rs1636532	7	97643598	a	g	0.4021	0.0183	-0.0526573	0.0069945	5.137e-14	--	85.8	7.04529	1	0.007947
rs74634457	15	66835704	a	g	0.7423	0.0026	-0.058665	0.0077927	5.146e-14	--	0	0.482725	1	0.4872
rs4300410	11	76163151	t	c	0.4154	0.0047	-0.0524245	0.0069642	5.165e-14	--	0	0.854882	1	0.3552
rs2682730	12	64991683	t	c	0.4237	0.0081	-0.0534115	0.0070954	5.168e-14	--	0	0.0141095	1	0.9054
rs2682731	12	64991692	a	c	0.4241	0.0083	-0.0534097	0.0070954	5.178e-14	--	0	0.0140087	1	0.9058
rs2023843	7	27243221	t	c	0.913	0.0056	0.0955584	0.0126951	5.185e-14	++	50	1.99866	1	0.1574
rs2513520	11	76228541	t	g	0.4152	0.0048	-0.0524171	0.0069641	5.2e-14	--	0	0.807458	1	0.3689
rs112490146	7	27626234	t	tgaaggg	0.3078	0.0001	0.0554783	0.0073709	5.206e-14	++	75.6	4.10657	1	0.04272
rs11757590	6	109370003	t	c	0.8674	0.0102	-0.0751276	0.0099816	5.208e-14	--	45.5	1.836	1	0.1754
rs10793169	11	76164012	a	g	0.4153	0.0048	-0.052416	0.0069643	5.215e-14	--	0	0.85114	1	0.3562
rs2236507	20	62323006	c	g	0.783	0.0152	0.0644544	0.0085638	5.217e-14	++	69.8	3.31655	1	0.06859
rs12857638	X	51063125	t	c	0.1536	0	0.0572	0.0076	5.219e-14	+?	0	0	0	1
rs12832568	X	51059877	a	g	0.8464	0	-0.0572	0.0076	5.219e-14	-?	0	0	0	1
rs7067087	X	51004437	a	c	0.8463	0	-0.0572	0.0076	5.219e-14	-?	0	0	0	1
rs9688496	6	109364825	t	g	0.1327	0.0102	0.075124	0.0099815	5.219e-14	++	45.5	1.83438	1	0.1756
rs908864	X	51016452	a	g	0.8462	0	-0.0572	0.0076	5.219e-14	-?	0	0	0	1
rs34292562	X	51012768	t	ta	0.8463	0	-0.0572	0.0076	5.219e-14	-?	0	0	0	1
rs4454467	X	51002567	t	g	0.1536	0	0.0572	0.0076	5.219e-14	+?	0	0	0	1
rs12008074	X	51057816	a	g	0.1537	0	0.0572	0.0076	5.219e-14	+?	0	0	0	1
rs12859815	X	51005304	a	g	0.8463	0	-0.0572	0.0076	5.219e-14	-?	0	0	0	1
rs10269228	7	20892784	a	t	0.4894	0.0301	0.0512676	0.0068118	5.22e-14	++	0	0.195162	1	0.6587
rs76367548	6	109356589	t	c	0.1327	0.0103	0.0751209	0.0099814	5.227e-14	++	45.4	1.83288	1	0.1758
rs56232506	7	47437244	a	g	0.4364	0.0244	0.0519944	0.0069086	5.232e-14	++	0	0.247229	1	0.619
rs77648388	2	238431832	c	g	0.1334	0.0128	0.0744158	0.009888	5.236e-14	++	0	0.26657	1	0.6056
rs75321049	2	63476126	a	g	0.0555	0.0036	0.109463	0.014545	5.239e-14	++	46.4	1.86414	1	0.1721
rs8534	8	23432332	t	c	0.3433	0.0307	0.0538181	0.0071513	5.244e-14	++	0	0.0144236	1	0.9044
rs144777255	8	128156800	a	g	0.021	0.0044	-0.202907	0.0269632	5.258e-14	--	15.2	1.17864	1	0.2776
rs11632885	15	66730700	t	c	0.2572	0.0032	0.058632	0.0077913	5.26e-14	++	0	0.502231	1	0.4785
rs17761521	12	14413021	a	g	0.1749	0.0181	-0.0690913	0.0091813	5.262e-14	--	0	0.0499005	1	0.8232
rs9457933	6	160957769	t	c	0.1794	0.0095	-0.0674687	0.0089658	5.267e-14	--	55.9	2.26559	1	0.1323
rs34672324	7	97989237	a	at	0.5167	0	0.0602	0.008	5.272e-14	+?	0	0	0	1
rs72725837	8	128008926	a	t	0.0599	0.0075	0.106771	0.0141889	5.273e-14	++	86	7.12293	1	0.00761
rs1797684	12	65042049	t	c	0.3435	0.0155	-0.0550945	0.0073217	5.28e-14	--	0	0.0050073	1	0.9436
rs9688896	6	109364698	t	c	0.8674	0.0102	-0.0751113	0.0099821	5.29e-14	--	45.3	1.82949	1	0.1762
rs2999035	3	127983209	t	c	0.1571	0.0115	0.0699203	0.0092926	5.3e-14	++	0	0.0336438	1	0.8545
rs1487232	8	128005247	a	g	0.0599	0.0074	0.106337	0.0141331	5.313e-14	++	86.3	7.30644	1	0.006871
rs7094791	10	51559936	t	c	0.674	0	-0.0632	0.0084	5.32e-14	-?	0	0	0	1
rs112276698	6	109359117	g	gctga	0.1327	0.0102	0.0750969	0.0099813	5.323e-14	++	45.1	1.82253	1	0.177
rs12202145	6	109357829	a	g	0.8673	0.0102	-0.0750941	0.0099813	5.333e-14	--	45.1	1.8213	1	0.1772
rs1459339431	7	27456647	t	tcac	0.1694	0	-0.0805	0.0107	5.338e-14	-?	0	0	0	1
rs7759014	6	109351125	a	g	0.8673	0.0102	-0.0750892	0.0099812	5.351e-14	--	45	1.81916	1	0.1774
rs6748030	2	63521449	a	g	0.7228	0	-0.0662	0.0088	5.365e-14	-?	0	0	0	1
rs71955730	2	63522685	a	aatatt	0.7229	0	-0.0662	0.0088	5.365e-14	-?	0	0	0	1
rs11153156	6	109365911	t	c	0.1326	0.0101	0.0751188	0.009986	5.376e-14	++	48	1.9235	1	0.1655
rs2682307	12	53270131	c	g	0.3098	0.003	-0.0556547	0.0073985	5.379e-14	--	11.3	1.1272	1	0.2884
rs6003034	22	43468411	t	c	0.1544	0.0076	0.0708171	0.0094148	5.399e-14	++	71.9	3.55905	1	0.05922
rs2682309	12	53269776	a	c	0.3098	0.003	-0.05565	0.0073987	5.413e-14	--	11.1	1.1251	1	0.2888
rs2254998	12	53269472	t	c	0.6902	0.003	0.0556499	0.0073989	5.419e-14	++	11.1	1.12515	1	0.2888
rs2811483	3	127914673	c	g	0.1573	0.0113	0.0698918	0.0092925	5.421e-14	++	0	0.0293339	1	0.864
rs2811484	3	127914853	a	g	0.1573	0.0113	0.0698911	0.0092924	5.424e-14	++	0	0.0293775	1	0.8639
rs940062	3	127913828	a	t	0.1573	0.0113	0.0698909	0.0092925	5.425e-14	++	0	0.0293872	1	0.8639
rs7517	1	150596411	a	c	0.0935	0	-0.0903398	0.0120122	5.45e-14	--	0	0.687023	1	0.4072
rs1690272	12	65056231	a	t	0.3466	0.0137	-0.0549937	0.0073131	5.483e-14	--	0	0.0265768	1	0.8705
rs34983238	21	42868997	a	c	0.9032	0.0043	0.093909	0.0124882	5.486e-14	++	0	0.691848	1	0.4055
rs974213	7	20889658	a	g	0.4891	0.0303	0.0512196	0.0068116	5.502e-14	++	0	0.163835	1	0.6856
rs12208578	6	109369745	t	c	0.8674	0.0102	-0.0750553	0.0099816	5.504e-14	--	45.9	1.84796	1	0.174
rs111572611	15	66755923	t	c	0.2581	0.0028	0.0585786	0.0077907	5.516e-14	++	0	0.516159	1	0.4725
rs2508760	11	76217343	a	c	0.5846	0.0047	0.0523642	0.0069644	5.526e-14	++	0	0.872864	1	0.3502
rs79809053	15	66753168	c	g	0.2581	0.0028	0.0585747	0.0077904	5.527e-14	++	0	0.514871	1	0.473
rs10274471	7	20890609	a	t	0.5109	0.0302	-0.0512146	0.0068116	5.529e-14	--	0	0.14327	1	0.7051
rs11311457	2	62793332	g	ga	0.3988	0	0.0609	0.0081	5.54e-14	+?	0	0	0	1
rs3123632	6	160934608	t	c	0.1808	0.0075	-0.0672466	0.0089443	5.546e-14	--	57.7	2.36401	1	0.1242
rs11752581	6	109366087	a	g	0.1327	0.0102	0.0750424	0.0099815	5.556e-14	++	45.7	1.84227	1	0.1747
rs913764296	2	62839819	a	t	0.3589	0	-0.0624	0.0083	5.559e-14	-?	0	0	0	1
rs34921936	6	109361532	ctg	c	0.8673	0.0102	-0.0750325	0.0099814	5.593e-14	--	45.6	1.83789	1	0.1752
rs138805506	1	150586313	ca	c	0.907	0.0003	0.0907962	0.0120785	5.596e-14	++	0	0.614756	1	0.433
rs1795625	12	65042504	a	g	0.3436	0.0155	-0.0550369	0.0073217	5.606e-14	--	0	0.0070731	1	0.933
rs61817649	1	150871104	t	c	0.092	0.0009	-0.091475	0.0121692	5.607e-14	--	29.7	1.42153	1	0.2332
rs73913932	2	10094526	a	g	0.9345	0.0128	-0.104423	0.0138917	5.609e-14	--	42.3	1.73359	1	0.188
rs17070139	6	109358345	c	g	0.8673	0.0102	-0.0750233	0.0099813	5.63e-14	--	45.5	1.83387	1	0.1757
rs75942063	6	109352545	a	g	0.1327	0.0102	0.0750221	0.0099812	5.634e-14	++	45.5	1.83327	1	0.1757
rs1795624	12	65043403	a	g	0.3435	0.0154	-0.05503	0.0073215	5.638e-14	--	0	0.0073431	1	0.9317
rs10784418	12	65042887	t	c	0.3435	0.0154	-0.05503	0.0073215	5.638e-14	--	0	0.0073421	1	0.9317
rs12195836	6	109357701	t	g	0.8672	0.0101	-0.0750209	0.0099812	5.64e-14	--	45.4	1.83278	1	0.1758
rs12213664	6	109353413	t	c	0.8673	0.0102	-0.0750194	0.0099812	5.646e-14	--	45.4	1.83216	1	0.1759
rs7584769	2	173468284	c	g	0.1834	0.012	-0.0674086	0.0089689	5.656e-14	--	33.1	1.49457	1	0.2215
rs13019331	2	173467301	t	c	0.1835	0.012	-0.0674083	0.0089689	5.657e-14	--	33.1	1.49468	1	0.2215
rs77194105	2	238436463	t	c	0.8667	0.0128	-0.0743125	0.0098877	5.664e-14	--	0	0.306532	1	0.5798
rs12196024	6	109302258	t	c	0.1312	0.0109	0.0750207	0.0099839	5.727e-14	++	42.9	1.75005	1	0.1859
rs7109548	11	76174441	a	g	0.5848	0.0049	0.0523294	0.0069643	5.735e-14	++	0	0.857115	1	0.3545
rs12610088	19	42020112	t	c	0.6158	0.0144	0.0538592	0.0071681	5.747e-14	++	0	0.426274	1	0.5138
rs2955124	3	127916490	t	c	0.1574	0.0113	0.0698208	0.0092924	5.747e-14	++	0	0.0276719	1	0.8679
rs12420721	11	2237667	c	g	0.2672	0.0194	0.0577121	0.007681	5.753e-14	++	25.9	1.34906	1	0.2454
rs1859168	7	27242359	a	c	0.0862	0.006	-0.0958672	0.0127592	5.754e-14	--	42.2	1.73055	1	0.1883
rs138225942	6	109372528	g	gagtc	0.1326	0.0103	0.0749981	0.0099817	5.755e-14	++	46.4	1.86663	1	0.1719
rs17027650	2	63389998	t	c	0.0561	0.004	0.108804	0.0144812	5.757e-14	++	59.5	2.46913	1	0.1161
rs8074792	17	47015688	a	g	0.1424	0.0011	0.0734135	0.0097709	5.758e-14	++	96.4	27.5181	1	1.556e-07
rs10182489	2	43829540	t	c	0.4596	0.0236	0.0512007	0.0068147	5.766e-14	++	0	0.491147	1	0.4834
rs7214832	17	47010003	t	c	0.8575	0.0011	-0.0734106	0.0097708	5.768e-14	--	96.4	27.512	1	1.561e-07
rs1470956746	X	51035371	a	c	0.8463	0	-0.0571	0.0076	5.772e-14	-?	0	0	0	1
rs35537918	X	51025953	a	g	0.1535	0	0.0571	0.0076	5.772e-14	+?	0	0	0	1
rs113305990	X	51030227	t	c	0.8463	0	-0.0571	0.0076	5.772e-14	-?	0	0	0	1
rs6652208	X	51044570	a	g	0.8464	0	-0.0571	0.0076	5.772e-14	-?	0	0	0	1
rs34887934	X	51059393	a	t	0.1537	0	0.0571	0.0076	5.772e-14	+?	0	0	0	1
rs2999088	3	127941947	a	g	0.8427	0.0113	-0.0698125	0.0092926	5.793e-14	--	0	0.0281452	1	0.8668
rs2682306	12	53270407	a	g	0.6902	0.003	0.0555815	0.0073985	5.801e-14	++	12.3	1.1402	1	0.2856
rs1189260547	3	127773627	c	g	0.5917	0	-0.0601	0.008	5.801e-14	-?	0	0	0	1
rs7489409	13	73716861	t	c	0.8175	0.0064	-0.0682572	0.009086	5.807e-14	--	0	0.495469	1	0.4815
rs4722675	7	27243962	a	g	0.0862	0.006	-0.0958497	0.012759	5.809e-14	--	43.1	1.75677	1	0.185
rs1245183	12	65059192	a	g	0.6534	0.0137	0.0549344	0.0073126	5.81e-14	++	0	0.0312168	1	0.8598
rs2335408	1	154915977	a	g	0.4332	0.0051	0.0516267	0.0068734	5.862e-14	++	0	0.323053	1	0.5698
rs6775215	3	87171398	a	g	0.1439	0.0046	0.0726467	0.0096719	5.863e-14	++	88	8.36588	1	0.003823
rs4719631	7	20888550	a	g	0.4891	0.0302	0.0511589	0.0068116	5.885e-14	++	0	0.151772	1	0.6968
rs78239819	12	48412550	t	c	0.1071	0.0154	-0.0856321	0.0114019	5.897e-14	--	0	0.0046843	1	0.9454
rs112871784	6	109362245	t	c	0.1327	0.0102	0.0749606	0.0099814	5.911e-14	++	45.9	1.85005	1	0.1738
rs11637556	15	66728951	a	c	0.7426	0.0033	-0.0585055	0.0077903	5.913e-14	--	0	0.49393	1	0.4822
rs1407241	6	109328432	a	g	0.1325	0.0101	0.0749887	0.0099853	5.916e-14	++	47.6	1.90961	1	0.167
rs6470483	8	127921743	t	g	0.1899	0.0089	0.0646651	0.0086108	5.923e-14	++	0	0.173511	1	0.677
rs6470482	8	127921736	t	c	0.8101	0.0089	-0.064665	0.0086108	5.924e-14	--	0	0.173532	1	0.677
rs77287919	2	238432187	a	c	0.1334	0.0128	0.0742554	0.0098879	5.926e-14	++	0	0.274388	1	0.6004
rs12641113	4	106086302	t	c	0.2318	0.0108	-0.0613823	0.0081741	5.94e-14	--	22.5	1.28989	1	0.2561
rs73012278	6	160957762	t	c	0.1786	0.009	-0.0673305	0.0089662	5.942e-14	--	55.2	2.22973	1	0.1354
rs8065900	17	47015916	t	c	0.8576	0.0012	-0.0733721	0.0097708	5.943e-14	--	96.4	27.4446	1	1.617e-07
rs1424479	6	109355790	t	g	0.1327	0.0102	0.0749494	0.0099812	5.956e-14	++	45.8	1.84508	1	0.1744
rs11153153	6	109356104	a	t	0.8673	0.0102	-0.0749495	0.0099812	5.956e-14	--	45.8	1.84509	1	0.1744
rs929250	7	27245101	t	g	0.9137	0.006	0.0958054	0.0127589	5.962e-14	++	43.6	1.77461	1	0.1828
rs12206634	6	109353407	a	g	0.1327	0.0102	0.0749479	0.0099812	5.963e-14	++	45.8	1.84441	1	0.1744
rs111500258	15	66689226	t	c	0.742	0.0029	-0.0584964	0.0077903	5.964e-14	--	0	0.552636	1	0.4572
rs79065844	15	66690111	t	g	0.742	0.0029	-0.0584965	0.0077903	5.964e-14	--	0	0.55267	1	0.4572
rs12570201	10	104222963	t	c	0.4694	0.0063	0.0515984	0.006872	5.979e-14	++	0	0.0213453	1	0.8838
rs13142786	4	74477135	a	t	0.5247	0.0008	-0.0511154	0.0068077	5.984e-14	--	79.2	4.80366	1	0.0284
rs34054275	19	42086239	t	c	0.2808	0.0274	-0.0577668	0.0076945	6.023e-14	--	0	0.0188371	1	0.8908
rs2682716	12	65043065	t	c	0.3435	0.0154	-0.0549653	0.0073215	6.03e-14	--	0	0.0101334	1	0.9198
rs5996267	22	43468376	a	g	0.8454	0.0078	-0.0706851	0.0094155	6.036e-14	--	72.6	3.65553	1	0.05588
rs4997829	17	46880858	a	c	0.6701	0	-0.106232	0.0141511	6.051e-14	?-	0	0	0	1
rs2254379	3	127937326	a	c	0.8425	0.0112	-0.0697565	0.0092925	6.061e-14	--	0	0.0256929	1	0.8727
rs35680190	X	51065686	a	g	0.8479	0	-0.0578	0.0077	6.073e-14	-?	0	0	0	1
rs1391904397	7	97777817	a	t	0.3513	0	0.0638	0.0085	6.102e-14	+?	0	0	0	1
rs8075893	17	47015665	t	c	0.1424	0.0011	0.0733384	0.0097708	6.103e-14	++	96.4	27.5601	1	1.523e-07
rs2620730	12	65047179	a	t	0.3435	0.0147	-0.0549295	0.0073183	6.106e-14	--	0	0.0732962	1	0.7866
rs1795618	12	65057332	t	c	0.6531	0.0139	0.054879	0.0073122	6.138e-14	++	0	0.0276764	1	0.8679
rs2811510	3	127914512	a	g	0.8427	0.0113	-0.0697411	0.0092927	6.144e-14	--	0	0.026538	1	0.8706
rs1356390	2	63669625	t	c	0.2643	0.0214	0.057815	0.0077037	6.151e-14	++	0	0.0081919	1	0.9279
rs879849122	3	87139842	t	g	0.1596	0	0.0803	0.0107	6.158e-14	+?	0	0	0	1
rs73056709	12	14413050	a	g	0.1758	0.0187	-0.0689102	0.0091823	6.159e-14	--	0	0.0516906	1	0.8201
rs12941604	17	47007013	a	g	0.1425	0.0011	0.0733266	0.0097708	6.159e-14	++	96.4	27.5394	1	1.539e-07
rs12537837	7	20892145	t	c	0.5104	0.0304	-0.0511146	0.0068112	6.166e-14	--	0	0.205579	1	0.6503
rs2508753	11	76252130	t	c	0.584	0.0055	0.0522533	0.0069631	6.174e-14	++	0	0.822572	1	0.3644
rs2003315	6	109367169	t	c	0.1326	0.0102	0.0749027	0.0099815	6.184e-14	++	46.5	1.86842	1	0.1717
rs112942730	6	109366494	ct	c	0.8673	0.0102	-0.0749017	0.0099815	6.188e-14	--	46.5	1.86795	1	0.1717
rs1327515363	2	242345782	t	tta	0.1239	0	0.0938	0.0125	6.19e-14	+?	0	0	0	1
rs2158216	7	27273866	t	c	0.0669	0.0122	-0.107736	0.0143574	6.195e-14	--	53.6	2.15288	1	0.1423
rs10098156	8	128131791	c	g	0.1329	0.0148	-0.0766818	0.010219	6.197e-14	--	0	0.581473	1	0.4457
rs72851023	11	2130620	t	c	0.0758	0.0004	0.0969949	0.0129261	6.198e-14	++	0	0.442935	1	0.5057
rs138576691	3	87204482	g	gttat	0.0251	0	-0.1996	0.0266	6.201e-14	-?	0	0	0	1
rs6679701	1	150854767	t	c	0.908	0.0009	0.0913125	0.0121691	6.208e-14	++	27.4	1.37707	1	0.2406
rs12215381	6	109363217	t	c	0.1327	0.0102	0.0748951	0.0099814	6.216e-14	++	46.4	1.865	1	0.172
rs414897	20	62229337	a	g	0.8401	0.0415	0.0740868	0.0098747	6.251e-14	++	94.3	17.3956	1	3.035e-05
rs59951502	3	87305758	a	c	0.2931	0.0107	0.0558613	0.007446	6.276e-14	++	0	0.0064476	1	0.936
rs2236506	20	62321655	a	g	0.7837	0.0148	0.0642288	0.0085625	6.326e-14	++	73.6	3.7878	1	0.05163
rs7926009	11	76167462	t	c	0.5846	0.0047	0.0522387	0.0069642	6.333e-14	++	0	0.861271	1	0.3534
rs4272809	11	76172383	t	c	0.4154	0.0048	-0.0522389	0.0069643	6.336e-14	--	0	0.861414	1	0.3533
rs111950289	3	87147099	a	g	0.0304	0.0007	-0.155074	0.0206746	6.349e-14	--	73.4	3.76207	1	0.05243
rs2999064	3	127988240	c	g	0.8428	0.0114	-0.0696985	0.0092928	6.368e-14	--	0	0.0289518	1	0.8649
rs200137512	20	62275875	t	c	0.2179	0	-0.075	0.01	6.382e-14	-?	0	0	0	1
rs4830661	X	9807693	a	g	0.2857	0	-0.048	0.0064	6.382e-14	-?	0	0	0	1
rs1458883909	4	106217155	t	tac	0.7558	0	0.0705	0.0094	6.382e-14	+?	0	0	0	1
rs76878907	X	50999376	a	t	0.8469	0	-0.057	0.0076	6.382e-14	-?	0	0	0	1
rs80284708	X	51032144	t	c	0.8464	0	-0.057	0.0076	6.382e-14	-?	0	0	0	1
rs869186653	2	63517624	t	tc	0.2772	0	0.066	0.0088	6.382e-14	+?	0	0	0	1
rs76428668	15	66839282	t	g	0.7424	0.0027	-0.0584443	0.0077931	6.406e-14	--	0	0.506597	1	0.4766
rs6470534	8	128581444	t	g	0.328	0.012	0.0544341	0.0072587	6.424e-14	++	95.2	20.7241	1	5.304e-06
rs11630608	15	66745137	t	c	0.7417	0.0027	-0.0584199	0.0077904	6.432e-14	--	0	0.528739	1	0.4671
rs1053701	1	150594701	t	c	0.0933	0.0001	-0.0900808	0.0120126	6.437e-14	--	0	0.632703	1	0.4264
rs190556320	20	62308236	t	c	0.0508	0	-0.244224	0.0325712	6.472e-14	?-	0	0	0	1
rs3735533	7	27245893	t	c	0.0862	0.006	-0.0956667	0.0127589	6.479e-14	--	40	1.66708	1	0.1966
rs7016544	8	127953196	c	g	0.9366	0.0094	-0.103986	0.0138691	6.497e-14	--	87.4	7.92761	1	0.004869
rs35485301	10	104370827	t	c	0.2338	0.0073	-0.0613773	0.0081864	6.507e-14	--	0	0.597937	1	0.4394
rs61957227	13	74142058	a	g	0.0676	0.0004	-0.112715	0.0150344	6.522e-14	--	0	0.804844	1	0.3696
rs940061	3	127913714	a	g	0.8426	0.0113	-0.0696608	0.0092923	6.548e-14	--	0	0.0311643	1	0.8599
rs5023625	11	76199484	a	c	0.5847	0.0046	0.0522077	0.0069644	6.561e-14	++	0	0.803596	1	0.37
rs4671503	2	63637091	a	t	0.2641	0.0209	0.0577428	0.0077034	6.593e-14	++	0	0.0238655	1	0.8772
rs1450338419	6	160935287	t	g	0.1951	0	-0.0757	0.0101	6.627e-14	-?	0	0	0	1
rs112914414	15	66833344	a	g	0.2577	0.0027	0.0584058	0.0077926	6.63e-14	++	0	0.525237	1	0.4686
rs12535135	7	20892015	a	g	0.4894	0.0304	0.0510526	0.0068117	6.64e-14	++	0	0.170577	1	0.6796
rs10793821	5	133836209	t	c	0.5915	0.021	0.0520352	0.0069429	6.641e-14	++	0	0.0279795	1	0.8672
rs4845400	1	154872523	t	c	0.4329	0.004	0.0515015	0.0068718	6.648e-14	++	0	0.263199	1	0.6079
rs2005606	19	42093112	t	c	0.7196	0.0255	0.0577012	0.0076994	6.669e-14	++	0	0.0068408	1	0.9341
rs879085442	6	31235230	ccta	c	0.6018	0	-0.0637	0.0085	6.675e-14	-?	0	0	0	1
rs73846614	3	87136742	a	g	0.0316	0.0012	-0.1519	0.0202699	6.687e-14	--	60	2.49714	1	0.1141
rs142474496	3	87191408	a	actttaat	0.5548	0	-0.0592	0.0079	6.697e-14	-?	0	0	0	1
rs34104813	4	106127121	t	c	0.343	0.0104	0.053779	0.007177	6.719e-14	++	0	0.283819	1	0.5942
rs507973	17	46862675	a	t	0.3038	0	0.108359	0.014461	6.722e-14	?+	0	0	0	1
rs377088282	X	70139949	a	g	0.2475	0	0.0547	0.0073	6.724e-14	+?	0	0	0	1
rs11635184	15	66714743	a	g	0.7422	0.0027	-0.0583827	0.0077915	6.725e-14	--	0	0.487562	1	0.485
rs9973891	2	62796291	t	c	0.8021	0.0274	-0.0639931	0.0085403	6.729e-14	--	62.8	2.69159	1	0.1009
rs11888077	2	238424763	a	g	0.1337	0.013	0.0740944	0.0098889	6.747e-14	++	0	0.262566	1	0.6084
rs34356923	15	66712319	a	ac	0.2578	0.0027	0.0583786	0.0077915	6.752e-14	++	0	0.486326	1	0.4856
rs4872154	8	23413335	t	c	0.5717	0.0216	0.0517277	0.0069039	6.753e-14	++	76.4	4.24511	1	0.03936
rs4845689	1	154885524	a	g	0.5671	0.0038	-0.051477	0.0068719	6.836e-14	--	0	0.282471	1	0.5951
rs4240874	1	154885779	t	c	0.433	0.0037	0.051477	0.0068719	6.836e-14	++	0	0.282471	1	0.5951
rs4845690	1	154886817	t	c	0.5671	0.0038	-0.0514741	0.0068719	6.858e-14	--	0	0.281729	1	0.5956
rs55658132	17	36219586	t	c	0.267	0	-0.0779	0.0104	6.867e-14	-?	0	0	0	1
rs2941382	6	160906440	a	g	0.1804	0.0072	-0.0669653	0.0089405	6.883e-14	--	57.4	2.34669	1	0.1255
rs204592	7	20909622	a	g	0.4868	0.0282	-0.050964	0.0068042	6.885e-14	--	0	0.133023	1	0.7153
rs76249006	6	109366740	a	g	0.1327	0.0102	0.0747602	0.0099815	6.895e-14	++	47.2	1.89345	1	0.1688
rs2356575	6	109367255	t	c	0.8673	0.0102	-0.0747595	0.0099815	6.899e-14	--	47.2	1.89317	1	0.1688
rs72806056	2	63837680	t	c	0.7356	0.0467	0.0592533	0.0079118	6.93e-14	++	0	0.621809	1	0.4304
rs28579261	7	20896148	c	g	0.6277	0.0186	-0.0525917	0.0070225	6.938e-14	--	0	0.381028	1	0.5371
rs111515169	17	36133003	c	g	0.8975	0	0.1011	0.0135	6.946e-14	+?	0	0	0	1
rs11424981	14	37058424	g	gt	0.214	0.0068	-0.0638233	0.0085227	6.962e-14	--	80.6	5.14298	1	0.02334
rs7065932	X	51066486	t	c	0.8464	0	-0.0569	0.0076	7.055e-14	-?	0	0	0	1
rs6062295	20	62291174	a	g	0.3916	0.0309	-0.0536274	0.0071632	7.074e-14	--	0	0.335204	1	0.5626
rs1795622	12	65046691	a	c	0.3427	0.0143	-0.0547847	0.0073183	7.099e-14	--	0	0.0665454	1	0.7964
rs4845682	1	154877105	t	c	0.5671	0.004	-0.0514418	0.0068718	7.104e-14	--	0	0.27341	1	0.6011
rs775102687	2	63024653	a	g	0.1971	0	-0.0756	0.0101	7.147e-14	-?	0	0	0	1
rs55745329	17	36085591	a	g	0.1009	0	0.0988	0.0132	7.163e-14	+?	0	0	0	1
rs111219226	7	27407838	a	t	0.7773	0.0032	0.0623308	0.0083281	7.186e-14	++	85.9	7.07776	1	0.007805
rs113044373	19	38734393	a	g	0.1222	0.0157	0.0802482	0.0107224	7.201e-14	++	82.1	5.58055	1	0.01816
rs79712788	8	129057114	a	g	0.031	0.0119	0.157582	0.0210557	7.207e-14	++	96.7	30.26	1	3.778e-08
rs73150457	3	87305607	a	t	0.2931	0.0107	0.0557236	0.0074457	7.21e-14	++	0	0.0088615	1	0.925
rs2136769	7	47469152	a	c	0.5736	0.02	-0.0516781	0.0069052	7.21e-14	--	0	0.523166	1	0.4695
rs10908448	1	154882544	t	c	0.4329	0.004	0.0514262	0.0068718	7.227e-14	++	0	0.269428	1	0.6037
rs60180747	15	66663261	a	c	0.7275	0.0065	-0.0574865	0.0076832	7.313e-14	--	4.1	1.04285	1	0.3072
rs10876384	12	53269867	c	g	0.3095	0.0031	-0.0553572	0.0073987	7.319e-14	--	15.1	1.17752	1	0.2779
rs138938	22	43569608	a	c	0.3761	0.0142	0.0534644	0.0071457	7.32e-14	++	37.4	1.59682	1	0.2064
rs2307843	6	117215820	t	tgag	0.6329	0	0.0621	0.0083	7.324e-14	+?	0	0	0	1
rs10783547	12	53269882	t	c	0.6904	0.0031	0.0553559	0.0073987	7.329e-14	++	15	1.17686	1	0.278
rs2682308	12	53269797	t	c	0.6905	0.0031	0.0553545	0.0073987	7.341e-14	++	15	1.17621	1	0.2781
rs11153143	6	109300661	t	c	0.1352	0.0106	0.0745109	0.0099594	7.35e-14	++	44.7	1.8086	1	0.1787
rs36080393	12	53269720	caa	c	0.3096	0.0031	-0.0553529	0.0073988	7.355e-14	--	14.9	1.17547	1	0.2783
rs2682310	12	53269710	t	c	0.6905	0.0031	0.0553529	0.0073988	7.355e-14	++	14.9	1.17546	1	0.2783
rs12981943	19	42019187	a	g	0.6158	0.0145	0.0540961	0.0072309	7.363e-14	++	0	0.449653	1	0.5025
rs113872287	15	66664101	t	c	0.2725	0.0065	0.0574796	0.0076832	7.364e-14	++	3.8	1.03988	1	0.3079
rs2682311	12	53269692	t	c	0.6905	0.0031	0.0553513	0.0073988	7.368e-14	++	14.9	1.17465	1	0.2784
rs9752	2	85886667	c	g	0.3255	0.0344	-0.0556522	0.0074394	7.393e-14	--	0	0.744579	1	0.3882
rs4531227	X	51002734	a	c	0.1519	0	0.0576	0.0077	7.403e-14	+?	0	0	0	1
rs140378008	X	51047353	caatt	c	0.8479	0	-0.0576	0.0077	7.403e-14	-?	0	0	0	1
rs4366239	X	51002750	c	g	0.1519	0	0.0576	0.0077	7.403e-14	+?	0	0	0	1
rs906593	1	154885255	a	g	0.4328	0.0039	0.0514032	0.0068719	7.419e-14	++	0	0.289314	1	0.5907
rs4671508	2	63654140	t	c	0.7347	0.0215	-0.0576108	0.007702	7.431e-14	--	0	0.0191559	1	0.8899
rs369227649	X	70139971	t	c	0.233	0	0.0561	0.0075	7.432e-14	+?	0	0	0	1
rs77180399	2	238442951	a	g	0.1332	0.0128	0.0739578	0.0098875	7.435e-14	++	0	0.316089	1	0.574
rs73846609	3	87133099	t	c	0.9684	0.0012	0.151631	0.0202717	7.435e-14	++	60.5	2.53284	1	0.1115
rs73098849	2	238389739	a	g	0.1378	0.0198	0.0741467	0.0099132	7.455e-14	++	0	0.624573	1	0.4294
rs56064230	3	87295512	c	g	0.707	0.0106	-0.0557013	0.0074472	7.46e-14	--	0	0.0079608	1	0.9289
rs11685833	2	173410108	a	g	0.3891	0.0086	0.0522118	0.0069807	7.466e-14	++	0	0.0983201	1	0.7539
rs204595	7	20911427	c	g	0.6301	0.0187	-0.0525433	0.0070262	7.532e-14	--	0	0.688164	1	0.4068
rs7768164	6	153384664	a	g	0.1591	0.0049	-0.0709275	0.0094846	7.534e-14	--	0	0.207615	1	0.6486
rs4977489	9	19053917	t	c	0.6853	0.0163	-0.0545558	0.0072954	7.539e-14	--	0	0.104221	1	0.7468
rs1981619	7	20894322	c	g	0.5114	0.03	-0.0509347	0.0068115	7.558e-14	--	0	0.147079	1	0.7013
rs1981618	7	20894270	a	g	0.5113	0.03	-0.0509348	0.0068115	7.558e-14	--	0	0.147099	1	0.7013
rs35402990	2	62788991	ca	c	0.2954	0	-0.0673	0.009	7.559e-14	-?	0	0	0	1
rs11691517	2	111893096	t	g	0.7286	0.02	0.0577635	0.007725	7.577e-14	++	29.7	1.42247	1	0.233
rs11153154	6	109357324	t	g	0.1327	0.0102	0.0746397	0.0099822	7.586e-14	++	45.7	1.84174	1	0.1747
rs7101635	11	76140604	a	g	0.6141	0.0116	0.0524114	0.0070095	7.595e-14	++	2.5	1.02596	1	0.3111
rs6900472	6	109372120	a	g	0.133	0.01	0.0746325	0.0099817	7.606e-14	++	48.1	1.92534	1	0.1653
rs1288949553	2	43807332	g	gt	0.6776	0	0.0643	0.0086	7.619e-14	+?	0	0	0	1
rs2192464	7	20928106	a	g	0.5077	0.0296	0.0508832	0.0068057	7.631e-14	++	0	0.0484731	1	0.8257
rs2297432	20	62290663	t	c	0.6085	0.0311	0.0535597	0.0071643	7.665e-14	++	0	0.31705	1	0.5734
rs7528532	1	154874440	t	c	0.433	0.004	0.0513727	0.0068718	7.666e-14	++	0	0.281347	1	0.5958
rs6973893	7	27275555	t	c	0.067	0.0123	-0.107719	0.014409	7.676e-14	--	52.5	2.10625	1	0.1467
rs56285282	8	128438090	t	g	0.8633	0.0031	0.0746363	0.009984	7.684e-14	++	0	0.765266	1	0.3817
rs17321330	3	113010303	a	g	0.5276	0.0086	0.0513709	0.0068718	7.687e-14	++	0	0.0514504	1	0.8206
rs10796935	1	154891363	t	g	0.4328	0.0038	0.0513702	0.006872	7.706e-14	++	0	0.280753	1	0.5962
rs1976559	1	154879788	a	t	0.567	0.004	-0.0513678	0.0068718	7.711e-14	--	0	0.280076	1	0.5967
rs4845688	1	154884142	t	c	0.5671	0.004	-0.0513677	0.0068718	7.712e-14	--	0	0.280056	1	0.5967
rs11736697	4	74493757	t	c	0.4966	0.0134	0.0508843	0.0068072	7.719e-14	++	72.3	3.60885	1	0.05747
rs62441872	6	160896587	a	c	0.6912	0.0168	-0.0549798	0.0073552	7.723e-14	--	61.9	2.62479	1	0.1052
rs12693001	2	173323194	c	g	0.3979	0.0263	-0.0524092	0.0070119	7.759e-14	--	0	0.107031	1	0.7435
rs2709729	7	20926006	t	c	0.4923	0.0296	-0.0508692	0.006806	7.771e-14	--	0	0.0469565	1	0.8284
rs4845692	1	154890311	t	g	0.5672	0.0037	-0.0513636	0.0068724	7.784e-14	--	0	0.279132	1	0.5973
rs1451701211	X	70137480	t	ta	0.5268	0	-0.0426	0.0057	7.798e-14	-?	0	0	0	1
rs1847375	X	51036371	t	c	0.1536	0	0.0568	0.0076	7.798e-14	+?	0	0	0	1
rs1797678	12	65050154	a	g	0.3425	0.0142	-0.0546969	0.0073187	7.803e-14	--	0	0.0538507	1	0.8165
rs75691080	20	62269750	t	c	0.1	0.0089	-0.0889118	0.0118973	7.823e-14	--	68.5	3.17443	1	0.0748
rs4339857	1	154888962	a	g	0.5671	0.0039	-0.0513554	0.006872	7.831e-14	--	0	0.276947	1	0.5987
rs4845685	1	154878300	a	c	0.4329	0.004	0.0513533	0.0068718	7.834e-14	++	0	0.276335	1	0.5991
rs58057291	2	238395479	a	t	0.2	0.023	0.0635404	0.0085027	7.842e-14	++	0	0.0565264	1	0.8121
rs7779724	7	20876862	c	g	0.4892	0.0365	0.0514311	0.0068824	7.846e-14	++	0	0.023945	1	0.877
rs147811876	2	241590362	a	g	0.0329	0.0163	-0.20509	0.0274452	7.856e-14	--	0	0.37568	1	0.5399
rs74003109	2	238448150	t	c	0.1345	0.0127	0.0738147	0.0098781	7.864e-14	++	0	0.7643	1	0.382
rs3127602	6	160892241	t	c	0.3088	0.0169	0.0549631	0.0073553	7.865e-14	++	62.1	2.63718	1	0.1044
rs6475314	9	19061157	t	c	0.3142	0.0161	0.0545127	0.0072951	7.87e-14	++	0	0.0812857	1	0.7756
rs17348085	2	63197536	t	g	0.0554	0.0013	0.108692	0.0145465	7.895e-14	++	0	0.891749	1	0.345
rs182612432	3	87386637	a	t	0.9599	0.0045	0.135276	0.0181051	7.917e-14	++	0	0.724101	1	0.3948
rs140142545	3	87395500	a	g	0.0401	0.0045	-0.135276	0.0181051	7.917e-14	--	0	0.724101	1	0.3948
rs112077221	2	238430168	t	c	0.8664	0.013	-0.0738769	0.0098885	7.961e-14	--	0	0.320414	1	0.5714
rs4240875	1	154885782	a	g	0.4331	0.0038	0.0513382	0.0068718	7.967e-14	++	0	0.272483	1	0.6017
rs73012297	6	160971971	t	c	0.8205	0.0095	0.0670084	0.0089698	7.991e-14	++	53.1	2.13144	1	0.1443
rs74397736	15	66701500	a	g	0.2578	0.0027	0.0582053	0.0077916	8.005e-14	++	0	0.524693	1	0.4688
rs74501258	3	127771159	a	g	0.5581	0	-0.100189	0.0134119	8.01e-14	?-	0	0	0	1
rs6546004	2	63639529	t	c	0.2643	0.0211	0.0575454	0.007704	8.046e-14	++	0	0.0170023	1	0.8963
rs35429994	6	160251579	t	g	0.131	0.0018	0.0757044	0.0101353	8.059e-14	++	0	0.0507208	1	0.8218
rs12406380	1	154890661	a	g	0.5671	0.0038	-0.0513315	0.0068724	8.065e-14	--	0	0.270917	1	0.6027
rs4945090	11	76205018	a	t	0.5807	0.0032	0.0520133	0.0069637	8.066e-14	++	0	0.849494	1	0.3567
rs150299756	22	43483624	a	g	0.9757	0.0058	0.187627	0.0251238	8.137e-14	++	0	0.0592724	1	0.8076
rs10171223	2	63687700	a	g	0.2638	0.0212	0.0575354	0.0077047	8.169e-14	++	0	0.0038724	1	0.9504
rs204581	7	20901398	t	c	0.3718	0.0184	0.0524449	0.0070231	8.172e-14	++	0	0.462616	1	0.4964
rs75358080	3	87398945	a	g	0.9598	0.0045	0.135203	0.0181056	8.177e-14	++	0	0.720368	1	0.396
rs114130331	1	155306195	t	c	0.9565	0.0127	0.148788	0.0199257	8.196e-14	++	22.2	1.28602	1	0.2568
rs2174507	1	154887949	t	c	0.4328	0.0039	0.0513116	0.0068718	8.208e-14	++	0	0.291511	1	0.5893
rs2176415	2	63636568	a	c	0.2625	0.0201	0.0575209	0.0077034	8.21e-14	++	0	0.0185332	1	0.8917
rs77515996	15	66708939	a	c	0.258	0.0026	0.0581794	0.0077916	8.211e-14	++	0	0.486611	1	0.4854
rs148167429	3	87288437	ct	c	0.7076	0.0103	-0.0556522	0.0074532	8.212e-14	--	0	0.0031586	1	0.9552
rs377132032	X	70139966	a	c	0.7665	0	-0.056	0.0075	8.225e-14	-?	0	0	0	1
rs10899217	11	76153135	t	c	0.3858	0.0115	-0.0523391	0.0070098	8.229e-14	--	3.8	1.03998	1	0.3078
rs55977477	11	76267240	t	c	0.6065	0.0068	0.0530562	0.0071058	8.231e-14	++	0	0.301766	1	0.5828
rs9794000	1	154878876	a	t	0.4328	0.0039	0.0513062	0.0068723	8.29e-14	++	0	0.264506	1	0.607
rs7835046	8	128376926	t	c	0.7082	0.0198	0.0559266	0.0074917	8.324e-14	++	74.9	3.98167	1	0.046
rs77380873	2	238426551	t	c	0.1338	0.013	0.073822	0.0098891	8.33e-14	++	0	0.267995	1	0.6047
rs1193184500	3	128021362	a	t	0.1554	0	0.0851	0.0114	8.336e-14	+?	0	0	0	1
rs2465056	7	20929403	a	g	0.5078	0.0296	0.0508017	0.0068059	8.37e-14	++	0	0.0399418	1	0.8416
rs869128227	10	47544376	a	at	0.1864	0	0.1045	0.014	8.375e-14	+?	0	0	0	1
rs726560	7	20890275	a	g	0.5106	0.0304	-0.0508426	0.0068116	8.384e-14	--	0	0.168493	1	0.6815
rs4977490	9	19054387	t	c	0.314	0.016	0.0544543	0.0072955	8.386e-14	++	0	0.0895124	1	0.7648
rs3130573	6	31106268	a	g	0.6498	0.0092	0.053791	0.0072069	8.407e-14	++	0	0.519109	1	0.4712
rs2292793	2	63661280	a	g	0.2633	0.0209	0.0575022	0.0077045	8.426e-14	++	0	0.0021646	1	0.9629
rs137884305	17	47496855	a	g	0.9259	0.0148	-0.0980606	0.0131393	8.446e-14	--	86.9	7.61542	1	0.005787
rs192443791	8	129492387	t	c	0.0315	0	0.279718	0.0374804	8.454e-14	?+	0	0	0	1
rs2893019	7	20924406	t	g	0.5076	0.0295	0.0507908	0.0068058	8.463e-14	++	0	0.0493186	1	0.8243
rs204594	7	20911212	t	c	0.5069	0.025	0.0507748	0.0068039	8.486e-14	++	0	0.10084	1	0.7508
rs71112149	7	98007279	t	ta	0.4938	0	-0.0597	0.008	8.49e-14	-?	0	0	0	1
rs13287117	9	19064068	a	c	0.3209	0.0173	0.0543726	0.0072862	8.497e-14	++	0	0.25904	1	0.6108
rs4919738	12	53270845	t	c	0.6904	0.0031	0.0552105	0.0073985	8.498e-14	++	16.9	1.20392	1	0.2725
rs77753747	17	69124481	a	t	0.4668	0	0.0997684	0.0133707	8.54e-14	?+	0	0	0	1
rs9383642	6	153374449	a	g	0.8402	0.0044	0.0707673	0.0094845	8.564e-14	++	0	0.213942	1	0.6437
rs3123630	6	160911053	t	c	0.8194	0.0073	0.066707	0.0089406	8.577e-14	++	61	2.56635	1	0.1092
rs796952854	2	62858712	t	taa	0.799	0	0.0761	0.0102	8.601e-14	+?	0	0	0	1
rs6003027	22	43462122	a	g	0.4721	0.0357	-0.0517374	0.0069349	8.625e-14	--	52.3	2.0983	1	0.1475
rs767127	14	69134264	a	g	0.5006	0.0008	-0.0507571	0.0068035	8.626e-14	--	0	0.0121655	1	0.9122
rs1270837	12	65054758	a	c	0.6565	0.0147	0.0546015	0.0073192	8.653e-14	++	0	0.0533753	1	0.8173
rs6986694	8	23421408	t	c	0.2645	0.0179	-0.0584639	0.0078371	8.66e-14	--	0	0.0548307	1	0.8149
rs14303	15	66783261	a	c	0.258	0.0029	0.0581133	0.0077903	8.674e-14	++	0	0.5902	1	0.4423
rs42111	7	27722581	c	g	0.3096	0.0003	0.0544974	0.0073057	8.682e-14	++	73.2	3.73572	1	0.05326
rs12206423	6	109353216	t	c	0.1326	0.0095	0.0745305	0.0099916	8.7e-14	++	32.3	1.47751	1	0.2242
rs1215183069	20	62319464	t	c	0.2249	0	-0.0731	0.0098	8.706e-14	-?	0	0	0	1
rs7257565	19	42059674	a	g	0.28	0.0241	-0.0578995	0.007763	8.756e-14	--	0	0.0496842	1	0.8236
rs11760107	6	41552275	a	g	0.172	0.0137	0.0673645	0.0090333	8.83e-14	++	42.5	1.73986	1	0.1872
rs13040195	20	62380221	t	c	0.016	0.0018	-0.223201	0.0299305	8.831e-14	--	60.5	2.53187	1	0.1116
rs6916819	6	109371129	t	c	0.8668	0.0099	-0.0744423	0.0099828	8.849e-14	--	50.5	2.0202	1	0.1552
rs1245180	12	65058612	a	g	0.6558	0.0152	0.05458	0.0073198	8.889e-14	++	0	0.0671867	1	0.7955
rs6062302	20	62320968	t	c	0.2165	0.0149	-0.0638527	0.0085635	8.893e-14	--	68.5	3.17204	1	0.07491
rs4845687	1	154878911	a	g	0.5675	0.0043	-0.0512371	0.0068718	8.91e-14	--	0	0.298277	1	0.585
rs2510787	4	95438714	t	c	0.3101	0.0056	-0.0548286	0.007354	8.948e-14	--	0	0.519242	1	0.4712
rs80188539	2	238430063	a	g	0.1337	0.013	0.0737227	0.0098886	8.962e-14	++	0	0.33037	1	0.5654
rs114423020	3	87395326	a	g	0.0405	0.0048	-0.134648	0.0180612	8.981e-14	--	0	0.934438	1	0.3337
rs34507260	20	62353508	a	g	0.9839	0.0019	0.222878	0.0298966	8.989e-14	++	61.3	2.58255	1	0.108
rs1555810481	20	62315594	t	g	0.7762	0	0.0738	0.0099	9.018e-14	+?	0	0	0	1
rs72725879	8	128103969	t	c	0.1947	0	0.122775	0.01647	9.023e-14	?+	0	0	0	1
rs968782529	3	87120873	g	gt	0.1533	0	0.0805	0.0108	9.076e-14	+?	0	0	0	1
rs1977879	1	154879743	a	g	0.4331	0.0039	0.0512202	0.0068718	9.077e-14	++	0	0.293788	1	0.5878
rs1459080768	17	69074248	t	c	0.3099	0	0.0641	0.0086	9.09e-14	+?	0	0	0	1
rs6062477	20	62287600	t	c	0.609	0.0309	0.0534027	0.0071655	9.14e-14	++	0	0.329016	1	0.5662
rs17881620	11	102403253	t	c	0.7362	0	0.0708	0.0095	9.15e-14	+?	0	0	0	1
rs1445096629	8	23450510	a	g	0.6578	0	0.0626	0.0084	9.167e-14	+?	0	0	0	1
rs1274960991	12	49672500	a	g	0.7569	0	-0.0693	0.0093	9.221e-14	-?	0	0	0	1
rs4255949	2	63678589	a	g	0.2643	0.0211	0.0573933	0.0077024	9.238e-14	++	0	0.0051936	1	0.9425
rs2028887	2	63716223	a	g	0.2693	0.0231	0.056866	0.0076317	9.243e-14	++	0	0.0063933	1	0.9363
rs1436805934	3	113274519	c	g	0.6185	0	0.0611	0.0082	9.248e-14	+?	0	0	0	1
rs199664066	7	27746198	cctga	c	0.6199	0	0.0611	0.0082	9.248e-14	+?	0	0	0	1
rs73913928	2	10093003	a	g	0.0633	0.012	0.104704	0.0140525	9.27e-14	++	33.1	1.49537	1	0.2214
rs41264179	2	10102735	t	c	0.9365	0.0121	-0.10464	0.0140446	9.294e-14	--	41.2	1.70121	1	0.1921
rs111645870	2	10091952	a	g	0.0634	0.012	0.104636	0.0140441	9.297e-14	++	35	1.53817	1	0.2149
rs72620824	2	238381083	a	g	0.1912	0.0192	0.064431	0.0086479	9.3e-14	++	0	0.335171	1	0.5626
rs187290376	2	10092019	a	g	0.0635	0.012	0.104634	0.0140441	9.308e-14	++	35	1.53731	1	0.215
rs777851329	7	97860939	t	c	0.594	0	-0.0596	0.008	9.334e-14	-?	0	0	0	1
rs6439111	3	127784612	c	g	0.4043	0	0.0596	0.008	9.334e-14	+?	0	0	0	1
rs57654077	3	87389805	a	c	0.4604	0	0.0596	0.008	9.334e-14	+?	0	0	0	1
rs41277720	15	66773975	a	g	0.2359	0.0057	0.0597958	0.0080265	9.351e-14	++	0	0.0701553	1	0.7911
rs6013809	20	52445989	a	c	0.3578	0.0054	0.0535389	0.0071868	9.363e-14	++	0	0.0948073	1	0.7582
rs1009324	6	160905415	a	g	0.1818	0.0081	-0.0665933	0.0089415	9.501e-14	--	56	2.27216	1	0.1317
rs11613879	12	48477577	t	c	0.1038	0.0181	-0.0865329	0.011619	9.512e-14	--	0	0.058068	1	0.8096
rs4669608	2	10835865	t	c	0.6039	0.0219	0.0522483	0.0070156	9.517e-14	++	0	0.101385	1	0.7502
rs1018466	14	37123250	a	c	0.4985	0.0319	-0.0516446	0.0069348	9.537e-14	--	0	0.638548	1	0.4242
rs11086442	20	52451362	t	c	0.6224	0.0007	-0.053456	0.0071787	9.585e-14	--	0	0.222166	1	0.6374
rs7561919	2	238435241	t	c	0.8664	0.013	-0.0736439	0.00989	9.597e-14	--	0	0.357752	1	0.5498
rs11021706	11	2236750	t	c	0.7327	0.0195	-0.0571956	0.0076817	9.646e-14	--	20.2	1.25237	1	0.2631
rs6738073	2	242125635	a	g	0.8993	0.0115	-0.0862306	0.0115816	9.66e-14	--	76.7	4.29896	1	0.03814
rs974212	7	20889509	a	c	0.4896	0.0303	0.0507076	0.0068108	9.679e-14	++	0	0.123644	1	0.7251
rs16867260	2	10104747	c	g	0.9364	0.0121	-0.104562	0.0140445	9.692e-14	--	41.5	1.71029	1	0.1909
rs1112073	6	160890842	a	t	0.6912	0.0168	-0.0547497	0.0073552	9.792e-14	--	61.2	2.57422	1	0.1086
rs6948346	7	97959956	a	g	0.5376	0.0328	0.050918	0.0068408	9.82e-14	++	71.3	3.49013	1	0.06174
rs41305070	1	150666860	a	g	0.8031	0.0027	-0.0632056	0.008492	9.846e-14	--	0	0.844253	1	0.3582
rs6533181	4	106074826	t	g	0.3394	0.0132	0.0534958	0.0071876	9.855e-14	++	0	0.021187	1	0.8843
rs9900373	17	47512945	c	g	0.9251	0.0146	-0.0979213	0.0131569	9.874e-14	--	86.4	7.34818	1	0.006713
rs757179	7	27276718	c	g	0.93	0.0119	0.10433	0.0140182	9.884e-14	++	64.5	2.81485	1	0.0934
rs80282956	2	238447929	a	g	0.1343	0.0126	0.0735164	0.0098786	9.916e-14	++	0	0.765104	1	0.3817
rs75635651	8	127339271	a	c	0.9673	0.0127	-0.168465	0.0226382	9.945e-14	--	88.2	8.46711	1	0.003616
rs6736411	2	63674060	a	g	0.7348	0.0215	-0.0573082	0.0077013	9.964e-14	--	0	0.0133426	1	0.908
rs11638268	15	66770164	a	g	0.2358	0.0056	0.0597332	0.0080273	9.97e-14	++	0	0.0858632	1	0.7695
rs75468175	3	87405545	t	c	0.9599	0.0045	0.134885	0.0181273	9.99e-14	++	0	0.65616	1	0.4179
rs7606045	2	63826528	t	g	0.2699	0.0233	0.0567824	0.0076311	9.999e-14	++	0	0.0153503	1	0.9014
rs145442436	4	106252872	a	g	0.0875	0.0151	-0.0936934	0.0125918	1.001e-13	--	66.4	2.97607	1	0.0845
rs7027346	9	19059769	t	c	0.6791	0.0173	-0.0542065	0.0072862	1.01e-13	--	0	0.227451	1	0.6334
rs72928978	11	68831364	a	g	0.1745	0.0496	0.0702234	0.0094393	1.011e-13	++	86.3	7.29378	1	0.006919
rs11225307	11	102397596	a	g	0.7722	0.0097	-0.0615631	0.0082756	1.013e-13	--	22.5	1.29044	1	0.256
rs677521	17	46880931	a	g	0.3143	0.0096	0.0546625	0.0073483	1.016e-13	++	94.5	18.2034	1	1.985e-05
rs57667636	8	129053947	a	c	0.0312	0.0119	0.156846	0.0210849	1.016e-13	++	96.8	30.8399	1	2.802e-08
rs4977492	9	19057551	t	c	0.6781	0.0177	-0.0541972	0.0072859	1.017e-13	--	0	0.253024	1	0.615
rs7801481	7	47447215	a	t	0.4385	0.0245	0.0508569	0.0068372	1.02e-13	++	0	0.266495	1	0.6057
rs9901650	17	47513127	a	g	0.9251	0.0146	-0.097866	0.0131577	1.023e-13	--	86.3	7.30331	1	0.006883
rs1690273	12	65055909	a	c	0.6566	0.0147	0.0544428	0.0073197	1.023e-13	++	0	0.0598557	1	0.8067
rs7037772	9	19051529	a	g	0.3151	0.0165	0.0542679	0.0072964	1.025e-13	++	0	0.0739888	1	0.7856
rs11764365	7	47447541	a	g	0.4385	0.0245	0.0508563	0.0068378	1.026e-13	++	0	0.266811	1	0.6055
rs12765818	10	104260119	a	g	0.2306	0.006	-0.0610035	0.0082022	1.026e-13	--	0	0.315843	1	0.5741
rs1455088946	3	127771159	a	g	0.5955	0	-0.0595	0.008	1.026e-13	-?	0	0	0	1
rs200369476	3	127773472	t	taaag	0.5955	0	-0.0595	0.008	1.026e-13	-?	0	0	0	1
rs1245179	12	65058541	a	g	0.6566	0.0147	0.054441	0.00732	1.028e-13	++	0	0.0600722	1	0.8064
rs2031602	10	104307955	c	g	0.3515	0.0101	0.0529438	0.0071188	1.029e-13	++	0	0.508692	1	0.4757
rs72858925	6	41511644	t	c	0.0931	0.0133	0.0891041	0.011981	1.029e-13	++	45.5	1.83556	1	0.1755
rs2031601	10	104308064	t	g	0.6485	0.0102	-0.0529334	0.0071176	1.03e-13	--	0	0.472025	1	0.4921
rs7899576	10	104307504	a	g	0.3508	0.0105	0.0529341	0.0071176	1.03e-13	++	0	0.472242	1	0.492
rs11191330	10	104306160	t	g	0.3518	0.01	0.0529324	0.0071176	1.031e-13	++	0	0.471693	1	0.4922
rs8033122	15	66820455	a	t	0.2554	0.0037	0.0579606	0.0077937	1.031e-13	++	0	0.640872	1	0.4234
rs7608470	2	63691478	t	c	0.2637	0.0209	0.0572825	0.0077027	1.033e-13	++	0	0.0055685	1	0.9405
rs79981875	15	66801662	t	c	0.7648	0.0056	-0.0597021	0.0080286	1.037e-13	--	0	0.107389	1	0.7431
rs10811107	9	19064697	t	g	0.6288	0.0165	-0.0521946	0.0070195	1.04e-13	--	7.6	1.08252	1	0.2981
rs3980466	2	63689185	a	g	0.2635	0.0209	0.0572807	0.0077037	1.042e-13	++	0	0.0026579	1	0.9589
rs4845399	1	154866093	t	c	0.3717	0.0073	0.0523039	0.0070344	1.042e-13	++	0	0.0686192	1	0.7934
rs6475315	9	19061358	t	c	0.3139	0.0159	0.0542422	0.0072952	1.043e-13	++	0	0.0773108	1	0.781
rs10908447	1	154869742	t	c	0.3966	0.0043	0.0517108	0.0069552	1.047e-13	++	0	0.0715905	1	0.789
rs71600582	4	95445191	t	c	0.7456	0	0.0684	0.0092	1.047e-13	+?	0	0	0	1
rs74478860	2	238437364	c	g	0.8666	0.0129	-0.0735116	0.0098874	1.047e-13	--	0	0.327684	1	0.567
rs1191780798	2	63521643	g	gaa	0.7431	0	-0.0684	0.0092	1.047e-13	-?	0	0	0	1
rs60558	14	37055904	t	c	0.7831	0.0083	0.0624005	0.0083934	1.05e-13	++	82.4	5.6922	1	0.01704
rs969484396	20	62319604	a	c	0.2227	0	-0.0736	0.0099	1.051e-13	-?	0	0	0	1
rs1887406	20	62379990	c	g	0.1795	0.0098	-0.0686085	0.0092286	1.051e-13	--	88.1	8.39721	1	0.003758
rs34157395	20	62417410	t	c	0.0163	0.0005	-0.220483	0.0296599	1.056e-13	--	0	0.124273	1	0.7244
rs2450995	12	48719172	t	c	0.1029	0.0189	-0.0871921	0.0117303	1.061e-13	--	0	0.0034711	1	0.953
rs4721955	7	20893118	t	g	0.4889	0.0302	0.0506307	0.0068117	1.062e-13	++	0	0.146343	1	0.7021
rs55947550	17	46830394	c	g	0.1708	0.0107	0.0677059	0.0091091	1.063e-13	++	95.7	23.1322	1	1.512e-06
rs13386290	2	238393136	c	g	0.2003	0.0231	0.0631915	0.0085018	1.064e-13	++	0	0.0415208	1	0.8385
rs58161620	6	109278425	t	g	0.1336	0.0094	0.0747035	0.0100506	1.064e-13	++	43.9	1.7812	1	0.182
rs6461997	7	27277916	t	c	0.07	0.0119	-0.104189	0.0140178	1.065e-13	--	64.7	2.83466	1	0.09225
rs4708869	6	160913523	t	c	0.8194	0.0072	0.0664489	0.0089409	1.07e-13	++	60.6	2.54081	1	0.1109
rs78247197	8	23441219	a	ac	0.2859	0	-0.0654	0.0088	1.071e-13	-?	0	0	0	1
rs4671505	2	63644303	t	g	0.7344	0.0216	-0.0572398	0.0077021	1.072e-13	--	0	0.0116906	1	0.9139
rs1716496	12	65034439	t	g	0.6555	0.0156	0.0543956	0.0073194	1.072e-13	++	0	0.0195605	1	0.8888
rs3804602	3	87301263	t	c	0.7075	0.01	-0.055389	0.0074537	1.077e-13	--	0	0.0075146	1	0.9309
rs11633335	15	66637997	t	c	0.2687	0.0047	0.0571986	0.0076973	1.078e-13	++	0	0.531002	1	0.4662
rs12131120	1	88199778	a	t	0.5274	0.0051	-0.0510847	0.0068751	1.083e-13	--	80.6	5.15196	1	0.02322
rs112811140	12	133092313	t	c	0.3147	0.026	0.0548604	0.0073835	1.085e-13	++	0	0.897961	1	0.3433
rs28489376	8	128542444	t	c	0.3149	0.0153	-0.0553999	0.0074561	1.085e-13	--	75.2	4.02676	1	0.04478
rs1270836	12	65055057	t	c	0.3436	0.0148	-0.0543857	0.0073198	1.086e-13	--	0	0.0447675	1	0.8324
rs1353273003	3	87137303	c	g	0.8402	0	-0.0795	0.0107	1.087e-13	-?	0	0	0	1
rs2665354	6	160784500	a	g	0.7807	0.0089	0.0614644	0.008273	1.09e-13	++	0	0.0700077	1	0.7913
rs28684409	15	66794706	t	c	0.7648	0.0056	-0.0596455	0.0080285	1.092e-13	--	0	0.12747	1	0.7211
rs1426948073	X	51032928	t	c	0.1516	0	0.0572	0.0077	1.098e-13	+?	0	0	0	1
rs2504934	6	160781666	a	g	0.2201	0.009	-0.0614261	0.008269	1.099e-13	--	0	0.0349139	1	0.8518
rs143190905	20	62291767	t	g	0.0799	0.003	-0.0976087	0.0131401	1.1e-13	--	73.4	3.75646	1	0.0526
rs11693047	2	63680357	c	g	0.7356	0.0211	-0.057206	0.0077012	1.101e-13	--	0	0.0085597	1	0.9263
rs2665353	6	160784836	a	c	0.2193	0.0089	-0.0614525	0.0082729	1.101e-13	--	0	0.0713557	1	0.7894
rs73846606	3	87131541	a	c	0.0304	0.0007	-0.153067	0.0206082	1.107e-13	--	74.9	3.98823	1	0.04582
rs4332695	15	66804061	c	g	0.7643	0.0053	-0.0596292	0.0080286	1.11e-13	--	0	0.111054	1	0.7389
rs2129508	2	62860131	a	g	0.7722	0.0075	0.0604668	0.0081414	1.11e-13	++	0	0.0181601	1	0.8928
rs11191328	10	104305185	t	c	0.3516	0.0101	0.0528556	0.0071176	1.119e-13	++	0	0.479197	1	0.4888
rs147254570	3	87392026	a	c	0.0405	0.0049	-0.134388	0.0180977	1.122e-13	--	0	0.825376	1	0.3636
rs410926	6	160783127	t	g	0.7808	0.0088	0.0614261	0.008273	1.128e-13	++	0	0.0631858	1	0.8015
rs3040560	3	127768213	g	gtaca	0.4045	0	0.0594	0.008	1.128e-13	+?	0	0	0	1
rs12674312	7	27400619	t	c	0.2228	0.0041	-0.0617814	0.0083219	1.137e-13	--	84.3	6.37369	1	0.01158
rs6010994	20	62291438	t	c	0.2157	0.0146	-0.0630592	0.0084942	1.138e-13	--	56.9	2.31765	1	0.1279
rs17429249	7	27401038	c	g	0.7772	0.0041	0.0617797	0.0083219	1.139e-13	++	84.3	6.3719	1	0.01159
rs3208007	20	62322288	t	c	0.216	0.0149	-0.0635778	0.0085647	1.143e-13	--	68.3	3.15671	1	0.07562
rs5881357	6	160699605	a	at	0.7802	0	0.072	0.0097	1.148e-13	+?	0	0	0	1
rs5759113	22	43443952	c	g	0.4281	0.0225	-0.0515548	0.0069456	1.148e-13	--	0	0.466068	1	0.4948
rs11631625	15	66608731	a	g	0.7353	0.0052	-0.0576873	0.0077718	1.148e-13	--	0	0.398237	1	0.528
rs62232061	22	43549648	t	c	0.5759	0	-0.0616	0.0083	1.156e-13	-?	0	0	0	1
rs62234274	22	43549646	t	c	0.5759	0	-0.0616	0.0083	1.156e-13	-?	0	0	0	1
rs34788094	7	27753069	a	at	0.6282	0	0.0616	0.0083	1.156e-13	+?	0	0	0	1
rs62232062	22	43549649	t	g	0.5759	0	-0.0616	0.0083	1.156e-13	-?	0	0	0	1
rs6003078	22	43549637	a	g	0.5759	0	-0.0616	0.0083	1.156e-13	-?	0	0	0	1
rs76125356	2	63494071	t	c	0.0555	0.0037	0.108479	0.0146175	1.161e-13	++	54.2	2.18227	1	0.1396
rs34289564	14	37121520	t	ta	0.5078	0.0285	0.0514153	0.0069286	1.164e-13	++	0	0.826818	1	0.3632
rs3059021	17	36160402	caa	c	0.7107	0	-0.0653	0.0088	1.167e-13	-?	0	0	0	1
rs112095287	15	66792087	t	c	0.2352	0.0056	0.0595714	0.0080286	1.172e-13	++	0	0.116886	1	0.7324
rs137918052	1	155371135	t	c	0.0433	0.0129	-0.147186	0.0198369	1.173e-13	--	3.9	1.0405	1	0.3077
rs74956204	15	66794352	a	g	0.2352	0.0056	0.0595707	0.0080286	1.173e-13	++	0	0.116784	1	0.7325
rs17514783	22	43562247	t	c	0.958	0.0069	0.133462	0.0179891	1.18e-13	++	65.4	2.88795	1	0.08924
rs1716490	12	65036731	t	c	0.3443	0.0155	-0.0543022	0.0073194	1.181e-13	--	0	0.0191362	1	0.89
rs12144978	1	154850445	a	g	0.3727	0.0072	0.0521745	0.0070332	1.186e-13	++	0	0.0337498	1	0.8542
rs11125934	2	62856099	t	c	0.7722	0.0075	0.060397	0.0081417	1.187e-13	++	0	0.0164758	1	0.8979
rs138934	22	43566924	a	c	0.6064	0.0032	-0.052676	0.0071011	1.189e-13	--	45.6	1.83695	1	0.1753
rs2200562	2	62866074	a	g	0.7721	0.0074	0.0603951	0.0081417	1.189e-13	++	0	0.0165789	1	0.8975
rs4671446	2	62865488	c	g	0.7721	0.0075	0.0603908	0.0081414	1.192e-13	++	0	0.0168116	1	0.8968
rs994682	14	37120362	t	c	0.508	0.0286	0.0513929	0.0069285	1.192e-13	++	0	0.817094	1	0.366
rs2421712	2	62864649	a	g	0.7721	0.0075	0.0603908	0.0081414	1.192e-13	++	0	0.0168116	1	0.8968
rs386749779	11	2279711	a	g	0.1746	0	0.0764	0.0103	1.194e-13	+?	0	0	0	1
rs6571756	14	37121004	a	g	0.492	0.0286	-0.0513903	0.0069285	1.196e-13	--	0	0.815996	1	0.3664
rs11156923	14	37121320	t	c	0.492	0.0286	-0.0513886	0.0069285	1.198e-13	--	0	0.815271	1	0.3666
rs10886880	10	123013921	t	c	0.7173	0.0221	0.0571868	0.0077103	1.199e-13	++	80.3	5.07346	1	0.02429
rs9909935	17	47507494	t	c	0.0742	0.015	0.0979854	0.0132118	1.202e-13	++	86.9	7.61279	1	0.005796
rs9910542	17	47507387	a	g	0.9259	0.0149	-0.0979854	0.0132118	1.202e-13	--	86.9	7.61279	1	0.005796
rs4809321	20	62304299	t	g	0.2178	0.0154	-0.0629851	0.0084929	1.205e-13	--	60.8	2.55414	1	0.11
rs12949804	17	7876645	a	t	0.9083	0.0063	-0.092135	0.0124234	1.205e-13	--	0	0.365237	1	0.5456
rs6571755	14	37120976	t	c	0.5078	0.0286	0.0513791	0.0069284	1.209e-13	++	0	0.811095	1	0.3678
rs395791	20	62230107	c	g	0.1518	0.0439	-0.0933636	0.0125909	1.215e-13	--	85.1	6.69571	1	0.009665
rs11191327	10	104303883	t	c	0.6484	0.0101	-0.0527765	0.0071176	1.216e-13	--	0	0.519185	1	0.4712
rs7078435	10	104304766	t	c	0.649	0.0105	-0.0527767	0.0071176	1.217e-13	--	0	0.486061	1	0.4857
rs76009609	17	36136634	t	g	0.8971	0	0.1001	0.0135	1.218e-13	+?	0	0	0	1
rs374145	6	160785347	a	t	0.2193	0.0089	-0.061337	0.0082722	1.218e-13	--	0	0.0851432	1	0.7704
rs1386400	2	62898648	a	g	0.7858	0.0017	0.0619197	0.0083509	1.219e-13	++	0	0.015772	1	0.9001
rs199548224	7	27736165	a	g	0.3804	0	-0.0608	0.0082	1.22e-13	-?	0	0	0	1
rs2638503	12	53307369	c	g	0.7138	0	-0.0645	0.0087	1.227e-13	-?	0	0	0	1
rs1221371760	2	63489674	caa	c	0.3004	0	0.0645	0.0087	1.227e-13	+?	0	0	0	1
rs11199715	10	122784282	a	g	0.6062	0.0027	-0.0516329	0.0069646	1.229e-13	--	38.3	1.62195	1	0.2028
rs7575106	2	10108037	a	g	0.9363	0.0121	-0.104036	0.0140332	1.229e-13	--	37.7	1.60526	1	0.2052
rs11761475	7	47444807	t	c	0.4386	0.0245	0.0506984	0.0068388	1.231e-13	++	0	0.282381	1	0.5951
rs6912850	6	153441895	t	c	0.8379	0.004	0.0702144	0.0094714	1.232e-13	++	0	0.133444	1	0.7149
rs372912532	X	70139956	a	g	0.2338	0	0.0556	0.0075	1.232e-13	+?	0	0	0	1
rs369650255	X	70139955	t	c	0.7662	0	-0.0556	0.0075	1.232e-13	-?	0	0	0	1
rs204585	7	20902288	t	c	0.373	0.0191	0.0520626	0.0070235	1.238e-13	++	0	0.503337	1	0.478
rs2504923	6	160881508	a	g	0.8173	0.0049	0.0659855	0.0089022	1.241e-13	++	43.9	1.78125	1	0.182
rs56363860	17	46832197	a	c	0.1701	0.0108	0.0675255	0.0091099	1.241e-13	++	95.7	23.01	1	1.612e-06
rs149908809	3	169854656	a	at	0.041	0.0097	-0.143229	0.0193237	1.243e-13	--	0	0.136992	1	0.7113
rs10886840	10	122782996	t	c	0.6062	0.0027	-0.0516195	0.0069643	1.244e-13	--	38.6	1.62983	1	0.2017
rs6935446	6	41514372	a	g	0.6482	0	-0.103371	0.0139464	1.244e-13	?-	0	0	0	1
rs71482655	10	122783142	caca	c	0.3938	0.0027	0.0516185	0.0069643	1.245e-13	++	38.7	1.63044	1	0.2016
rs201954880	2	241786045	cg	c	0.9658	0.0155	0.183335	0.024738	1.253e-13	++	86.1	7.17146	1	0.007407
rs9749862	2	63628544	t	c	0.7356	0.0211	-0.0570869	0.0077031	1.254e-13	--	0	0.0054139	1	0.9413
rs17805665	4	74472268	a	g	0.523	0.0004	-0.0504494	0.0068075	1.255e-13	--	80.4	5.09802	1	0.02395
rs79618460	2	238419959	t	c	0.8754	0.0122	-0.0758774	0.0102389	1.256e-13	--	0	0.532205	1	0.4657
rs2575790	3	87089274	t	g	0.6433	0.003	0.0529426	0.0071444	1.259e-13	++	32.9	1.4903	1	0.2222
rs12587645	14	37124770	t	c	0.6854	0.016	-0.0550048	0.0074229	1.261e-13	--	33	1.492	1	0.2219
rs181771517	X	51176270	a	g	0.1495	0	0.0578	0.0078	1.261e-13	+?	0	0	0	1
rs147612693	14	37741755	t	c	0.0219	0.01	-0.237114	0.0319991	1.263e-13	--	0	0.299651	1	0.5841
rs138937	22	43568060	c	g	0.6227	0.0113	-0.0529281	0.0071428	1.264e-13	--	49.9	1.99575	1	0.1577
rs76636901	20	62282821	t	c	0.0801	0.0031	-0.0978639	0.0132071	1.264e-13	--	73	3.70311	1	0.05431
rs11623714	14	37121633	a	c	0.508	0.0285	0.0513431	0.0069291	1.265e-13	++	0	0.796154	1	0.3722
rs76074449	3	87221400	t	c	0.0122	0.0003	-0.247029	0.0333392	1.267e-13	--	65.5	2.89962	1	0.0886
rs1997246	2	62867347	t	c	0.2277	0.0074	-0.0603235	0.0081416	1.27e-13	--	0	0.0150544	1	0.9023
rs2709716	7	20883078	a	g	0.4886	0.0358	0.0505074	0.0068167	1.27e-13	++	0	0.0516424	1	0.8202
rs2010987	4	74472876	a	g	0.4769	0.0003	0.0504384	0.0068075	1.27e-13	++	80.4	5.11042	1	0.02378
rs9906432	17	528868	t	c	0.7989	0.0003	-0.0624088	0.0084234	1.273e-13	--	20.3	1.25404	1	0.2628
rs6871635	5	133830395	a	g	0.4083	0.0209	-0.0514475	0.006944	1.273e-13	--	0	0.007873	1	0.9293
rs560992294	6	109347154	ct	c	0.1472	0.0011	0.0734987	0.0099208	1.277e-13	++	52.5	2.10507	1	0.1468
rs10280277	7	47467178	a	g	0.4266	0.02	0.0511573	0.0069051	1.277e-13	++	0	0.460949	1	0.4972
rs958902614	2	242839682	t	g	0.0267	0	-0.346812	0.046814	1.279e-13	?-	0	0	0	1
rs879768749	20	62315593	t	c	0.7749	0	0.0726	0.0098	1.281e-13	+?	0	0	0	1
rs71360642	17	673934	t	c	0.8	0	-0.0726	0.0098	1.281e-13	-?	0	0	0	1
rs4857879	3	128064118	a	c	0.829	0.017	-0.0666729	0.0090003	1.283e-13	--	0	0.0696398	1	0.7919
rs4811475	20	52452191	a	g	0.3571	0.0042	0.0537397	0.0072546	1.286e-13	++	0	0.0783301	1	0.7796
rs16845806	3	127710474	a	g	0.1681	0.0074	0.0669066	0.0090327	1.291e-13	++	0	0.220822	1	0.6384
rs2233660	17	47492366	a	g	0.9259	0.0148	-0.0973233	0.0131397	1.294e-13	--	87.1	7.77096	1	0.005309
rs61820170	1	150566861	t	c	0.0939	0.001	-0.0887341	0.0119804	1.296e-13	--	5.9	1.06229	1	0.3027
rs35510028	15	66612079	c	g	0.7331	0.0058	-0.0574763	0.0077604	1.298e-13	--	0	0.446691	1	0.5039
rs113149952	17	47497748	a	g	0.0174	0.0012	0.204968	0.027675	1.299e-13	++	97.5	40.1902	1	2.304e-10
rs17851970	15	66612965	t	c	0.7331	0.0058	-0.0574747	0.0077603	1.3e-13	--	0	0.4462	1	0.5041
rs145315307	5	168904005	t	g	0.9729	0.0087	0.180326	0.0243484	1.301e-13	++	91.5	11.8117	1	0.0005886
rs34913635	12	48672654	c	g	0.8969	0.0196	0.0867844	0.0117186	1.305e-13	++	0	0.004877	1	0.9443
rs3787100	20	62306410	a	g	0.2166	0.0148	-0.0629043	0.0084943	1.307e-13	--	61.7	2.60981	1	0.1062
rs56137960	3	87298488	a	g	0.7068	0.0107	-0.0551377	0.0074457	1.309e-13	--	0	0.0200788	1	0.8873
rs112803471	6	160871850	cctgt	c	0.8171	0.0051	0.0660029	0.0089134	1.312e-13	++	40.6	1.6835	1	0.1945
rs34922798	17	7913813	a	t	0.9081	0.0071	-0.0917429	0.0123897	1.314e-13	--	0	0.466098	1	0.4948
rs4845683	1	154877407	t	c	0.6029	0.004	-0.0515011	0.0069555	1.318e-13	--	0	0.0837215	1	0.7723
rs9906451	17	36091256	c	g	0.8737	0	-0.0881	0.0119	1.328e-13	-?	0	0	0	1
rs262490	2	63837651	a	g	0.2662	0.0217	0.0570052	0.0077	1.328e-13	++	0	0.0194942	1	0.889
rs111806098	8	128183641	a	g	0.0135	0	-0.2865	0.0387	1.33e-13	-?	0	0	0	1
rs6715245	2	238445803	t	c	0.1334	0.0129	0.0731946	0.0098873	1.332e-13	++	0	0.392126	1	0.5312
rs1214210802	12	114631976	t	tacacac	0.6369	0	-0.0607	0.0082	1.337e-13	-?	0	0	0	1
rs1347997273	7	27749846	t	c	0.6198	0	0.0607	0.0082	1.337e-13	+?	0	0	0	1
rs56100699	6	161116127	t	ta	0.2936	0	0.0644	0.0087	1.338e-13	+?	0	0	0	1
rs1282578543	2	62851687	g	gt	0.6973	0	0.0644	0.0087	1.338e-13	+?	0	0	0	1
rs1180773	7	97637975	c	g	0.3903	0.0192	-0.051895	0.0070109	1.341e-13	--	88.6	8.7569	1	0.003084
rs11168967	12	49699652	a	g	0.2025	0.0138	0.0622525	0.0084107	1.346e-13	++	0	0.661563	1	0.416
rs11199714	10	122784271	t	c	0.6061	0.0027	-0.0515446	0.0069643	1.349e-13	--	38.1	1.61437	1	0.2039
rs73151166	7	97843877	c	g	0.8378	0.031	-0.0704164	0.009515	1.356e-13	--	69.8	3.31656	1	0.06859
rs11021705	11	2236689	a	g	0.7325	0.0193	-0.0568422	0.0076809	1.357e-13	--	25	1.33266	1	0.2483
rs17825740	20	62364516	c	g	0.0418	0.0074	0.138201	0.0186755	1.361e-13	++	0	0.59468	1	0.4406
rs13341862	17	47494203	t	c	0.0742	0.0149	0.0972327	0.0131396	1.362e-13	++	87.1	7.77929	1	0.005285
rs117313401	8	128182885	a	t	0.0126	0.0006	-0.250208	0.0338123	1.363e-13	--	46.5	1.86787	1	0.1717
rs1957659	4	74472081	t	c	0.5231	0.0003	-0.0503741	0.0068075	1.364e-13	--	80.3	5.07025	1	0.02434
rs11264282	1	154867370	a	g	0.4274	0.0049	0.0508648	0.0068742	1.368e-13	++	0	0.0677139	1	0.7947
rs1843778	2	62866673	a	c	0.7722	0.0075	0.0602399	0.0081414	1.37e-13	++	0	0.0142073	1	0.9051
rs2647256	4	106201556	t	c	0.1979	0.0087	-0.0636187	0.0085986	1.375e-13	--	53.3	2.14224	1	0.1433
rs6546005	2	63672071	a	g	0.7356	0.021	-0.0569783	0.0077013	1.377e-13	--	0	0.0057081	1	0.9398
rs2010989	4	74472896	a	g	0.4768	0.0003	0.050365	0.0068075	1.378e-13	++	80.3	5.08035	1	0.0242
rs6149769	6	117281680	caaagaaaccctact	c	0.8122	0	0.0762	0.0103	1.382e-13	+?	0	0	0	1
rs117384420	17	47505383	c	g	0.074	0.0149	0.0977412	0.0132124	1.386e-13	++	87	7.66786	1	0.005621
rs3838005	20	62222828	g	gt	0.4131	0	-0.0614	0.0083	1.387e-13	-?	0	0	0	1
rs1318000128	7	28034067	a	c	0.3657	0	-0.0614	0.0083	1.387e-13	-?	0	0	0	1
rs7585975	2	238439089	a	g	0.1338	0.0131	0.07314	0.0098874	1.39e-13	++	0	0.356218	1	0.5506
rs4287513	15	66776246	t	c	0.2356	0.0057	0.0593778	0.0080273	1.393e-13	++	0	0.104067	1	0.747
rs74953806	8	127984297	t	c	0.0605	0.0071	0.104061	0.0140684	1.395e-13	++	87.3	7.86447	1	0.005042
rs6011016	20	62302650	c	g	0.2164	0.0147	-0.0628056	0.0084916	1.401e-13	--	57.4	2.34683	1	0.1255
rs6010992	20	62282014	a	g	0.2125	0	-0.0747	0.0101	1.403e-13	-?	0	0	0	1
rs9909596	17	69241993	a	g	0.0946	0.02	-0.0898208	0.0121445	1.403e-13	--	0	0.0103739	1	0.9189
rs10265998	7	20923457	a	g	0.3685	0.0183	0.0524537	0.0070922	1.404e-13	++	0	0.447628	1	0.5035
rs7388649	8	128570859	t	c	0.3682	0	0.10144	0.0137161	1.407e-13	?+	0	0	0	1
rs4845398	1	154859038	c	g	0.4278	0.0047	0.0508322	0.0068742	1.418e-13	++	0	0.063633	1	0.8008
rs11191320	10	104293394	t	c	0.649	0.0104	-0.052632	0.0071176	1.418e-13	--	0	0.504287	1	0.4776
rs10748825	10	104293609	a	g	0.6483	0.01	-0.0526321	0.0071176	1.418e-13	--	0	0.504304	1	0.4776
rs7896841	10	104294665	t	c	0.351	0.0104	0.0526321	0.0071176	1.418e-13	++	0	0.504304	1	0.4776
rs7893155	10	104294228	a	c	0.3517	0.01	0.0526321	0.0071176	1.418e-13	++	0	0.504304	1	0.4776
rs1569556125	X	51651355	a	g	0.1116	0	0.0695	0.0094	1.429e-13	+?	0	0	0	1
rs11587349	1	88202160	a	g	0.5271	0.0051	-0.0508243	0.0068744	1.432e-13	--	81.5	5.41789	1	0.01993
rs56321731	17	47006948	t	c	0.1416	0.0017	0.0722304	0.0097703	1.437e-13	++	96.5	28.235	1	1.074e-07
rs727266	12	53356411	t	c	0.146	0.0088	0.0705071	0.0095374	1.439e-13	++	0	0.152483	1	0.6962
rs13004964	2	62857418	a	c	0.7723	0.0074	0.0601853	0.0081417	1.444e-13	++	0	0.0120033	1	0.9128
rs77789507	2	238440972	t	c	0.1335	0.013	0.0730924	0.0098887	1.452e-13	++	0	0.323807	1	0.5693
rs3115664	6	31592636	t	c	0.1813	0.0053	-0.0659259	0.0089194	1.454e-13	--	0	0.105628	1	0.7452
rs11125977	2	63809549	a	g	0.267	0.0222	0.0569038	0.0076993	1.46e-13	++	0	0.0086427	1	0.9259
rs1795621	12	65060364	a	g	0.3465	0.0136	-0.0540449	0.0073127	1.462e-13	--	0	0.0110337	1	0.9163
rs3787099	20	62307517	a	g	0.9169	0.0046	0.0956961	0.0129484	1.462e-13	++	78.5	4.64926	1	0.03107
rs11678011	2	62857831	a	g	0.2278	0.0075	-0.0601705	0.0081416	1.463e-13	--	0	0.0127002	1	0.9103
rs10883732	10	104293461	a	g	0.3517	0.01	0.0526014	0.0071176	1.465e-13	++	0	0.49418	1	0.4821
rs7587936	2	62864069	t	c	0.7723	0.0074	0.0601658	0.0081414	1.467e-13	++	0	0.0129268	1	0.9095
rs4699158	4	106065949	t	c	0.0835	0.01	0.089929	0.0121688	1.467e-13	++	54.5	2.19717	1	0.1383
rs1807788	X	52095304	c	g	0.3676	0	-0.0436	0.0059	1.47e-13	-?	0	0	0	1
rs140652155	2	10089323	a	at	0.0632	0.0121	0.105505	0.0142785	1.479e-13	++	33.5	1.50362	1	0.2201
rs1580943	1	154865125	a	g	0.4279	0.0047	0.0507902	0.0068742	1.485e-13	++	0	0.0709854	1	0.7899
rs112981358	15	66653446	a	g	0.2689	0.0047	0.056871	0.0076976	1.488e-13	++	0	0.522527	1	0.4698
rs35660650	8	23451402	t	ta	0.6665	0	0.0628	0.0085	1.488e-13	+?	0	0	0	1
rs11264284	1	154875793	t	c	0.3972	0.0041	0.0513847	0.0069552	1.491e-13	++	0	0.11125	1	0.7387
rs7585969	2	238439073	a	g	0.1337	0.0131	0.0730498	0.009888	1.493e-13	++	0	0.336172	1	0.562
rs4830659	X	9807559	t	g	0.3297	0	-0.0458	0.0062	1.501e-13	-?	0	0	0	1
rs78135660	15	66769029	a	g	0.2358	0.0057	0.0597554	0.0080893	1.502e-13	++	0	0.0853689	1	0.7701
rs6674853	1	154892753	c	g	0.397	0.0039	0.0513777	0.0069554	1.505e-13	++	0	0.0947395	1	0.7582
rs3130624	6	31597875	a	g	0.8186	0.0056	0.0658994	0.0089214	1.506e-13	++	0	0.109136	1	0.7411
rs112089092	15	66681402	t	g	0.2688	0.0046	0.0568577	0.0076975	1.508e-13	++	0	0.582005	1	0.4455
rs262473	2	63833813	t	g	0.7329	0.022	-0.0568615	0.0076985	1.513e-13	--	0	0.0063066	1	0.9367
rs869506	1	154859581	a	c	0.572	0.0046	-0.0507735	0.0068743	1.513e-13	--	0	0.0688168	1	0.7931
rs12245671	10	122787452	a	g	0.6061	0.0027	-0.0514364	0.0069642	1.515e-13	--	40.5	1.68141	1	0.1947
rs66475010	2	173329672	g	ga	0.1331	0	-0.0938	0.0127	1.515e-13	-?	0	0	0	1
rs4958241	5	133829990	a	c	0.5912	0.0212	0.0512854	0.006944	1.518e-13	++	0	0.006271	1	0.9369
rs2682719	12	65028887	t	c	0.3437	0.0179	-0.0541153	0.0073272	1.519e-13	--	0	0.0522428	1	0.8192
rs17712040	6	153411095	t	c	0.8443	0.0066	0.0714605	0.0096761	1.521e-13	++	0	0.116851	1	0.7325
rs78913678	8	128260183	a	g	0.0313	0.0012	-0.152463	0.020645	1.525e-13	--	80.5	5.13019	1	0.02351
rs11191321	10	104293412	t	c	0.351	0.0104	0.0525585	0.0071176	1.532e-13	++	0	0.513145	1	0.4738
rs7914389	10	104295402	t	c	0.6482	0.01	-0.0525585	0.0071176	1.532e-13	--	0	0.513145	1	0.4738
rs114056923	1	154868744	t	c	0.9446	0.0184	0.12296	0.0166517	1.533e-13	++	0	0.0160023	1	0.8993
rs9457937	6	160976199	a	c	0.1804	0.0087	-0.066216	0.0089672	1.533e-13	--	52.9	2.12324	1	0.1451
rs2701108	12	114674261	t	c	0.6265	0.0238	0.0520167	0.0070443	1.534e-13	++	5.7	1.06002	1	0.3032
rs1007170	1	154881461	a	g	0.3972	0.004	0.0513558	0.0069553	1.539e-13	++	0	0.0915031	1	0.7623
rs796566642	6	32634104	t	c	0.3618	0	-0.0635	0.0086	1.539e-13	-?	0	0	0	1
rs60060012	1	150558997	t	c	0.0951	0.0004	-0.0879927	0.0119171	1.539e-13	--	1.4	1.0147	1	0.3138
rs7141529	14	69126744	t	c	0.5014	0.0007	-0.0502017	0.0067993	1.543e-13	--	0	0.0054993	1	0.9409
rs753027843	2	242402062	a	t	0.8397	0	-0.079	0.0107	1.546e-13	-?	0	0	0	1
rs3115665	6	31589264	c	g	0.8184	0.0054	0.0658491	0.0089191	1.549e-13	++	0	0.0793245	1	0.7782
rs138935	22	43567459	t	c	0.3767	0.0113	0.0527054	0.0071394	1.556e-13	++	44.7	1.80974	1	0.1785
rs59718328	15	66662620	a	t	0.7304	0.0041	-0.056824	0.0076974	1.556e-13	--	0	0.603819	1	0.4371
rs10626588	8	128569702	cca	c	0.6319	0	-0.101268	0.0137179	1.557e-13	?-	0	0	0	1
rs4640235	17	47502352	t	c	0.9248	0.0153	-0.0969812	0.0131376	1.56e-13	--	87.2	7.81379	1	0.005185
rs7100753	10	104300979	t	c	0.3517	0.01	0.0525415	0.0071178	1.562e-13	++	0	0.541422	1	0.4618
rs4724582	7	47509447	a	g	0.5377	0.0018	0.0516956	0.0070034	1.565e-13	++	0	0.315467	1	0.5743
rs72806089	2	63906145	a	t	0.7086	0.0496	0.056762	0.0076897	1.565e-13	++	0	0.671291	1	0.4126
rs4671049	2	62902948	t	c	0.2138	0.0015	-0.0616468	0.0083525	1.576e-13	--	0	0.0294748	1	0.8637
rs75311416	12	53366180	a	g	0.0564	0.0014	0.108791	0.0147415	1.584e-13	++	0	0.144192	1	0.7041
rs72833611	17	47036043	c	g	0.8588	0.0098	-0.0733557	0.0099399	1.584e-13	--	96.3	27.2517	1	1.786e-07
rs4845691	1	154890227	t	c	0.397	0.0038	0.0513331	0.006956	1.586e-13	++	0	0.0882838	1	0.7664
rs41317515	1	150526044	c	g	0.5587	0.0404	0.0517302	0.0070103	1.592e-13	++	0	0.107458	1	0.7431
rs9275160	6	32652620	a	g	0.3227	0.0157	0.0548224	0.0074294	1.593e-13	++	70.5	3.39166	1	0.06553
rs1261880	12	65060288	c	g	0.3465	0.0153	-0.0539928	0.0073171	1.595e-13	--	0	0.0348274	1	0.852
rs2750010	17	679476	a	t	0.2043	0.0005	0.0617971	0.0083751	1.599e-13	++	70.5	3.38466	1	0.06581
rs992493	4	106180264	t	c	0.1979	0.0086	-0.0634182	0.008595	1.601e-13	--	51.9	2.07791	1	0.1494
rs115518672	4	106105751	t	c	0.0858	0.0113	0.0888463	0.0120419	1.606e-13	++	52.4	2.10131	1	0.1472
rs60079197	2	238358584	a	t	0.8247	0.0197	-0.0665651	0.009022	1.606e-13	--	0	0.491165	1	0.4834
rs1957660	4	74471944	t	c	0.4777	0.0008	0.0502251	0.0068075	1.608e-13	++	80.1	5.01311	1	0.02516
rs13191761	6	160250094	a	g	0.8685	0.0015	-0.0747796	0.0101358	1.609e-13	--	0	0.100798	1	0.7509
rs13254738	8	128104343	a	c	0.6697	0.0111	-0.0530842	0.0071954	1.612e-13	--	92.9	14.1699	1	0.000167
rs4671509	2	63686004	a	g	0.7362	0.0207	-0.0568152	0.0077012	1.614e-13	--	0	0.0044728	1	0.9467
rs2084200	2	63694805	t	g	0.2652	0.0214	0.0568125	0.0077009	1.615e-13	++	0	0.0045566	1	0.9462
rs139048524	3	170083585	t	c	0.0385	0	-0.1682	0.0228	1.617e-13	-?	0	0	0	1
rs41308088	20	62293118	t	c	0.091	0.0016	0.0907253	0.0122986	1.62e-13	++	48.7	1.94989	1	0.1626
rs138933	22	43565855	t	c	0.376	0.0113	0.0526907	0.007143	1.624e-13	++	48.8	1.95437	1	0.1621
rs3130622	6	31592524	c	g	0.1812	0.0055	-0.0658432	0.0089266	1.63e-13	--	0	0.0598122	1	0.8068
rs7114880	11	76130426	a	t	0.5848	0.0044	0.0513666	0.0069645	1.637e-13	++	0	0.966779	1	0.3255
rs9988738	10	104296213	t	c	0.3511	0.0104	0.0524952	0.0071176	1.638e-13	++	0	0.525505	1	0.4685
rs112214303	4	106110657	a	t	0.9143	0.0113	-0.0888146	0.0120421	1.639e-13	--	52.1	2.08649	1	0.1486
rs7929948	11	76131069	t	c	0.5845	0.0043	0.0513651	0.0069645	1.64e-13	++	0	0.96606	1	0.3257
rs2638519	12	53267299	a	g	0.2851	0.0065	-0.055795	0.0075653	1.642e-13	--	0	0.675681	1	0.4111
rs62563593	9	19065825	a	g	0.6294	0.0161	-0.0517686	0.0070196	1.645e-13	--	4.3	1.04485	1	0.3067
rs4845680	1	154863195	a	g	0.5721	0.0047	-0.0506976	0.0068744	1.645e-13	--	0	0.0594421	1	0.8074
rs262474	2	63834619	a	g	0.2664	0.0219	0.0567859	0.0077	1.646e-13	++	0	0.0145643	1	0.9039
rs6584510	10	104299868	t	g	0.649	0.0104	-0.052485	0.0071176	1.656e-13	--	0	0.522054	1	0.47
rs7897368	10	104295155	a	g	0.6489	0.0104	-0.052485	0.0071176	1.656e-13	--	0	0.522063	1	0.47
rs7915589	10	104299264	a	g	0.3517	0.01	0.052485	0.0071176	1.656e-13	++	0	0.522063	1	0.47
rs7096072	10	104299976	t	c	0.351	0.0105	0.052485	0.0071176	1.656e-13	++	0	0.522054	1	0.47
rs56042046	1	88203896	t	c	0.5287	0.004	-0.0506901	0.0068742	1.657e-13	--	81.8	5.4924	1	0.0191
rs78378222	17	7571752	t	g	0.9864	0.0023	-0.219741	0.0298005	1.659e-13	--	0	0.0052961	1	0.942
rs17321482	X	11482634	t	c	0.133	0	-0.0671	0.0091	1.66e-13	-?	0	0	0	1
rs56397707	10	104302693	t	c	0.649	0.0104	-0.0524779	0.0071176	1.668e-13	--	0	0.519668	1	0.471
rs11191326	10	104302959	t	c	0.3517	0.01	0.0524779	0.0071176	1.668e-13	++	0	0.519668	1	0.471
rs139957095	X	51791901	c	g	0.098	0	0.0752	0.0102	1.674e-13	+?	0	0	0	1
rs61871069	10	104302127	a	g	0.6483	0.01	-0.0524739	0.007118	1.681e-13	--	0	0.51847	1	0.4715
rs74003103	2	238446699	a	g	0.1339	0.013	0.0728749	0.0098857	1.684e-13	++	0	0.541821	1	0.4617
rs3130070	6	31591808	a	g	0.8186	0.0052	0.0657375	0.0089187	1.697e-13	++	0	0.0919647	1	0.7617
rs1245184	12	65061137	t	c	0.3461	0.0134	-0.0538975	0.0073127	1.701e-13	--	0	0.0086276	1	0.926
rs1245185	12	65061265	t	c	0.3461	0.0134	-0.0538976	0.0073127	1.701e-13	--	0	0.0086254	1	0.926
rs149026539	1	154889053	t	c	0.0555	0.0184	-0.12268	0.016645	1.702e-13	--	0	0.02681	1	0.8699
rs1317769154	10	104335770	g	gt	0.4205	0	0.0597	0.0081	1.702e-13	+?	0	0	0	1
rs1268914	12	65065191	t	c	0.6534	0.0137	0.0538959	0.0073127	1.704e-13	++	0	0.0086979	1	0.9257
rs390102	6	160781803	a	g	0.2202	0.0087	-0.0609352	0.0082681	1.707e-13	--	0	0.0425267	1	0.8366
rs72702521	1	150650194	t	c	0.1975	0.003	0.0625874	0.0084924	1.709e-13	++	0	0.814032	1	0.3669
rs11672826	19	38806331	c	g	0.1375	0.0106	0.0738028	0.010015	1.716e-13	++	0	0.196062	1	0.6579
rs2363634	12	53354683	a	g	0.854	0.0088	-0.0702815	0.0095374	1.718e-13	--	0	0.118168	1	0.731
rs80157931	10	104301732	c	g	0.6491	0.0103	-0.0524639	0.0071199	1.723e-13	--	0	0.515871	1	0.4726
rs67071074	2	238395429	t	c	0.7994	0.0232	-0.062644	0.0085018	1.728e-13	--	0	0.0287531	1	0.8654
rs2457558	6	160781319	a	g	0.2201	0.0088	-0.060919	0.0082677	1.728e-13	--	0	0.0439506	1	0.8339
rs13225337	7	47444250	a	g	0.4754	0.0118	0.0501957	0.0068125	1.73e-13	++	0	0.423902	1	0.515
rs3130621	6	31587083	t	c	0.8187	0.0053	0.0657169	0.0089194	1.734e-13	++	0	0.0944537	1	0.7586
rs587607	17	618701	a	g	0.501	0.0261	0.0501088	0.0068014	1.74e-13	++	55	2.22251	1	0.136
rs11889660	2	238438395	t	c	0.1337	0.0131	0.0728592	0.0098894	1.74e-13	++	0	0.316818	1	0.5735
rs9281788	6	32382272	a	aaaagaagg	0.5097	0	0.0582	0.0079	1.744e-13	+?	0	0	0	1
rs13125208	4	74502232	t	g	0.5116	0	-0.0582	0.0079	1.744e-13	-?	0	0	0	1
rs2187364	11	102392380	t	g	0.7721	0.0102	-0.0613929	0.0083334	1.744e-13	--	8.7	1.09511	1	0.2953
rs141861466	2	63325389	t	c	0.0643	0.0039	0.100072	0.0135837	1.745e-13	++	0	0.861206	1	0.3534
rs2604613	2	63832776	a	g	0.7327	0.0221	-0.0567089	0.0076984	1.755e-13	--	0	0.0046627	1	0.9456
rs262472	2	63833616	a	g	0.7327	0.0221	-0.0567083	0.0076985	1.756e-13	--	0	0.0046806	1	0.9455
rs74003106	2	238447004	a	g	0.8661	0.0129	-0.0728063	0.0098851	1.768e-13	--	0	0.522546	1	0.4698
rs61820166	1	150556036	t	c	0.0952	0.0003	-0.0877673	0.0119173	1.775e-13	--	0	0.993888	1	0.3188
rs12776238	10	104463840	a	g	0.3243	0	-0.0626	0.0085	1.775e-13	-?	0	0	0	1
rs11191325	10	104302933	a	g	0.351	0.0104	0.0524176	0.0071175	1.777e-13	++	0	0.533137	1	0.4653
rs112156518	15	66757012	t	c	0.236	0.0057	0.0591073	0.0080262	1.781e-13	++	0	0.0512189	1	0.821
rs10245801	7	27394232	a	g	0.2222	0.0045	-0.0617433	0.008385	1.79e-13	--	84.6	6.51042	1	0.01072
rs2941383	6	160870476	a	c	0.1828	0.005	-0.06563	0.0089134	1.798e-13	--	38.3	1.62026	1	0.2031
rs145170152	20	62359630	t	c	0.0417	0.0075	0.138255	0.0187783	1.805e-13	++	0	0.535599	1	0.4643
rs1255	2	63825934	t	c	0.2672	0.0221	0.0566744	0.0076981	1.81e-13	++	0	0.0099619	1	0.9205
rs4671069	2	63825404	a	c	0.7328	0.0221	-0.0566743	0.0076981	1.81e-13	--	0	0.0099685	1	0.9205
rs61812109	1	155552910	a	g	0.0431	0.0148	-0.161642	0.0219561	1.811e-13	--	60.7	2.5423	1	0.1108
rs7467618	9	19065295	t	c	0.6293	0.0161	-0.0516755	0.0070192	1.812e-13	--	0	0.991165	1	0.3195
rs74003104	2	238446823	t	c	0.1339	0.013	0.0727751	0.0098855	1.814e-13	++	0	0.514185	1	0.4733
rs2363631	12	53357710	a	g	0.1462	0.0088	0.070659	0.0095993	1.828e-13	++	0	0.154183	1	0.6946
rs1287124202	2	85786842	a	aaaag	0.3058	0	-0.0633	0.0086	1.833e-13	-?	0	0	0	1
rs1203980482	3	87243674	t	c	0.976	0	0.2002	0.0272	1.835e-13	+?	0	0	0	1
rs6011033	20	62322699	a	g	0.2139	0.0141	-0.0635534	0.0086346	1.835e-13	--	68.9	3.2165	1	0.0729
rs1270437	12	65060976	t	g	0.6539	0.0135	0.0538232	0.0073128	1.838e-13	++	0	0.0121106	1	0.9124
rs191620098	8	129603844	a	t	0.9685	0	-0.277025	0.037641	1.844e-13	?-	0	0	0	1
rs182587770	8	130220853	a	g	0.974	0	-0.301359	0.0409492	1.848e-13	?-	0	0	0	1
rs200745338	3	127869457	a	aat	0.8146	0	-0.0758	0.0103	1.85e-13	-?	0	0	0	1
rs7923506	10	122783924	a	c	0.606	0.0026	-0.0512498	0.0069643	1.853e-13	--	35.5	1.55031	1	0.2131
rs569766315	10	104228423	ca	c	0.4772	0.0237	-0.0528376	0.0071818	1.878e-13	--	0	0.0626075	1	0.8024
rs7350420	10	51594462	t	c	0.6616	0	0.0618	0.0084	1.879e-13	+?	0	0	0	1
rs35091533	2	63067492	t	g	0.1974	0	-0.0824	0.0112	1.879e-13	-?	0	0	0	1
rs10210500	2	63067490	t	c	0.1974	0	-0.0824	0.0112	1.879e-13	-?	0	0	0	1
rs8134657	21	42893908	a	g	0.0968	0.0035	-0.0897242	0.0121958	1.881e-13	--	0	0.697802	1	0.4035
rs12814870	12	133125034	a	c	0.3251	0.0223	0.0533788	0.0072565	1.894e-13	++	43.3	1.76386	1	0.1841
rs12103471	17	7918119	t	g	0.0943	0.0086	0.0906722	0.0123267	1.899e-13	++	0	0.560337	1	0.4541
rs607518	1	150954671	a	g	0.2077	0.0023	0.0611647	0.0083156	1.904e-13	++	0	0.673043	1	0.412
rs4357199	7	27405892	a	g	0.777	0.0032	0.0612539	0.0083278	1.904e-13	++	86.3	7.3169	1	0.006831
rs11229	6	31603770	a	g	0.8187	0.0054	0.0656071	0.00892	1.908e-13	++	0	0.108047	1	0.7424
rs11225303	11	102393547	t	c	0.2275	0.0098	0.0613166	0.0083375	1.919e-13	++	9.7	1.10704	1	0.2927
rs10784417	12	65031248	a	g	0.3416	0.0168	-0.0538925	0.0073283	1.923e-13	--	0	0.0444083	1	0.8331
rs4845678	1	154853295	t	c	0.572	0.0046	-0.0505521	0.0068743	1.926e-13	--	0	0.0792735	1	0.7783
rs12052942	2	43815829	t	c	0.1977	0.0086	-0.0635473	0.0086417	1.929e-13	--	0	0.169543	1	0.6805
rs4671536	2	64098480	t	c	0.0508	0.0036	0.113269	0.0154036	1.932e-13	++	0	0.587616	1	0.4433
rs4669602	2	10787967	t	c	0.4683	0.0257	-0.0505344	0.0068723	1.932e-13	--	80.9	5.22979	1	0.0222
rs6470486	8	127921896	t	c	0.2081	0.0017	0.0615307	0.0083681	1.938e-13	++	54.5	2.19582	1	0.1384
rs6010998	20	62294402	a	t	0.2173	0.0154	-0.062447	0.008493	1.941e-13	--	59.2	2.44959	1	0.1176
rs964880	2	63826932	a	c	0.7328	0.0221	-0.0566038	0.0076982	1.941e-13	--	0	0.0135459	1	0.9073
rs2842638	6	41583576	t	g	0.5581	0.0332	-0.051948	0.007065	1.941e-13	--	0	0.0694491	1	0.7921
rs1491508	2	43754992	t	c	0.199	0.0067	-0.0636053	0.0086505	1.942e-13	--	0	0.0090046	1	0.9244
rs6546007	2	63724795	t	c	0.7336	0.0218	-0.0566037	0.0076988	1.949e-13	--	0	0.0135567	1	0.9073
rs3130627	6	31600851	t	g	0.1811	0.0055	-0.065593	0.0089215	1.949e-13	--	0	0.123233	1	0.7256
rs6760842	2	238398165	t	c	0.799	0.0233	-0.062499	0.0085008	1.951e-13	--	0	0.0126161	1	0.9106
rs204588	7	20905485	a	g	0.372	0.0186	0.0516351	0.0070233	1.952e-13	++	0	0.529045	1	0.467
rs1199882887	2	63370054	cat	c	0.7169	0	-0.0669	0.0091	1.958e-13	-?	0	0	0	1
rs6010620	20	62309839	a	g	0.2185	0.0159	-0.0624471	0.0084948	1.964e-13	--	66.6	2.99222	1	0.08367
rs79732325	2	43809513	a	g	0.1988	0.0078	-0.0635336	0.0086432	1.972e-13	--	0	0.156388	1	0.6925
rs34629607	4	74287831	t	c	0.9509	0.0095	0.125624	0.0170906	1.975e-13	++	0	0.0004753	1	0.9826
rs4919754	12	53359396	t	g	0.8539	0.0089	-0.0705598	0.0095994	1.976e-13	--	0	0.181556	1	0.67
rs7910305	10	122788154	a	t	0.606	0.0026	-0.0511898	0.0069644	1.979e-13	--	39.3	1.64832	1	0.1992
rs6546017	2	63788074	t	c	0.7333	0.0217	-0.0565841	0.0076984	1.981e-13	--	0	0.009519	1	0.9223
rs11636407	15	66788660	t	c	0.2357	0.0056	0.0589996	0.0080274	1.986e-13	++	0	0.0706062	1	0.7905
rs7207152	17	47497693	a	g	0.9246	0.0154	-0.0965609	0.013139	1.995e-13	--	87.3	7.89798	1	0.004949
rs78856668	2	238438055	a	c	0.8652	0.0136	-0.0726632	0.0098874	1.996e-13	--	0	0.384709	1	0.5351
rs34826210	2	63067497	a	g	0.8027	0	0.0823	0.0112	2.009e-13	+?	0	0	0	1
rs1374088726	2	63067499	a	t	0.8027	0	0.0823	0.0112	2.009e-13	+?	0	0	0	1
rs3848669	20	62300811	t	g	0.7819	0.0155	0.0623855	0.0084903	2.014e-13	++	58.7	2.42034	1	0.1198
rs12380322	9	19074538	a	g	0.6286	0.0166	-0.0515766	0.0070195	2.018e-13	--	0	0.94227	1	0.3317
rs68095720	17	36138334	a	g	0.2042	0	-0.0742	0.0101	2.034e-13	-?	0	0	0	1
rs6089953	20	62291008	a	g	0.2156	0.0147	-0.0624142	0.0084963	2.042e-13	--	55.1	2.22546	1	0.1358
rs10865339	2	63811884	t	g	0.7329	0.022	-0.0565522	0.0076983	2.042e-13	--	0	0.0012018	1	0.9723
rs4857906	3	128275459	t	c	0.2176	0.0053	-0.0614303	0.0083624	2.042e-13	--	0	0.0677718	1	0.7946
rs142963064	8	127997173	t	c	0.0793	0.0042	0.090949	0.012382	2.053e-13	++	0	0.761079	1	0.383
rs11920225	3	127872175	c	g	0.8398	0.0099	-0.067759	0.0092265	2.073e-13	--	0	0.0332964	1	0.8552
rs56318201	4	106185249	ca	c	0.802	0.0086	0.0631237	0.0085953	2.074e-13	++	50.4	2.01689	1	0.1556
rs7809782	7	20875624	a	g	0.5123	0.0321	-0.0505371	0.0068819	2.082e-13	--	0	0.0033773	1	0.9537
rs2335409	1	154916106	a	g	0.3976	0.0051	0.0510799	0.0069561	2.085e-13	++	0	0.110562	1	0.7395
rs2305157	2	63822785	t	c	0.2664	0.0217	0.056527	0.0076982	2.091e-13	++	0	0.0123068	1	0.9117
rs4919755	12	53359416	t	c	0.1461	0.0089	0.0704865	0.0095995	2.092e-13	++	0	0.177759	1	0.6733
rs12548733	8	23492936	t	c	0.8594	0.0105	0.0748636	0.0101956	2.093e-13	++	83.7	6.15323	1	0.01312
rs2740361	17	627265	t	c	0.5177	0.0174	0.0499583	0.006804	2.096e-13	++	45.6	1.83742	1	0.1753
rs2636723	4	106304671	a	c	0.6007	0.0233	0.0515221	0.0070177	2.108e-13	++	0	0.0126954	1	0.9103
rs1247409788	1	150658350	ct	c	0.1518	0	-0.0881	0.012	2.11e-13	-?	0	0	0	1
rs2713829	4	106304856	a	g	0.4	0.0228	-0.0515198	0.0070177	2.113e-13	--	0	0.0128179	1	0.9099
rs10793167	11	76151335	t	c	0.5845	0.0042	0.0511269	0.0069646	2.121e-13	++	4.3	1.04459	1	0.3068
rs2713833	4	106297376	t	c	0.6001	0.0229	0.051516	0.0070177	2.122e-13	++	0	0.0130226	1	0.9091
rs2297433	20	62293460	t	c	0.2173	0.0154	-0.0623445	0.0084929	2.124e-13	--	58.1	2.38749	1	0.1223
rs11199862	10	123022956	a	g	0.2836	0.0214	-0.0565891	0.0077093	2.13e-13	--	79.5	4.88766	1	0.02705
rs4945088	11	76141593	a	g	0.4157	0.0041	-0.0511216	0.0069645	2.131e-13	--	4	1.04188	1	0.3074
rs6580923	12	53358352	a	g	0.8539	0.0089	-0.0704623	0.0095995	2.133e-13	--	0	0.140893	1	0.7074
rs1716506	12	65065169	t	c	0.3435	0.0147	-0.0537315	0.0073203	2.134e-13	--	0	0.0404131	1	0.8407
rs1873450	10	123006274	t	g	0.7161	0.0216	0.0565835	0.0077093	2.142e-13	++	81.3	5.35042	1	0.02072
rs2297438	20	62311098	a	g	0.7815	0.0159	0.0623634	0.0084968	2.142e-13	++	66.5	2.98501	1	0.08404
rs7210366	17	7850437	t	c	0.0922	0.0066	0.0907418	0.0123634	2.143e-13	++	0	0.359393	1	0.5488
rs4809219	20	62303115	a	c	0.7819	0.0155	0.0623224	0.0084913	2.143e-13	++	59.4	2.4624	1	0.1166
rs6760963	2	238398268	t	c	0.8574	0.0213	-0.0716374	0.0097605	2.144e-13	--	0	0.993982	1	0.3188
rs80142668	2	242315023	a	g	0.9704	0.0003	-0.148443	0.0202253	2.145e-13	--	70	3.33167	1	0.06796
rs17200912	15	66730307	t	c	0.236	0.007	0.059315	0.0080819	2.148e-13	++	0	0.0693541	1	0.7923
rs2421952	2	63749833	t	c	0.2664	0.0218	0.0565034	0.0076991	2.153e-13	++	0	0.0005139	1	0.9819
rs140832507	8	129612395	t	c	0.9684	0	-0.27541	0.0375285	2.157e-13	?-	0	0	0	1
rs6640523	X	9805806	t	c	0.6569	0	0.0455	0.0062	2.157e-13	+?	0	0	0	1
rs979003	8	127823662	t	c	0.5325	0.0075	0.0503556	0.0068618	2.159e-13	++	28.2	1.39372	1	0.2378
rs1383117	12	65034025	t	c	0.3414	0.0167	-0.0537716	0.0073273	2.16e-13	--	0	0.0464367	1	0.8294
rs2636725	4	106307285	a	g	0.4007	0.0225	-0.0514927	0.0070169	2.161e-13	--	0	0.0204848	1	0.8862
rs73909841	20	49548807	t	c	0.9323	0.0089	0.101927	0.0138899	2.165e-13	++	18.6	1.22909	1	0.2676
rs1125528	10	123019952	a	t	0.2835	0.0216	-0.0565723	0.0077094	2.167e-13	--	79.9	4.96437	1	0.02587
rs13270753	8	127926753	a	g	0.3192	0.0173	-0.0538661	0.0073409	2.171e-13	--	69.9	3.32249	1	0.06834
rs2726492	4	106195541	t	c	0.1975	0.0089	-0.063101	0.0085997	2.175e-13	--	52.3	2.09504	1	0.1478
rs199773024	6	31108271	ctcttg	c	0.3136	0	-0.0631	0.0086	2.181e-13	-?	0	0	0	1
rs141041238	4	106087688	t	c	0.0831	0.0102	0.0894021	0.0121856	2.19e-13	++	50.5	2.0216	1	0.1551
rs2452567	4	95437921	a	g	0.3127	0.0074	-0.0539706	0.0073564	2.191e-13	--	0	0.575117	1	0.4482
rs4919752	12	53359229	c	g	0.1461	0.0089	0.0704245	0.0095995	2.197e-13	++	0	0.172431	1	0.678
rs2843545	10	51461637	c	g	0.2837	0	-0.0917	0.0125	2.201e-13	-?	0	0	0	1
rs3130046	6	31606398	c	g	0.8187	0.0054	0.06543	0.0089197	2.21e-13	++	0	0.146293	1	0.7021
rs3117583	6	31619576	a	g	0.8188	0.0053	0.0654288	0.0089199	2.215e-13	++	0	0.132012	1	0.7164
rs1534642	4	74485985	t	c	0.4757	0.0012	0.0499352	0.006808	2.22e-13	++	78.1	4.56716	1	0.03259
rs2955114	3	127877756	a	c	0.8398	0.0099	-0.0676715	0.0092263	2.223e-13	--	0	0.0340834	1	0.8535
rs2492284	3	127877385	t	c	0.8398	0.0099	-0.0676715	0.0092263	2.223e-13	--	0	0.0340834	1	0.8535
rs2811472	3	127878871	a	g	0.8398	0.0099	-0.0676709	0.0092263	2.224e-13	--	0	0.034047	1	0.8536
rs6011018	20	62303622	t	g	0.2181	0.0155	-0.0622742	0.0084917	2.242e-13	--	59.9	2.49416	1	0.1143
rs1370850430	2	43508579	ct	c	0.3365	0	0.0638	0.0087	2.245e-13	+?	0	0	0	1
rs892738587	2	173422385	a	t	0.8186	0	0.077	0.0105	2.245e-13	+?	0	0	0	1
rs2121351	2	63828361	a	g	0.7326	0.0223	-0.0564546	0.0076988	2.252e-13	--	0	0.0065664	1	0.9354
rs2457565	6	160871559	t	g	0.8171	0.005	0.0652709	0.0089014	2.256e-13	++	40.7	1.68608	1	0.1941
rs262470	2	63830559	t	c	0.7326	0.0223	-0.056455	0.0076993	2.26e-13	--	0	0.0065536	1	0.9355
rs61952071	12	133076439	a	c	0.3278	0.0229	0.0536038	0.0073109	2.267e-13	++	21.3	1.27002	1	0.2598
rs16901899	8	128016183	a	g	0.078	0.0022	0.0912197	0.0124428	2.282e-13	++	48.3	1.93322	1	0.1644
rs2713838	4	106348451	a	t	0.6024	0.024	0.0514268	0.007015	2.284e-13	++	0	0.0251362	1	0.874
rs2713831	4	106294522	t	g	0.3781	0.0333	-0.0519302	0.0070839	2.288e-13	--	0	0.094579	1	0.7584
rs780032588	8	130197167	catt	c	0.9741	0	-0.300813	0.0410356	2.292e-13	?-	0	0	0	1
rs4682487	3	113110203	a	c	0.6192	0.0166	0.0515426	0.0070314	2.296e-13	++	0	0.193837	1	0.6597
rs61894512	11	76178672	t	g	0.2743	0.014	-0.0566071	0.0077225	2.298e-13	--	0	0.659487	1	0.4167
rs7563623	2	63720210	a	g	0.2667	0.022	0.0564356	0.0076992	2.301e-13	++	0	6.97e-05	1	0.9933
rs1244691826	8	23459891	ct	c	0.6027	0	0.0623	0.0085	2.312e-13	+?	0	0	0	1
rs1365177892	2	64036484	a	g	0.0558	0	0.1246	0.017	2.312e-13	+?	0	0	0	1
rs67053281	7	27970453	a	t	0.3979	0	-0.0601	0.0082	2.314e-13	-?	0	0	0	1
rs10168545	2	63734284	a	c	0.7331	0.022	-0.0564207	0.0076982	2.317e-13	--	0	0.0017679	1	0.9665
rs964903	2	63741548	t	c	0.7331	0.0219	-0.0564207	0.0076982	2.317e-13	--	0	0.0017679	1	0.9665
rs1716517	12	65038211	c	g	0.6589	0.0165	0.0537011	0.0073273	2.321e-13	++	0	0.0435387	1	0.8347
rs11985977	8	127992674	a	g	0.0796	0.004	0.0902816	0.0123188	2.322e-13	++	0	0.740487	1	0.3895
rs75322273	3	128130952	c	g	0.9406	0.0283	0.130047	0.017747	2.339e-13	++	44.3	1.7952	1	0.1803
rs700755	7	47445641	a	g	0.4705	0.0337	0.0500519	0.0068304	2.339e-13	++	0	0.629025	1	0.4277
rs3761124	20	62288752	t	c	0.2173	0.0156	-0.062254	0.0084957	2.341e-13	--	58.1	2.38616	1	0.1224
rs2999046	3	127872796	t	c	0.1601	0.01	0.0676026	0.0092263	2.35e-13	++	0	0.0360908	1	0.8493
rs61386199	1	150725401	a	c	0.1973	0.0028	0.0622234	0.0084922	2.351e-13	++	0	0.914208	1	0.339
rs12580931	12	49688057	t	c	0.7668	0.0281	-0.0587489	0.008018	2.352e-13	--	0	0.0348432	1	0.8519
rs2457010	6	160855201	t	c	0.1831	0.0049	-0.0652869	0.0089106	2.356e-13	--	37.1	1.58929	1	0.2074
rs7582964	2	238385766	t	c	0.8696	0.0183	-0.0740084	0.0101011	2.358e-13	--	0	0.938992	1	0.3325
rs989527	2	63726791	t	g	0.733	0.0219	-0.0564006	0.007698	2.359e-13	--	0	0.0049308	1	0.944
rs262489	2	63836267	a	g	0.7325	0.0222	-0.0564044	0.0076987	2.363e-13	--	0	0.0048101	1	0.9447
rs11125978	2	63809602	t	c	0.7326	0.0222	-0.0563947	0.0076979	2.372e-13	--	0	0.0090341	1	0.9243
rs79919133	8	128034121	a	t	0.9402	0.0108	-0.104841	0.0143109	2.372e-13	--	89.7	9.68756	1	0.001855
rs2638493	12	53276221	a	g	0.7146	0.0062	0.0554162	0.0075644	2.373e-13	++	0	0.720273	1	0.3961
rs2740356	17	626411	a	g	0.4816	0.0168	-0.0498378	0.0068032	2.377e-13	--	43.9	1.78292	1	0.1818
rs17599629	1	150658287	a	g	0.7853	0.006	-0.0609045	0.0083147	2.391e-13	--	0	0.877697	1	0.3488
rs17200970	15	66731045	a	c	0.7639	0.0069	-0.0591938	0.0080818	2.401e-13	--	0	0.0671363	1	0.7956
rs74670767	3	87407721	t	c	0.9603	0.0047	0.134651	0.0183854	2.41e-13	++	0	0.536393	1	0.4639
rs6517673	21	42892056	a	g	0.0969	0.0036	-0.0897787	0.0122584	2.41e-13	--	0	0.784335	1	0.3758
rs10749411	10	123017454	a	g	0.2834	0.0217	-0.0564607	0.0077094	2.414e-13	--	80.5	5.13966	1	0.02339
rs1490606	4	106305763	a	t	0.3992	0.0233	-0.051396	0.0070179	2.416e-13	--	0	0.0141207	1	0.9054
rs2529763	7	20878995	a	c	0.3636	0.0305	0.0522254	0.0071313	2.418e-13	++	0	0.420693	1	0.5166
rs10125646	9	19045502	a	g	0.5923	0.0084	-0.0510562	0.0069721	2.426e-13	--	9.9	1.10992	1	0.2921
rs76131617	1	153873689	ca	c	0.3021	0	0.0659	0.009	2.439e-13	+?	0	0	0	1
rs74003105	2	238446851	t	c	0.866	0.013	-0.0723837	0.0098855	2.439e-13	--	0	0.544184	1	0.4607
rs56130505	17	7915920	a	g	0.0905	0.0064	0.0911784	0.0124523	2.439e-13	++	0	0.535593	1	0.4643
rs1180772	7	97638650	c	g	0.5931	0.0227	0.0512568	0.0070003	2.441e-13	++	89.3	9.32375	1	0.002262
rs6645310	X	52019512	a	g	0.6327	0	0.0432	0.0059	2.442e-13	+?	0	0	0	1
rs13277803	8	127926986	t	c	0.3192	0.0174	-0.0537477	0.0073407	2.445e-13	--	70.5	3.38871	1	0.06564
rs753972	4	106353784	a	g	0.3974	0.0241	-0.0513587	0.007015	2.457e-13	--	0	0.0228072	1	0.88
rs13183225	5	1509576	t	c	0.8113	0.0133	-0.0658008	0.0089881	2.463e-13	--	0	0.447708	1	0.5034
rs2244524	10	104486974	t	c	0.4553	0.0122	0.0503152	0.0068729	2.465e-13	++	0	0.0140218	1	0.9057
rs2928673	8	23408920	t	c	0.4157	0.0166	-0.0505653	0.0069073	2.47e-13	--	77.8	4.50404	1	0.03381
rs1031221	2	63742810	t	c	0.2668	0.0219	0.0563585	0.0076987	2.471e-13	++	0	9.46e-05	1	0.9922
rs73204564	X	51620567	t	c	0.1622	0	0.0549	0.0075	2.48e-13	+?	0	0	0	1
rs4671066	2	63791951	a	g	0.7328	0.0224	-0.056361	0.0076998	2.483e-13	--	0	0.0010641	1	0.974
rs34295731	6	160927590	a	ag	0.6848	0.0146	-0.053359	0.0072898	2.485e-13	--	53.9	2.17098	1	0.1406
rs1245186	12	65066245	a	t	0.3442	0.0151	-0.0535823	0.0073203	2.485e-13	--	0	0.0358271	1	0.8499
rs6592635	11	76148197	a	t	0.5842	0.0041	0.0509775	0.0069645	2.487e-13	++	6.5	1.06964	1	0.301
rs10934849	3	127870929	c	g	0.8398	0.0099	-0.0675318	0.0092263	2.489e-13	--	0	0.038026	1	0.8454
rs11125937	2	62874161	a	g	0.2283	0.0069	-0.0595898	0.0081415	2.493e-13	--	0	0.0005504	1	0.9813
rs17429177	7	27399094	a	g	0.2249	0.0029	-0.0609103	0.0083219	2.494e-13	--	85.1	6.71117	1	0.009581
rs12105140	2	63797218	a	g	0.266	0.0216	0.0563523	0.0076992	2.494e-13	++	0	0.0033792	1	0.9536
rs2999047	3	127878330	a	g	0.84	0.01	-0.0675282	0.0092263	2.496e-13	--	0	0.0377863	1	0.8459
rs11225309	11	102400336	a	c	0.2279	0.0097	0.0610083	0.0083358	2.502e-13	++	26	1.35125	1	0.2451
rs3130047	6	31610479	t	c	0.1812	0.0054	-0.06528	0.0089197	2.505e-13	--	0	0.138959	1	0.7093
rs1473273	3	86971104	c	g	0.3474	0.0144	-0.0530412	0.0072475	2.507e-13	--	41.3	1.70271	1	0.1919
rs11170341	12	53335563	t	c	0.7677	0	-0.115237	0.0157469	2.516e-13	?-	0	0	0	1
rs6003033	22	43466931	a	g	0.8437	0.0086	-0.0689104	0.009417	2.524e-13	--	69	3.22081	1	0.07271
rs4857870	3	127869165	a	g	0.1601	0.01	0.0675107	0.0092265	2.536e-13	++	0	0.0366256	1	0.8482
rs2726469	4	106336765	t	g	0.3976	0.024	-0.0513246	0.007015	2.546e-13	--	0	0.018364	1	0.8922
rs7601224	2	63624801	a	t	0.4708	0.0208	-0.0502795	0.0068723	2.55e-13	--	0	0.0046573	1	0.9456
rs7477835	10	122795171	c	g	0.3933	0.0033	0.0509508	0.0069646	2.562e-13	++	37.9	1.611	1	0.2044
rs1867849	2	63726932	t	c	0.7323	0.0206	-0.0562579	0.0076904	2.568e-13	--	0	0.0387554	1	0.8439
rs150566228	3	152007754	cattgt	c	0.9035	0.0167	0.0884922	0.0120972	2.572e-13	++	0	0.0239611	1	0.877
rs34808452	14	37100087	a	g	0.7996	0.0092	-0.0626323	0.0085622	2.574e-13	--	60.7	2.54747	1	0.1105
rs16901895	8	128007328	t	c	0.0794	0.004	0.0905698	0.0123819	2.579e-13	++	0	0.743291	1	0.3886
rs1180776	7	97636476	a	g	0.4069	0.0227	-0.0512076	0.0070007	2.58e-13	--	89.2	9.25086	1	0.002354
rs2457556	6	160785976	t	c	0.2193	0.0089	-0.0604919	0.0082702	2.585e-13	--	0	0.104074	1	0.747
rs143035765	8	126867211	a	g	0.0339	0	0.26217	0.035843	2.585e-13	?+	0	0	0	1
rs7643843	3	113117897	a	g	0.3807	0.0165	-0.0514255	0.0070311	2.592e-13	--	0	0.176855	1	0.6741
rs111755984	3	113130313	t	c	0.6192	0.0165	0.0514256	0.0070311	2.592e-13	++	0	0.176843	1	0.6741
rs1183483192	20	62260636	a	c	0.4151	0	-0.0607	0.0083	2.608e-13	-?	0	0	0	1
rs6560880	12	133108900	a	c	0.6773	0.0244	-0.0530453	0.0072535	2.611e-13	--	56.8	2.317	1	0.128
rs7647220	3	113119301	t	c	0.3809	0.0164	-0.0514182	0.0070311	2.614e-13	--	0	0.178326	1	0.6728
rs11225304	11	102394291	a	g	0.227	0.009	0.0609877	0.0083399	2.617e-13	++	0	0.982559	1	0.3216
rs2508759	11	76233654	a	g	0.5977	0.0084	0.0511054	0.0069885	2.617e-13	++	0	0.691501	1	0.4057
rs2513508	11	76234528	t	c	0.4023	0.0084	-0.0511054	0.0069885	2.617e-13	--	0	0.691501	1	0.4057
rs6546019	2	63817440	a	g	0.2671	0.0222	0.0563029	0.0076993	2.618e-13	++	0	0.004859	1	0.9444
rs6560881	12	133109003	a	g	0.3227	0.0244	0.053042	0.0072535	2.62e-13	++	56.8	2.31481	1	0.1281
rs12731909	1	88197017	t	c	0.5223	0.0081	-0.0502774	0.0068755	2.621e-13	--	81.4	5.36959	1	0.02049
rs4671519	2	63820398	t	c	0.7328	0.0221	-0.0562912	0.0076981	2.625e-13	--	0	0.005246	1	0.9423
rs1981627	5	133838180	a	g	0.3913	0.0208	-0.0513646	0.0070245	2.627e-13	--	0	0.0696701	1	0.7918
rs73192977	3	127867592	t	g	0.8399	0.01	-0.0674615	0.0092263	2.634e-13	--	0	0.0400508	1	0.8414
rs2055038	12	53355955	a	g	0.146	0.0089	0.0701854	0.009599	2.637e-13	++	0	0.137962	1	0.7103
rs11610600	12	133138810	a	g	0.6109	0.0059	-0.0513919	0.0070288	2.639e-13	--	83.2	5.93867	1	0.01481
rs17430146	4	106091946	t	c	0.9142	0.0114	-0.088039	0.0120416	2.647e-13	--	55.4	2.24215	1	0.1343
rs13123933	4	106288192	a	g	0.3777	0.0323	-0.0518075	0.0070861	2.649e-13	--	0	0.156099	1	0.6928
rs2035876	12	53295551	t	g	0.3166	0.0082	-0.0534595	0.0073125	2.658e-13	--	0	0.565815	1	0.4519
rs7576316	2	63741122	a	g	0.733	0.022	-0.056282	0.0076987	2.66e-13	--	0	1.78e-05	1	0.9966
rs4671510	2	63742880	a	g	0.2668	0.022	0.056282	0.0076987	2.66e-13	++	0	1.78e-05	1	0.9966
rs12231415	12	133089152	a	g	0.3265	0.0237	0.0534427	0.0073103	2.66e-13	++	8.8	1.09619	1	0.2951
rs17467793	1	88209373	t	g	0.4717	0.0041	0.0502416	0.0068725	2.662e-13	++	81.2	5.31617	1	0.02113
rs4558107	10	122794926	a	g	0.3926	0.0034	0.0509149	0.0069648	2.665e-13	++	31.2	1.45314	1	0.228
rs72702267	1	155045132	a	g	0.1085	0.009	-0.0844091	0.0115471	2.672e-13	--	72.5	3.63586	1	0.05655
rs2420908	10	122794886	a	g	0.3937	0.0029	0.0509089	0.0069646	2.678e-13	++	34	1.51534	1	0.2183
rs3117580	6	31630968	a	g	0.1812	0.0054	-0.0652111	0.0089214	2.68e-13	--	0	0.134639	1	0.7137
rs10469945	2	63816776	t	c	0.2671	0.0221	0.0562694	0.0076985	2.689e-13	++	0	0.0060135	1	0.9382
rs6818637	4	106097339	t	c	0.3387	0.0082	0.0524656	0.0071782	2.69e-13	++	0	0.153841	1	0.6949
rs3115745	2	173296624	a	t	0.4391	0.0235	0.0504674	0.0069048	2.691e-13	++	0	0.163295	1	0.6861
rs12700240	7	20884432	a	t	0.6401	0.0288	-0.0521051	0.0071291	2.696e-13	--	0	0.38228	1	0.5364
rs1472238972	10	104374652	a	at	0.436	0	0.0592	0.0081	2.699e-13	+?	0	0	0	1
rs80146358	10	104338635	g	ga	0.4331	0	0.0592	0.0081	2.699e-13	+?	0	0	0	1
rs6003071	22	43534794	t	c	0.4332	0.0209	-0.0510072	0.0069791	2.7e-13	--	46	1.85061	1	0.1737
rs113812061	2	238447934	t	c	0.8644	0.0133	-0.0721953	0.0098786	2.706e-13	--	0	0.895855	1	0.3439
rs117085448	8	128037748	a	t	0.9406	0.0107	-0.10513	0.0143852	2.707e-13	--	89.6	9.64029	1	0.001904
rs1180775	7	97636992	t	c	0.4061	0.0223	-0.0511621	0.0070007	2.709e-13	--	89.1	9.17025	1	0.00246
rs10865338	2	63732509	a	g	0.2666	0.0219	0.0562623	0.007699	2.717e-13	++	0	0.0010445	1	0.9742
rs1167907864	2	63748815	t	g	0.7409	0	0.0665	0.0091	2.718e-13	+?	0	0	0	1
rs2457573	6	160869091	a	g	0.183	0.0051	-0.0650436	0.0089016	2.732e-13	--	39.4	1.65008	1	0.1989
rs1375438585	2	63512206	t	c	0.2736	0	0.0643	0.0088	2.735e-13	+?	0	0	0	1
rs7973990	12	133137480	c	g	0.3893	0.0057	0.051362	0.0070293	2.735e-13	++	83.1	5.90657	1	0.01508
rs77885114	1	154974619	a	g	0.105	0.0028	-0.0854374	0.0116931	2.74e-13	--	16.9	1.20273	1	0.2728
rs78136741	15	66728310	a	g	0.7639	0.0069	-0.0590488	0.0080818	2.744e-13	--	0	0.0729664	1	0.7871
rs75520408	8	128005283	a	g	0.0795	0.004	0.0904658	0.0123824	2.752e-13	++	0	0.834361	1	0.361
rs2661843	6	160787446	a	g	0.7809	0.0089	0.0608987	0.0083355	2.754e-13	++	0	0.143077	1	0.7052
rs6580663	12	48622724	a	g	0.897	0.019	0.0852888	0.0116741	2.756e-13	++	0	0.0069552	1	0.9335
rs9668186	12	53278381	a	c	0.7147	0.0062	0.0552607	0.0075644	2.766e-13	++	0	0.737155	1	0.3906
rs58678758	11	2264314	ca	c	0.2177	0	0.0694	0.0095	2.767e-13	+?	0	0	0	1
rs12763720	10	104241983	t	c	0.7687	0.0059	0.0599171	0.008202	2.768e-13	++	0	0.469178	1	0.4934
rs7653186	3	113117704	t	c	0.6191	0.0164	0.0513628	0.0070312	2.774e-13	++	0	0.169521	1	0.6805
rs2726526	4	106292121	c	g	0.6205	0.0325	0.0517466	0.0070839	2.777e-13	++	0	0.0969246	1	0.7556
rs10870463	12	133113573	a	g	0.3227	0.0244	0.0529885	0.007254	2.779e-13	++	56.1	2.27909	1	0.1311
rs7220325	17	69241461	a	t	0.0943	0.0195	-0.0888012	0.0121571	2.784e-13	--	0	0.0388874	1	0.8437
rs6643514	X	53035603	c	g	0.794	0	-0.0504	0.0069	2.786e-13	-?	0	0	0	1
rs2325839	2	238386286	t	c	0.7988	0.0235	-0.0620987	0.0085018	2.79e-13	--	0	0.0247433	1	0.875
rs10870464	12	133117489	a	c	0.3227	0.0244	0.0529853	0.0072542	2.792e-13	++	54.7	2.20964	1	0.1372
rs3073178	6	117273923	a	atgact	0.1897	0	-0.0745	0.0102	2.795e-13	-?	0	0	0	1
rs35815146	3	113111321	g	ga	0.3809	0.0165	-0.0513581	0.0070317	2.797e-13	--	0	0.211898	1	0.6453
rs2636742	4	106358028	t	c	0.3974	0.0241	-0.0512358	0.0070149	2.797e-13	--	0	0.0244706	1	0.8757
rs6783773	3	113129209	t	c	0.6191	0.0164	0.0513528	0.0070311	2.799e-13	++	0	0.171452	1	0.6788
rs6767932	3	113128687	c	g	0.6191	0.0164	0.0513531	0.0070311	2.799e-13	++	0	0.171395	1	0.6789
rs12713495	2	63761416	a	c	0.7333	0.0218	-0.0562225	0.0076979	2.801e-13	--	0	0.0042339	1	0.9481
rs2005832	19	41983822	t	c	0.6582	0.0168	0.0530346	0.0072615	2.803e-13	++	0	0.0028188	1	0.9577
rs6010621	20	62310872	t	g	0.2185	0.0159	-0.0620532	0.0084966	2.808e-13	--	65.8	2.92144	1	0.08741
rs12471315	2	173329965	a	t	0.3392	0.0433	-0.0536362	0.0073442	2.809e-13	--	0	0.583838	1	0.4448
rs1446569	2	63818314	c	g	0.2672	0.0221	0.056221	0.0076982	2.812e-13	++	0	0.0079018	1	0.9292
rs10469944	2	63816672	c	g	0.2672	0.0221	0.0562208	0.0076982	2.812e-13	++	0	0.0079117	1	0.9291
rs6546018	2	63817422	t	g	0.7328	0.0221	-0.056221	0.0076982	2.812e-13	--	0	0.0079038	1	0.9292
rs7091388	10	122789263	c	g	0.6317	0.0027	-0.0514748	0.0070484	2.814e-13	--	0	0.556229	1	0.4558
rs61952075	12	133084973	a	g	0.3269	0.0237	0.0533806	0.0073099	2.824e-13	++	17.3	1.20854	1	0.2716
rs35214987	1	88226329	c	g	0.518	0.0022	-0.0501827	0.0068722	2.829e-13	--	78.3	4.59881	1	0.03199
rs4285449	8	128568550	a	t	0.3422	0.0258	-0.0528205	0.0072335	2.83e-13	--	90.2	10.2334	1	0.001379
rs11919936	3	152030320	a	g	0.9038	0.0164	0.0882774	0.0120894	2.834e-13	++	0	0.105511	1	0.7453
rs1030656	3	127773627	c	g	0.5447	0	-0.0978564	0.0134014	2.836e-13	?-	0	0	0	1
rs1156439351	10	46135971	t	c	0.1707	0	-0.0774	0.0106	2.838e-13	-?	0	0	0	1
rs11563976	7	27397188	t	c	0.7752	0.0029	0.0607655	0.008322	2.839e-13	++	85.2	6.76877	1	0.009277
rs6708804	2	63807269	a	g	0.7329	0.022	-0.0562093	0.0076981	2.842e-13	--	0	0.0020012	1	0.9643
rs4988977	12	133139349	t	c	0.3895	0.0056	0.0513204	0.0070286	2.843e-13	++	82.9	5.85552	1	0.01553
rs11175484	12	65031906	a	g	0.342	0.017	-0.0534991	0.0073273	2.85e-13	--	0	0.0345607	1	0.8525
rs11175483	12	65031846	a	g	0.342	0.017	-0.0534991	0.0073273	2.85e-13	--	0	0.0345607	1	0.8525
rs958653	8	128070669	a	g	0.742	0	0.113637	0.015564	2.851e-13	?+	0	0	0	1
rs1569052198	20	62233190	t	c	0.5848	0	0.0606	0.0083	2.852e-13	+?	0	0	0	1
rs73054802	12	14409004	a	c	0.8151	0.0058	0.0656529	0.0089921	2.853e-13	++	0	0.0045618	1	0.9462
rs10801904	1	88222493	a	g	0.5265	0.0053	-0.0501718	0.0068722	2.863e-13	--	80.9	5.23661	1	0.02212
rs9789351	2	63740614	a	g	0.2669	0.022	0.0562055	0.0076987	2.865e-13	++	0	1.6e-06	1	0.999
rs7274624	20	49563100	a	g	0.0579	0.0078	-0.112234	0.0153739	2.871e-13	--	51.2	2.04946	1	0.1523
rs10929234	2	238380034	c	g	0.81	0.0193	-0.0631808	0.0086545	2.871e-13	--	0	0.254442	1	0.614
rs2713860	4	106356687	a	c	0.3974	0.0241	-0.0512113	0.0070151	2.875e-13	--	0	0.0263079	1	0.8712
rs2726463	4	106338742	a	g	0.6024	0.024	0.0512074	0.0070147	2.878e-13	++	0	0.0194721	1	0.889
rs2636731	4	106336911	a	g	0.3976	0.024	-0.0512074	0.0070147	2.878e-13	--	0	0.0194738	1	0.889
rs6546016	2	63785434	t	c	0.7331	0.022	-0.0561966	0.0076982	2.879e-13	--	0	0.0050652	1	0.9433
rs6736029	2	63789170	a	g	0.7331	0.022	-0.0561966	0.0076982	2.879e-13	--	0	0.0050652	1	0.9433
rs9332393	7	27403211	t	g	0.225	0.0029	-0.0607455	0.0083214	2.88e-13	--	85.2	6.74566	1	0.009398
rs2246531	6	160838648	a	g	0.7852	0.0122	0.0611329	0.0083745	2.881e-13	++	0	0.610491	1	0.4346
rs2713842	4	106343119	a	g	0.3974	0.0242	-0.051206	0.0070147	2.883e-13	--	0	0.0195689	1	0.8887
rs2713837	4	106348847	a	g	0.3974	0.0241	-0.0512072	0.007015	2.884e-13	--	0	0.0194879	1	0.889
rs2636718	4	106348361	a	g	0.3974	0.0241	-0.0512072	0.007015	2.884e-13	--	0	0.0194879	1	0.889
rs10885	6	31604591	t	c	0.1812	0.0054	-0.0651102	0.0089197	2.886e-13	--	0	0.134616	1	0.7137
rs116448674	1	154905310	t	c	0.0559	0.0178	-0.120931	0.0165671	2.889e-13	--	0	0.074125	1	0.7854
rs2726497	4	106287586	t	c	0.3795	0.0326	-0.0517101	0.0070842	2.892e-13	--	0	0.0917676	1	0.7619
rs2575793	3	87106280	a	g	0.1539	0.0039	0.0680086	0.0093171	2.893e-13	++	87.2	7.79737	1	0.005232
rs6724160	2	63786423	c	g	0.7333	0.0222	-0.0562106	0.0077011	2.897e-13	--	0	0.0019776	1	0.9645
rs2121354	2	63736605	a	g	0.2667	0.022	0.0561959	0.0076991	2.899e-13	++	0	9e-07	1	0.9992
rs2660754	3	87113186	t	g	0.1537	0.0037	0.0680047	0.0093172	2.902e-13	++	87.2	7.80163	1	0.00522
rs4671067	2	63798167	t	c	0.733	0.022	-0.0561843	0.0076983	2.915e-13	--	0	1.36e-05	1	0.9971
rs10176522	2	63722433	t	c	0.2657	0.0215	0.0561886	0.0076991	2.92e-13	++	0	7.2e-06	1	0.9979
rs76685994	20	49564211	a	g	0.068	0.0092	-0.101914	0.013965	2.924e-13	--	0	0.975562	1	0.3233
rs1793959	12	48390080	t	c	0.106	0.0169	-0.0844088	0.0115665	2.928e-13	--	0	0.0263436	1	0.8711
rs111895146	3	151992484	cat	c	0.9044	0.0163	0.0888091	0.0121715	2.954e-13	++	0	0.0191954	1	0.8898
rs386749764	11	2200949	a	g	0.4077	0	0.0591	0.0081	2.958e-13	+?	0	0	0	1
rs7571325	2	63785914	a	g	0.7332	0.022	-0.0561738	0.007699	2.959e-13	--	0	0.0028179	1	0.9577
rs11563975	7	27397991	t	c	0.2249	0.003	-0.060714	0.0083216	2.965e-13	--	84.9	6.60991	1	0.01014
rs72017800	20	49536680	g	ggt	0.0674	0.0089	-0.101889	0.013966	2.975e-13	--	3.7	1.03895	1	0.3081
rs80059826	12	133075523	t	c	0.3278	0.023	0.0533264	0.0073095	2.977e-13	++	11.9	1.13462	1	0.2868
rs10125677	9	19045672	a	t	0.5922	0.0083	-0.0508625	0.0069722	2.986e-13	--	5.3	1.05637	1	0.304
rs1247942	12	114673723	c	g	0.3776	0.0255	-0.0513741	0.0070428	2.997e-13	--	16.3	1.19515	1	0.2743
rs11612819	12	133074349	c	g	0.3277	0.0231	0.0533203	0.0073098	3.001e-13	++	11.7	1.13195	1	0.2874
rs2408390	11	102401083	a	c	0.2273	0.0088	0.060848	0.0083419	3.002e-13	++	0	0.968993	1	0.3249
rs78921612	15	66826037	a	g	0.235	0.0053	0.0590361	0.0080936	3.005e-13	++	0	0.0953672	1	0.7575
rs901901033	2	173336637	a	g	0.3767	0	-0.062	0.0085	3.006e-13	-?	0	0	0	1
rs7630370	3	87108808	a	g	0.8469	0.0035	-0.0684573	0.0093854	3.008e-13	--	87.4	7.92454	1	0.004877
rs4671514	2	63757953	t	c	0.7335	0.0216	-0.056146	0.0076979	3.016e-13	--	0	0.0035476	1	0.9525
rs17321073	4	106258989	a	g	0.652	0.0098	0.0525393	0.0072035	3.018e-13	++	0	0.469504	1	0.4932
rs6546011	2	63756010	t	c	0.2664	0.0218	0.056152	0.0076989	3.019e-13	++	0	0.0012051	1	0.9723
rs7581630	2	63760649	a	g	0.2666	0.0219	0.056152	0.0076989	3.019e-13	++	0	0.0012051	1	0.9723
rs4671064	2	63760158	a	g	0.2666	0.0219	0.056152	0.0076989	3.019e-13	++	0	0.0012051	1	0.9723
rs7608513	2	63760692	a	g	0.7334	0.0219	-0.056152	0.0076989	3.019e-13	--	0	0.0012051	1	0.9723
rs1281939125	2	173406196	ca	c	0.7202	0	0.0671	0.0092	3.021e-13	+?	0	0	0	1
rs2636734	4	106359627	t	c	0.3974	0.0241	-0.0511624	0.007015	3.024e-13	--	0	0.0225471	1	0.8806
rs2457577	6	160854138	t	g	0.817	0.0051	0.0649257	0.0089022	3.026e-13	++	44.8	1.81222	1	0.1782
rs3130618	6	31632134	a	c	0.1812	0.0054	-0.0650552	0.00892	3.027e-13	--	0	0.142603	1	0.7057
rs740399	7	20883724	a	g	0.4842	0.0336	0.0497146	0.0068168	3.031e-13	++	0	0.125518	1	0.7231
rs3130628	6	31609272	t	c	0.8185	0.0054	0.0650518	0.0089199	3.033e-13	++	0	0.0903622	1	0.7637
rs10895307	11	102400768	a	t	0.7727	0.0088	-0.0608315	0.0083417	3.044e-13	--	0	0.962795	1	0.3265
rs10895306	11	102400624	t	c	0.2273	0.0088	0.0608314	0.0083417	3.044e-13	++	0	0.962782	1	0.3265
rs2077608	4	106354328	a	g	0.3974	0.0241	-0.0511548	0.0070153	3.057e-13	--	0	0.030807	1	0.8607
rs76360965	3	152010142	a	g	0.9039	0.0164	0.0881661	0.0120914	3.062e-13	++	0	0.0175954	1	0.8945
rs2636732	4	106336855	t	c	0.6025	0.0242	0.0511492	0.0070151	3.069e-13	++	0	0.0168264	1	0.8968
rs2028883	2	63804531	a	g	0.733	0.022	-0.0561261	0.0076982	3.082e-13	--	0	0.0041259	1	0.9488
rs2575759	3	87112508	a	t	0.8463	0.0037	-0.0679289	0.0093172	3.083e-13	--	87.1	7.77598	1	0.005295
rs8134378	21	42893758	a	g	0.0968	0.0035	-0.0893738	0.0122591	3.09e-13	--	0	0.76186	1	0.3827
rs1446565	2	63731575	t	c	0.2667	0.022	0.0561269	0.007699	3.095e-13	++	0	0.0002939	1	0.9863
rs147060412	3	127724847	t	tg	0.8405	0.0094	-0.0673601	0.0092399	3.096e-13	--	0	0.126929	1	0.7216
rs7571017	2	63785793	t	c	0.7331	0.0219	-0.05612	0.0076982	3.099e-13	--	0	0.0043119	1	0.9476
rs6732791	2	63788901	a	c	0.7324	0.0223	-0.05612	0.0076982	3.099e-13	--	0	0.0043119	1	0.9476
rs4671065	2	63791131	a	g	0.733	0.022	-0.05612	0.0076982	3.099e-13	--	0	0.0043119	1	0.9476
rs72620822	2	238379582	t	c	0.1902	0.0194	0.0630927	0.0086547	3.1e-13	++	0	0.251874	1	0.6158
rs7570031	2	63792265	a	g	0.2658	0.0215	0.0561288	0.0076995	3.1e-13	++	0	0.0016136	1	0.968
rs5951171	X	53035924	a	g	0.7939	0	-0.0503	0.0069	3.103e-13	-?	0	0	0	1
rs6643592	X	53033392	t	c	0.2066	0	0.0503	0.0069	3.103e-13	+?	0	0	0	1
rs79223973	3	151992162	a	c	0.9045	0.0163	0.0887282	0.0121717	3.106e-13	++	0	0.0201169	1	0.8872
rs12990914	2	63793705	t	c	0.733	0.022	-0.0561194	0.0076984	3.106e-13	--	0	0.0043336	1	0.9475
rs1180778	7	97635080	t	c	0.3898	0.0193	-0.0520672	0.0071427	3.109e-13	--	88.8	8.92946	1	0.002806
rs68183503	2	63802888	t	c	0.733	0.0221	-0.0561238	0.0076992	3.11e-13	--	0	0.0017095	1	0.967
rs2713822	4	106336119	a	g	0.3975	0.0241	-0.0511342	0.0070147	3.11e-13	--	0	0.0177511	1	0.894
rs6754730	2	63795892	t	c	0.267	0.0221	0.0561226	0.0076992	3.113e-13	++	0	0.0017323	1	0.9668
rs959195	2	63804125	a	g	0.733	0.0221	-0.0561223	0.0076992	3.114e-13	--	0	0.0017383	1	0.9667
rs3117579	6	31633496	t	g	0.1811	0.0053	-0.0650189	0.0089197	3.114e-13	--	0	0.133388	1	0.7149
rs67338303	17	7859044	c	g	0.0917	0.0063	0.0901249	0.0123641	3.117e-13	++	0	0.389073	1	0.5328
rs7225309	17	7858535	t	c	0.0918	0.0064	0.0901244	0.0123641	3.118e-13	++	0	0.388983	1	0.5328
rs116724552	4	106070300	a	t	0.916	0.0105	-0.0882806	0.0121119	3.128e-13	--	54.6	2.20272	1	0.1378
rs2508761	11	76217544	t	c	0.5976	0.0084	0.0509368	0.0069887	3.135e-13	++	0	0.704387	1	0.4013
rs11563971	7	27408972	t	c	0.7744	0.0029	0.0606506	0.0083215	3.135e-13	++	87.2	7.83382	1	0.005128
rs2166497	2	63800159	t	c	0.733	0.022	-0.0561105	0.0076986	3.137e-13	--	0	0.0019768	1	0.9645
rs7153332	14	37103867	a	g	0.4916	0.0288	-0.0504946	0.0069282	3.139e-13	--	0	0.861293	1	0.3534
rs1569462978	X	70117073	a	t	0.6366	0	-0.043	0.0059	3.143e-13	-?	0	0	0	1
rs17369534	3	152064639	c	g	0.0967	0.0167	-0.0881235	0.0120915	3.144e-13	--	0	0.0203283	1	0.8866
rs2130571	9	19044012	a	g	0.5936	0.0077	-0.0508171	0.0069727	3.145e-13	--	2.9	1.02971	1	0.3102
rs4883525	12	133078118	a	g	0.3274	0.0233	0.053268	0.0073094	3.155e-13	++	13.4	1.1541	1	0.2827
rs4245443	11	76183924	a	g	0.4023	0.0083	-0.0509311	0.0069887	3.155e-13	--	0	0.702085	1	0.4021
rs4883560	12	133118309	t	c	0.3224	0.0245	0.052865	0.0072543	3.16e-13	++	55.8	2.26355	1	0.1325
rs1446564	2	63731682	a	g	0.2667	0.022	0.0561084	0.0076994	3.16e-13	++	0	3.9e-06	1	0.9984
rs11898615	2	63748284	a	c	0.7333	0.0217	-0.0560965	0.0076979	3.164e-13	--	0	0.002278	1	0.9619
rs785005	8	128028973	t	c	0.078	0.0022	0.0906673	0.0124429	3.177e-13	++	50.6	2.0245	1	0.1548
rs4627158	12	53276885	a	g	0.2848	0.0065	-0.0551188	0.0075644	3.179e-13	--	0	0.759507	1	0.3835
rs7639130	3	87108827	t	c	0.8469	0.0035	-0.0683818	0.0093854	3.193e-13	--	87.3	7.89877	1	0.004947
rs1410211515	2	173441448	t	c	0.181	0	-0.0765	0.0105	3.2e-13	-?	0	0	0	1
rs2130570	9	19043949	t	c	0.5935	0.0076	-0.0507939	0.0069722	3.212e-13	--	3.9	1.04076	1	0.3076
rs6718177	2	62873348	t	c	0.7717	0.0075	0.0593128	0.0081419	3.219e-13	++	0	0.006793	1	0.9343
rs13027074	2	63362503	a	g	0.705	0.0128	0.0548748	0.0075328	3.223e-13	++	0	0.813207	1	0.3672
rs677383	6	117257645	a	c	0.1896	0	-0.0743	0.0102	3.233e-13	-?	0	0	0	1
rs1050583587	2	63493966	a	t	0.2735	0	0.0641	0.0088	3.238e-13	+?	0	0	0	1
rs7066172	X	51003833	a	t	0.8598	0	-0.059	0.0081	3.242e-13	-?	0	0	0	1
rs2457011	6	160865055	a	g	0.8173	0.0049	0.0648363	0.0089014	3.245e-13	++	37.7	1.60426	1	0.2053
rs2058844	17	69050570	t	c	0.5678	0.0567	-0.0504586	0.0069278	3.253e-13	--	0	0.117949	1	0.7313
rs76549445	15	66826898	t	c	0.7667	0.0062	-0.0589556	0.0080949	3.264e-13	--	0	0.124671	1	0.724
rs2660748	3	87105153	a	g	0.8463	0.0037	-0.0678569	0.0093171	3.264e-13	--	87.1	7.74612	1	0.005383
rs6461998	7	27281157	t	c	0.0703	0.0116	-0.10168	0.0139613	3.266e-13	--	69.9	3.32238	1	0.06834
rs1569261091	22	40499103	a	t	0.8074	0	-0.0721	0.0099	3.269e-13	-?	0	0	0	1
rs2575757	3	87114021	a	g	0.8463	0.0037	-0.0678521	0.0093172	3.277e-13	--	87.1	7.75137	1	0.005367
rs2003611	12	114652636	t	c	0.5848	0.0113	0.0503254	0.0069108	3.286e-13	++	0	0.362226	1	0.5473
rs2529761	7	20873586	a	g	0.5709	0.0303	-0.0504013	0.0069213	3.288e-13	--	0	0.487567	1	0.485
rs4883583	12	133056570	t	c	0.7097	0.0315	-0.0553568	0.0076019	3.29e-13	--	1.6	1.01629	1	0.3134
rs34198408	1	88223604	t	c	0.5268	0.0051	-0.0500429	0.0068723	3.293e-13	--	81.2	5.3166	1	0.02112
rs78701862	3	87253520	a	g	0.0114	0.0009	-0.250348	0.0343815	3.301e-13	--	65.3	2.8777	1	0.08981
rs113631817	15	66827783	a	g	0.2335	0.0058	0.0589492	0.0080964	3.317e-13	++	0	0.0364771	1	0.8485
rs6960772	7	20883269	t	c	0.5151	0.034	-0.0496326	0.006817	3.322e-13	--	0	0.128766	1	0.7197
rs2156528	11	102392656	t	g	0.2266	0.009	0.0607507	0.0083444	3.327e-13	++	0	0.729644	1	0.393
rs2682304	12	53271430	t	c	0.7148	0.0064	0.0550702	0.0075641	3.327e-13	++	0	0.779386	1	0.3773
rs902771	12	53273745	a	c	0.7147	0.0063	0.0550718	0.0075647	3.336e-13	++	0	0.820148	1	0.3651
rs4671068	2	63798333	t	c	0.7328	0.0221	-0.0560435	0.0076982	3.336e-13	--	0	0.0036192	1	0.952
rs4671516	2	63790555	t	g	0.733	0.022	-0.0560435	0.0076982	3.336e-13	--	0	0.0036192	1	0.952
rs4671517	2	63798101	a	g	0.266	0.0214	0.0560435	0.0076982	3.336e-13	++	0	0.0036192	1	0.952
rs7584404	2	63794342	t	c	0.7329	0.022	-0.0560423	0.0076982	3.341e-13	--	0	0.003653	1	0.9518
rs1568762208	20	52470925	t	c	0.5219	0	-0.0677	0.0093	3.349e-13	-?	0	0	0	1
rs10197780	2	62873195	t	c	0.228	0.0076	-0.0592654	0.0081414	3.351e-13	--	0	0.0024927	1	0.9602
rs10956347	8	128006833	a	t	0.0795	0.004	0.090134	0.0123821	3.353e-13	++	0	0.757752	1	0.384
rs12128191	1	88228548	a	g	0.5115	0.0026	-0.0495712	0.0068098	3.353e-13	--	80.5	5.13115	1	0.0235
rs1554120634	6	31109947	t	c	0.3136	0	-0.0626	0.0086	3.361e-13	-?	0	0	0	1
rs879928446	6	31109946	a	t	0.3136	0	-0.0626	0.0086	3.361e-13	-?	0	0	0	1
rs2713824	4	106340372	c	g	0.6043	0.0252	0.0510605	0.0070147	3.363e-13	++	0	0.01614	1	0.8989
rs5883070	7	27279845	ccaaa	c	0.9294	0.0114	0.102023	0.0140168	3.372e-13	++	69.1	3.23721	1	0.07198
rs262502	2	63859723	t	c	0.2704	0.0234	0.0555462	0.0076314	3.372e-13	++	0	0.0071739	1	0.9325
rs1884810	14	69133570	t	c	0.7904	0.012	0.0618507	0.0084981	3.383e-13	++	0	0.88217	1	0.3476
rs4883566	12	133104461	a	g	0.3224	0.025	0.0532407	0.0073155	3.392e-13	++	57.6	2.35632	1	0.1248
rs2709736	7	20862302	t	c	0.4268	0.0303	0.0503677	0.0069207	3.394e-13	++	0	0.623102	1	0.4299
rs67026445	12	90156745	t	c	0.7169	0.0362	0.056286	0.0077342	3.399e-13	++	0	7.9e-06	1	0.9978
rs979626	3	87114462	t	c	0.1539	0.0036	0.0677874	0.0093149	3.405e-13	++	86.7	7.49284	1	0.006194
rs79962793	3	152004562	c	g	0.0959	0.0165	-0.0885683	0.0121706	3.407e-13	--	0	0.0220927	1	0.8818
rs78839463	4	105903045	t	c	0.9219	0.0186	0.0973548	0.013378	3.408e-13	++	81.2	5.30968	1	0.02121
rs4845681	1	154868055	t	g	0.4027	0.009	0.0505501	0.0069465	3.411e-13	++	0	0.0900443	1	0.7641
rs34632729	3	152131800	t	g	0.9029	0.0172	0.0876489	0.0120449	3.418e-13	++	0	0.057202	1	0.811
rs10788162	10	123037309	a	g	0.6384	0.0022	0.0519223	0.0071359	3.434e-13	++	90.7	10.7872	1	0.001022
rs2713827	4	106308557	a	c	0.3841	0.0291	-0.051524	0.0070816	3.445e-13	--	0	3.07e-05	1	0.9956
rs12579512	12	133138115	a	t	0.3906	0.0067	0.051128	0.0070276	3.456e-13	++	82.9	5.85961	1	0.01549
rs10793171	11	76191637	a	g	0.4022	0.0083	-0.0508443	0.0069887	3.459e-13	--	0	0.707505	1	0.4003
rs6827519	4	74466409	a	g	0.5214	0.0011	-0.0495259	0.0068076	3.461e-13	--	82.1	5.58651	1	0.0181
rs34619481	12	133138039	a	ac	0.58	0.003	-0.050595	0.0069547	3.466e-13	--	81.7	5.45138	1	0.01955
rs1426606625	10	51492122	t	c	0.1505	0	0.0953	0.0131	3.469e-13	+?	0	0	0	1
rs35356995	6	160653605	t	ta	0.4168	0	0.0662	0.0091	3.471e-13	+?	0	0	0	1
rs2575755	3	87114893	a	t	0.8462	0.0038	-0.0677764	0.0093172	3.481e-13	--	87.1	7.72583	1	0.005444
rs72725809	8	127986415	a	t	0.9395	0.0071	-0.102338	0.0140684	3.482e-13	--	88	8.33707	1	0.003884
rs6420287	12	133120309	a	g	0.3225	0.0245	0.0527726	0.0072548	3.485e-13	++	55.9	2.26946	1	0.1319
rs1159684438	12	49674860	t	c	0.6665	0	-0.0611	0.0084	3.495e-13	-?	0	0	0	1
rs775236003	17	36047417	a	g	0.222	0	0.0691	0.0095	3.498e-13	+?	0	0	0	1
rs11590929	1	88214437	a	g	0.5281	0.0043	-0.0499846	0.006872	3.498e-13	--	81.4	5.36232	1	0.02058
rs112747606	15	66716106	t	c	0.2364	0.0064	0.0587927	0.0080831	3.502e-13	++	0	0.077854	1	0.7802
rs12069356	1	154849771	a	g	0.4272	0.005	0.0500002	0.0068742	3.502e-13	++	0	0.152926	1	0.6958
rs17089352	8	23410246	a	g	0.4153	0.0163	-0.0502416	0.0069077	3.509e-13	--	78.2	4.58603	1	0.03223
rs11681263	2	111868010	a	c	0.2619	0.0175	-0.05683	0.0078136	3.511e-13	--	11.8	1.13319	1	0.2871
rs7106564	11	76198620	a	g	0.5975	0.0084	0.0508277	0.0069886	3.519e-13	++	0	0.700643	1	0.4026
rs34379523	7	27443150	ct	c	0.1579	0	-0.08	0.011	3.523e-13	-?	0	0	0	1
rs2713863	4	106359393	a	g	0.3982	0.0237	-0.0510158	0.0070149	3.53e-13	--	0	0.0189303	1	0.8906
rs17031056	2	43797619	t	c	0.1988	0.0087	-0.0628005	0.0086354	3.531e-13	--	0	0.246259	1	0.6197
rs1456080402	7	98027787	t	ta	0.536	0	0.0589	0.0081	3.552e-13	+?	0	0	0	1
rs55824268	12	14406263	a	g	0.1835	0.0057	-0.0659241	0.009066	3.554e-13	--	0	0.0027138	1	0.9585
rs7973326	12	133139530	a	c	0.5807	0.0023	-0.0505635	0.0069539	3.562e-13	--	81.9	5.52516	1	0.01874
rs7577952	2	63787212	t	c	0.7331	0.022	-0.0559863	0.0076998	3.564e-13	--	0	0.009427	1	0.9227
rs186197225	8	130503268	a	c	0.974	0	-0.295972	0.0407049	3.564e-13	?-	0	0	0	1
rs883718	1	154846274	t	c	0.4277	0.0047	0.0499828	0.0068743	3.569e-13	++	0	0.149615	1	0.6989
rs28691217	12	49678645	a	g	0.7665	0.0274	-0.0582968	0.0080179	3.572e-13	--	0	0.0015907	1	0.9682
rs4883520	12	133115405	t	c	0.3225	0.0244	0.0527419	0.0072541	3.578e-13	++	56.8	2.31577	1	0.1281
rs10276458	7	20878886	c	g	0.5156	0.0339	-0.0495762	0.0068188	3.582e-13	--	0	0.136944	1	0.7113
rs1426607	3	151993952	a	c	0.0959	0.0165	-0.0884738	0.0121708	3.613e-13	--	0	0.0223759	1	0.8811
rs12852369	X	51153842	a	g	0.8565	0	-0.0567	0.0078	3.615e-13	-?	0	0	0	1
rs7441095	4	106126795	a	c	0.9138	0.0116	-0.0875557	0.0120448	3.617e-13	--	50.4	2.01549	1	0.1557
rs2726468	4	106337411	a	g	0.6026	0.0242	0.0509879	0.0070147	3.63e-13	++	0	0.0145433	1	0.904
rs67972890	12	90164933	a	g	0.7164	0.0359	0.0562166	0.0077341	3.632e-13	++	0	1.11e-05	1	0.9973
rs2636743	4	106356581	t	c	0.3975	0.024	-0.0509906	0.0070153	3.635e-13	--	0	0.0206023	1	0.8859
rs73909842	20	49550814	c	g	0.9325	0.009	0.101524	0.0139678	3.638e-13	++	2.9	1.03031	1	0.3101
rs2660747	3	87104547	t	g	0.1537	0.0037	0.0677207	0.0093172	3.639e-13	++	87	7.67917	1	0.005586
rs17407696	2	63115895	a	t	0.1186	0.0018	-0.0771934	0.0106209	3.647e-13	--	27.1	1.37099	1	0.2416
rs11686909	2	173287607	a	g	0.4348	0.0039	-0.0501543	0.0069012	3.663e-13	--	0	0.147553	1	0.7009
rs13170616	5	1506474	a	g	0.1624	0.01	0.0694471	0.0095559	3.664e-13	++	45.5	1.83351	1	0.1757
rs2008778	17	36156378	a	c	0.2077	0	-0.0734	0.0101	3.667e-13	-?	0	0	0	1
rs1014000	17	69121845	a	g	0.4638	0	0.0971744	0.0133714	3.667e-13	?+	0	0	0	1
rs72725823	8	128000459	t	c	0.9395	0.0071	-0.102235	0.0140684	3.676e-13	--	88	8.33518	1	0.003888
rs2660750	3	87108100	c	g	0.1537	0.0037	0.0677053	0.0093171	3.683e-13	++	87	7.69505	1	0.005537
rs10735669	12	133119294	a	g	0.3224	0.0245	0.0527149	0.0072544	3.687e-13	++	56.5	2.29776	1	0.1296
rs12640669	4	95506531	a	g	0.3176	0.0023	0.0537585	0.0073981	3.688e-13	++	0	0.849457	1	0.3567
rs1554605616	8	128395594	a	g	0.0798	0	0.1039	0.0143	3.71e-13	+?	0	0	0	1
rs6011097	20	62398825	a	g	0.8402	0.0186	0.0702543	0.0096694	3.712e-13	++	91.8	12.2372	1	0.0004685
rs11368978	3	86974313	a	ac	0.3483	0.0148	-0.052188	0.0071829	3.714e-13	--	46.5	1.8706	1	0.1714
rs12036859	1	154859940	a	c	0.3977	0.0037	0.0505322	0.0069552	3.721e-13	++	0	0.136212	1	0.7121
rs12343169	9	19062942	a	g	0.6179	0.018	-0.050918	0.0070084	3.723e-13	--	0	0.822037	1	0.3646
rs10788165	10	123044214	t	g	0.6538	0.0063	0.0523749	0.0072089	3.723e-13	++	89.8	9.76657	1	0.001777
rs77548871	1	154988533	c	g	0.0636	0.018	-0.111583	0.015359	3.73e-13	--	0	0.135579	1	0.7127
rs9896822	17	69240111	a	t	0.9057	0.0191	0.0879803	0.0121103	3.733e-13	++	0	0.0877178	1	0.7671
rs113238971	15	66622437	a	g	0.2466	0.0089	0.0579993	0.0079836	3.736e-13	++	0	0.0685681	1	0.7934
rs35977321	10	47545605	a	agt	0.1888	0	0.1017	0.014	3.75e-13	+?	0	0	0	1
rs10908445	1	154849590	a	g	0.4272	0.005	0.0499364	0.0068743	3.751e-13	++	0	0.159932	1	0.6892
rs9916166	17	69239308	a	c	0.0943	0.0191	-0.0879617	0.0121098	3.768e-13	--	0	0.0821245	1	0.7744
rs11264281	1	154867221	a	g	0.6033	0.0042	-0.0505175	0.0069552	3.779e-13	--	0	0.133617	1	0.7147
rs6742108	2	43776853	t	c	0.7998	0.0063	0.0623321	0.008582	3.782e-13	++	0	0.0432773	1	0.8352
rs2003612	12	114652751	t	c	0.4163	0.0119	-0.0501923	0.0069109	3.793e-13	--	0	0.323584	1	0.5695
rs77009508	6	161004972	a	g	0.933	0.0034	-0.0969102	0.0133434	3.793e-13	--	14.4	1.16779	1	0.2799
rs7314941	12	133105288	a	g	0.3223	0.0248	0.0531315	0.0073157	3.796e-13	++	54.9	2.21685	1	0.1365
rs2955093	3	127861822	a	c	0.1607	0.0096	0.0665619	0.0091656	3.81e-13	++	0	0.0654947	1	0.798
rs1995251	3	152069137	c	g	0.0962	0.0165	-0.0877997	0.0120915	3.835e-13	--	0	0.0242663	1	0.8762
rs1476096	5	133837021	a	c	0.3914	0.0209	-0.0510133	0.0070255	3.839e-13	--	0	0.0905765	1	0.7634
rs10208613	2	62873116	a	g	0.2279	0.0075	-0.0591154	0.0081414	3.84e-13	--	0	0.0015439	1	0.9687
rs74672857	7	97846435	a	g	0.2233	0.0037	0.0600754	0.0082737	3.842e-13	++	37.8	1.60871	1	0.2047
rs4602341	3	127733091	a	g	0.1597	0.0094	0.0670785	0.0092384	3.847e-13	++	0	0.155143	1	0.6937
rs74359275	3	152051065	t	c	0.9039	0.0164	0.0877916	0.0120912	3.848e-13	++	0	0.0238272	1	0.8773
rs12416098	10	47540959	a	g	0.8153	0	-0.1031	0.0142	3.855e-13	-?	0	0	0	1
rs2214408	4	106079334	t	c	0.0833	0.0103	0.0884627	0.0121855	3.879e-13	++	53.3	2.14147	1	0.1434
rs373997383	2	173391652	a	g	0.5864	0	0.0588	0.0081	3.892e-13	+?	0	0	0	1
rs7208328	17	7889580	a	t	0.0896	0.006	0.0908174	0.0125109	3.898e-13	++	0	0.529742	1	0.4667
rs6965781	7	20862988	t	g	0.4265	0.0305	0.050243	0.0069214	3.899e-13	++	0	0.77998	1	0.3771
rs11191305	10	104255434	t	c	0.3557	0.0108	0.0516234	0.0071118	3.905e-13	++	0	0.567386	1	0.4513
rs28507096	7	27974243	t	c	0.339	0.0013	0.0519814	0.0071612	3.906e-13	++	71.7	3.52786	1	0.06035
rs2709721	7	20866097	a	c	0.5737	0.0308	-0.0502476	0.0069232	3.932e-13	--	0	0.697357	1	0.4037
rs267734	1	150951477	t	c	0.793	0.0019	-0.0608261	0.0083809	3.938e-13	--	0	0.597152	1	0.4397
rs8848	11	76262652	t	g	0.5975	0.0084	0.0507156	0.0069888	3.966e-13	++	0	0.695815	1	0.4042
rs11415951	14	37104109	g	ga	0.4911	0.0291	-0.0502751	0.0069282	3.968e-13	--	0	0.897277	1	0.3435
rs2457012	6	160858971	t	g	0.8173	0.0049	0.0645973	0.0089019	3.97e-13	++	40.2	1.67346	1	0.1958
rs9835383	3	127824017	a	g	0.16	0.0091	0.0665525	0.0091717	3.978e-13	++	0	0.156014	1	0.6929
rs148683415	8	128053478	a	atgtgtg	0.2602	0	-0.110886	0.0152816	3.982e-13	?-	0	0	0	1
rs28633885	4	106228620	t	c	0.49	0	-0.0595	0.0082	3.984e-13	-?	0	0	0	1
rs7115232	11	2229361	a	g	0.6804	0	-0.102979	0.0141924	3.989e-13	?-	0	0	0	1
rs1370035	3	86972861	t	c	0.6516	0.0149	0.052117	0.0071829	3.996e-13	++	47.1	1.88974	1	0.1692
rs10274248	7	20866321	a	g	0.5732	0.0306	-0.0502279	0.0069226	3.997e-13	--	0	0.60851	1	0.4353
rs10535441	8	127883780	cagtt	c	0.2651	0	-0.0653	0.009	4e-13	-?	0	0	0	1
rs1563757596	8	127882371	t	c	0.735	0	0.0653	0.009	4e-13	+?	0	0	0	1
rs1180949223	8	127883917	a	g	0.735	0	0.0653	0.009	4e-13	+?	0	0	0	1
rs149185887	2	10804536	ca	c	0.2758	0.0344	0.0555791	0.0076605	4.007e-13	++	0	0.254171	1	0.6142
rs4698933	4	106078081	c	g	0.9167	0.0103	-0.0884018	0.0121845	4.009e-13	--	52.6	2.11185	1	0.1462
rs2709742	7	20872340	t	c	0.4288	0.0301	0.0502139	0.0069211	4.012e-13	++	0	0.491855	1	0.4831
rs7839365	8	127925628	a	t	0.4043	0.0197	-0.0503375	0.0069384	4.018e-13	--	0	0.214886	1	0.643
rs60671275	2	238374318	a	c	0.1909	0.0197	0.062777	0.0086532	4.023e-13	++	0	0.255	1	0.6136
rs76437832	3	152066008	a	g	0.9038	0.0165	0.0877198	0.0120915	4.026e-13	++	0	0.0253656	1	0.8735
rs12034302	1	150554876	a	g	0.0942	0.0009	-0.0869112	0.0119801	4.028e-13	--	0	0.904328	1	0.3416
rs28759353	8	128352363	t	g	0.2871	0.0295	-0.0548199	0.0075566	4.029e-13	--	89.6	9.59764	1	0.001948
rs1995250	3	152069226	a	t	0.0962	0.0165	-0.0877182	0.0120915	4.031e-13	--	0	0.0252777	1	0.8737
rs12814418	12	114666587	a	t	0.223	0.0041	0.0612844	0.0084478	4.032e-13	++	0	0.0037389	1	0.9512
rs79385391	3	152071057	a	g	0.9038	0.0165	0.0877184	0.0120916	4.033e-13	++	0	0.0252869	1	0.8737
rs13262406	8	128353739	a	g	0.7127	0.0297	0.0548174	0.0075564	4.034e-13	++	89.6	9.59217	1	0.001954
rs35319517	2	43806172	t	c	0.2005	0.0078	-0.0626468	0.0086358	4.036e-13	--	0	0.276318	1	0.5991
rs4633218	X	52052538	t	c	0.6327	0	0.0428	0.0059	4.039e-13	+?	0	0	0	1
rs16983884	20	62320674	t	c	0.0781	0.0044	-0.0980698	0.0135194	4.046e-13	--	79.4	4.86591	1	0.02739
rs61044379	8	128351954	t	c	0.287	0.0295	-0.0548146	0.0075566	4.05e-13	--	89.6	9.58963	1	0.001957
rs75559690	2	238428454	t	c	0.8646	0.0138	-0.0717073	0.0098854	4.05e-13	--	0	0.49584	1	0.4813
rs6446944	4	74466132	t	c	0.4785	0.0011	0.0493813	0.0068076	4.051e-13	++	81.9	5.52151	1	0.01878
rs6947890	7	20863153	t	c	0.5729	0.0304	-0.050203	0.0069209	4.052e-13	--	0	0.677563	1	0.4104
rs17437371	3	152175307	t	g	0.9047	0.0166	0.088487	0.0121989	4.055e-13	++	0	0.0421347	1	0.8374
rs11925270	3	152010758	a	c	0.9039	0.0164	0.0876974	0.0120913	4.078e-13	++	0	0.0241374	1	0.8765
rs370561224	8	127995673	t	c	0.9395	0.0071	-0.102035	0.0140684	4.083e-13	--	88.1	8.39672	1	0.003759
rs185583222	8	127996861	t	g	0.9395	0.0071	-0.102033	0.0140684	4.087e-13	--	88.1	8.39577	1	0.003761
rs1516934	8	127998666	t	c	0.0605	0.0071	0.10203	0.0140684	4.094e-13	++	88.1	8.39364	1	0.003765
rs72725820	8	127998955	a	t	0.0605	0.0071	0.102028	0.0140684	4.098e-13	++	88.1	8.39283	1	0.003767
rs6512287	20	62395721	a	g	0.1594	0.0183	-0.0701251	0.0096696	4.102e-13	--	91.8	12.1446	1	0.0004923
rs10796934	1	154849479	c	g	0.4283	0.0044	0.0498522	0.0068742	4.106e-13	++	0	0.163018	1	0.6864
rs149899469	X	51388014	a	g	0.0556	0	0.0892	0.0123	4.106e-13	+?	0	0	0	1
rs870183	17	599811	a	g	0.4798	0.0259	0.0492886	0.0067968	4.115e-13	++	50.3	2.01193	1	0.1561
rs2636741	4	106358577	a	g	0.3975	0.0241	-0.0508698	0.0070149	4.118e-13	--	0	0.0155936	1	0.9006
rs28786229	2	43772135	a	g	0.1986	0.0061	-0.0627543	0.0086541	4.125e-13	--	0	0.125624	1	0.723
rs7475806	10	104255813	t	c	0.3557	0.0107	0.051571	0.0071119	4.126e-13	++	0	0.549152	1	0.4587
rs17782925	12	90170593	a	g	0.2838	0.0358	-0.0560834	0.0077345	4.135e-13	--	0	0.00028	1	0.9866
rs9783826	17	69123107	a	g	0.5362	0	-0.0969502	0.0133705	4.135e-13	?-	0	0	0	1
rs56347314	17	69123106	t	c	0.4638	0	0.0969502	0.0133705	4.135e-13	?+	0	0	0	1
rs7607257	2	63800660	t	c	0.7337	0.0216	-0.05582	0.0076982	4.137e-13	--	0	0.0017831	1	0.9663
rs11781472	8	127857892	a	g	0.0323	0.0058	-0.147343	0.0203219	4.153e-13	--	0	0.175248	1	0.6755
rs2058843	17	69056825	a	t	0.4329	0.0554	0.0502281	0.0069276	4.156e-13	++	0	0.0016764	1	0.9673
rs11191303	10	104255158	t	c	0.6443	0.0108	-0.0515625	0.0071119	4.161e-13	--	0	0.546203	1	0.4599
rs1244873	12	65072628	a	g	0.6526	0.0111	0.0529684	0.0073059	4.166e-13	++	0	0.0149714	1	0.9026
rs1554145921	6	32601332	a	g	0.6417	0	-0.0609	0.0084	4.168e-13	-?	0	0	0	1
rs6625761	X	70411573	a	g	0.3745	0	0.0435	0.006	4.168e-13	+?	0	0	0	1
rs7898166	10	104349962	a	g	0.5677	0	-0.058	0.008	4.168e-13	-?	0	0	0	1
rs28531854	2	238372700	a	c	0.1909	0.0197	0.0627328	0.008653	4.173e-13	++	0	0.26476	1	0.6069
rs73009957	3	152091725	t	g	0.0969	0.0168	-0.0876898	0.0120959	4.182e-13	--	0	0.0294636	1	0.8637
rs112706781	3	152090665	t	c	0.0967	0.0167	-0.0876847	0.0120955	4.187e-13	--	0	0.0291548	1	0.8644
rs2870025	20	49539058	t	c	0.068	0.0091	-0.100712	0.0138927	4.191e-13	--	0	0.942272	1	0.3317
rs6581579	12	64997752	t	c	0.574	0.0134	0.0519042	0.0071602	4.198e-13	++	0	0.0045347	1	0.9463
rs57212342	13	73725334	t	tac	0.837	0.0036	-0.0688399	0.0094968	4.207e-13	--	0	0.0001092	1	0.9917
rs8071929	17	69240590	t	c	0.9053	0.0188	0.0877808	0.0121103	4.216e-13	++	0	0.0808559	1	0.7761
rs72992015	1	150842696	t	c	0.1965	0.0025	0.0620234	0.008557	4.222e-13	++	0	0.920443	1	0.3374
rs6746445	2	62873345	a	g	0.228	0.0074	-0.0590127	0.0081419	4.228e-13	--	0	0.0037397	1	0.9512
rs75052863	3	152051605	a	c	0.904	0.0164	0.0876808	0.0120977	4.238e-13	++	0	0.0289687	1	0.8649
rs2713823	4	106340353	a	g	0.3955	0.0253	-0.050841	0.0070147	4.238e-13	--	0	0.0116849	1	0.9139
rs17435271	3	152064934	a	g	0.0962	0.0165	-0.0876349	0.0120915	4.24e-13	--	0	0.0262038	1	0.8714
rs1268414584	2	10713781	ca	c	0.4164	0	-0.0616	0.0085	4.259e-13	-?	0	0	0	1
rs1557871878	1	153928172	t	ta	0.6854	0	-0.0616	0.0085	4.259e-13	-?	0	0	0	1
rs1159331519	1	153911750	t	tg	0.6869	0	-0.0616	0.0085	4.259e-13	-?	0	0	0	1
rs7157846	14	37104003	a	g	0.491	0.0292	-0.0502094	0.0069283	4.26e-13	--	0	0.912884	1	0.3394
rs77798730	3	152051712	a	g	0.096	0.0164	-0.0876709	0.0120976	4.263e-13	--	0	0.0283866	1	0.8662
rs77956190	3	152051724	c	g	0.096	0.0164	-0.0876709	0.0120976	4.263e-13	--	0	0.0283866	1	0.8662
rs1436205342	11	2200329	a	c	0.4129	0	0.0587	0.0081	4.264e-13	+?	0	0	0	1
rs16976483	17	69237682	t	c	0.9058	0.0191	0.0877574	0.0121098	4.267e-13	++	0	0.0758041	1	0.7831
rs72873982	17	69217570	t	c	0.1254	0.0156	-0.0767425	0.0105899	4.268e-13	--	37.8	1.60827	1	0.2047
rs42099	7	27715482	t	g	0.6518	0.0101	-0.0516429	0.0071265	4.275e-13	--	76.9	4.33358	1	0.03737
rs4296593	3	87405191	t	c	0.3617	0.0044	0.051319	0.007082	4.279e-13	++	0	0.0271441	1	0.8691
rs12834684	X	53040646	a	g	0.7915	0	-0.05	0.0069	4.281e-13	-?	0	0	0	1
rs62063935	17	69202251	a	g	0.9116	0.0143	0.0899095	0.0124079	4.289e-13	++	0	0.0036534	1	0.9518
rs7159478	14	37104797	a	c	0.509	0.0292	0.050202	0.0069282	4.29e-13	++	0	0.90946	1	0.3403
rs7160826	14	37104842	t	c	0.491	0.0292	-0.050202	0.0069282	4.29e-13	--	0	0.90946	1	0.3403
rs1370038	3	86966639	t	c	0.6516	0.0149	0.0520486	0.0071831	4.293e-13	++	47.7	1.9109	1	0.1669
rs9824657	3	127730766	t	c	0.1585	0.0091	0.0670168	0.0092489	4.295e-13	++	0	0.238502	1	0.6253
rs75535472	8	128405361	a	c	0.0176	0.0067	-0.21661	0.0298948	4.301e-13	--	0	0.0233802	1	0.8785
rs56913458	15	66702345	a	c	0.2368	0.0064	0.058559	0.0080819	4.301e-13	++	0	0.11039	1	0.7397
rs148538153	2	242371245	a	t	0.8773	0	0.151298	0.0208818	4.31e-13	?+	0	0	0	1
rs6855365	4	105981576	a	t	0.8987	0.0234	0.087128	0.0120258	4.321e-13	++	78.4	4.6294	1	0.03143
rs4857867	3	127819151	t	c	0.16	0.0091	0.0664504	0.009172	4.326e-13	++	0	0.155747	1	0.6931
rs2457568	6	160747737	t	c	0.7898	0	0.071	0.0098	4.328e-13	+?	0	0	0	1
rs10963942	9	19080352	a	g	0.6284	0.0168	-0.0508559	0.0070199	4.34e-13	--	0	0.81315	1	0.3672
rs386729768	8	127881260	a	g	0.7349	0	0.0652	0.009	4.342e-13	+?	0	0	0	1
rs1471844389	8	127880003	a	g	0.7349	0	0.0652	0.009	4.342e-13	+?	0	0	0	1
rs11146917	12	133110345	a	g	0.3227	0.0247	0.0529963	0.0073155	4.343e-13	++	57	2.32634	1	0.1272
rs67309388	12	49685089	t	c	0.7587	0.024	-0.0576016	0.0079513	4.347e-13	--	0	0.0003852	1	0.9843
rs752862111	22	43501905	g	ga	0.1475	0	-0.0891	0.0123	4.36e-13	-?	0	0	0	1
rs2942218	8	23436463	t	g	0.5207	0.0304	-0.049386	0.0068177	4.364e-13	--	81.6	5.44617	1	0.01961
rs7301141	12	133138503	a	g	0.5805	0.0024	-0.050369	0.0069536	4.368e-13	--	81.5	5.41714	1	0.01994
rs12840297	X	53040897	a	c	0.2018	0	0.0507	0.007	4.393e-13	+?	0	0	0	1
rs11687010	2	173287832	a	g	0.4367	0.0044	-0.0504367	0.0069639	4.403e-13	--	0	0.120606	1	0.7284
rs6772875	3	170045710	a	t	0.4126	0.0135	0.0504658	0.0069681	4.407e-13	++	48.7	1.94912	1	0.1627
rs7003250	8	23436267	a	g	0.4788	0.0301	0.0493738	0.0068179	4.427e-13	++	81.7	5.46113	1	0.01944
rs114908993	1	150930926	t	c	0.0353	0.0063	-0.146438	0.020222	4.438e-13	--	0	0.271945	1	0.602
rs6011098	20	62398935	t	c	0.8401	0.0186	0.070018	0.0096693	4.446e-13	++	91.8	12.1521	1	0.0004903
rs72917317	11	68817441	t	g	0.826	0.0497	-0.0687568	0.0094952	4.446e-13	--	82.7	5.78788	1	0.01614
rs9907942	17	47513891	t	c	0.0779	0.016	0.0952735	0.0131574	4.452e-13	++	87.1	7.75873	1	0.005345
rs2866773	4	106076506	a	g	0.916	0.0106	-0.0877086	0.0121131	4.46e-13	--	53.9	2.16999	1	0.1407
rs4809334	20	62384972	a	g	0.1593	0.0185	-0.0700554	0.0096752	4.463e-13	--	91.4	11.6256	1	0.0006505
rs34050898	6	117167196	a	c	0.6018	0.0135	-0.0503613	0.0069553	4.464e-13	--	0	0.0039604	1	0.9498
rs4459010	X	66858321	a	g	0.8441	0	0.0572	0.0079	4.47e-13	+?	0	0	0	1
rs117334546	8	127985490	a	g	0.0568	0.0016	0.104286	0.0144032	4.471e-13	++	90.9	10.9738	1	0.0009241
rs4845679	1	154861187	t	g	0.3971	0.0038	0.0503524	0.0069554	4.509e-13	++	0	0.158445	1	0.6906
rs11978918	7	27446285	t	g	0.7995	0	0.123949	0.0171223	4.519e-13	?+	0	0	0	1
rs1527541	12	90181567	a	g	0.2839	0.0357	-0.0559845	0.0077338	4.523e-13	--	0	9.7e-06	1	0.9975
rs6766665	3	127727450	t	c	0.1585	0.0091	0.066948	0.0092489	4.537e-13	++	0	0.243817	1	0.6215
rs1409310	10	104282265	t	c	0.6444	0.0108	-0.0514774	0.0071117	4.542e-13	--	0	0.55128	1	0.4578
rs12464906	2	238370893	t	c	0.8091	0.0197	-0.0626308	0.0086529	4.548e-13	--	0	0.265162	1	0.6066
rs4397939	12	53292881	a	g	0.3167	0.0084	-0.0533816	0.0073752	4.553e-13	--	0	0.517341	1	0.472
rs4883526	12	133076646	a	g	0.3268	0.0236	0.0529028	0.0073094	4.565e-13	++	18	1.21893	1	0.2696
rs61062577	4	74508526	a	at	0.4854	0	0.0579	0.008	4.57e-13	+?	0	0	0	1
rs1182494309	10	104347247	a	g	0.5681	0	-0.0579	0.008	4.57e-13	-?	0	0	0	1
rs1390691123	10	104345197	t	c	0.4319	0	0.0579	0.008	4.57e-13	+?	0	0	0	1
rs17224938	17	69182743	t	c	0.9119	0.0146	0.0897991	0.0124075	4.571e-13	++	0	0.0050513	1	0.9433
rs921068	2	43206981	a	g	0.404	0.0443	0.0519532	0.0071785	4.576e-13	++	71	3.44888	1	0.06329
rs7000321	8	128103019	a	c	0.675	0.0042	0.0530167	0.0073258	4.587e-13	++	71.1	3.45841	1	0.06293
rs2978470	8	23412939	a	g	0.5838	0.0168	0.0499794	0.0069062	4.592e-13	++	80.2	5.05616	1	0.02454
rs12541832	8	128353171	a	c	0.287	0.0295	-0.0546784	0.0075562	4.615e-13	--	89.7	9.68315	1	0.00186
rs11925092	3	152100477	a	t	0.9031	0.0171	0.0871572	0.0120449	4.621e-13	++	0	0.0667588	1	0.7961
rs1439327430	2	43798388	a	at	0.3002	0	-0.0644	0.0089	4.623e-13	-?	0	0	0	1
rs79130661	3	152182300	t	c	0.9073	0.0161	0.0899796	0.0124355	4.631e-13	++	0	0.0001768	1	0.9894
rs6584508	10	104258567	a	g	0.6443	0.0107	-0.0514573	0.0071118	4.639e-13	--	0	0.544373	1	0.4606
rs2504928	6	160853995	t	g	0.183	0.0051	-0.0644095	0.0089022	4.647e-13	--	41.8	1.71794	1	0.19
rs764526	2	10798426	t	c	0.7238	0.0342	-0.0549273	0.0075918	4.653e-13	--	0	0.303899	1	0.5814
rs111861993	2	10797349	t	c	0.2762	0.0342	0.054926	0.0075918	4.659e-13	++	0	0.303556	1	0.5817
rs113291671	2	10797301	t	g	0.7238	0.0342	-0.054926	0.0075918	4.659e-13	--	0	0.303556	1	0.5817
rs11928080	3	152048499	a	g	0.9038	0.0164	0.0874758	0.0120912	4.667e-13	++	0	0.0285411	1	0.8658
rs1312960957	2	173357808	g	gt	0.4029	0	-0.0586	0.0081	4.67e-13	-?	0	0	0	1
rs5026855	3	152044680	a	c	0.0961	0.0165	-0.0875178	0.0120977	4.68e-13	--	0	0.0311948	1	0.8598
rs10689721	12	53290315	cat	c	0.6834	0.0085	0.0533513	0.007375	4.687e-13	++	0	0.540165	1	0.4624
rs3808934	10	104264280	t	c	0.3557	0.0107	0.0514449	0.0071118	4.7e-13	++	0	0.540122	1	0.4624
rs7093028	10	104259417	a	g	0.6443	0.0108	-0.0514445	0.0071118	4.702e-13	--	0	0.539967	1	0.4624
rs3818470	10	104263675	t	c	0.6443	0.0108	-0.0514445	0.0071118	4.702e-13	--	0	0.539967	1	0.4624
rs715438	10	104258303	t	c	0.355	0.0111	0.0514445	0.0071118	4.702e-13	++	0	0.539967	1	0.4624
rs2978471	8	23411582	t	g	0.5829	0.0174	0.0499597	0.0069066	4.703e-13	++	78.8	4.70793	1	0.03002
rs187172281	8	128290725	t	c	0.0124	0	-0.3074	0.0425	4.726e-13	-?	0	0	0	1
rs4273204	2	62880652	a	t	0.7786	0.0053	0.0594281	0.0082164	4.73e-13	++	0	0.089688	1	0.7646
rs11146931	12	133139130	t	c	0.5809	0.0022	-0.0502931	0.0069535	4.734e-13	--	81.6	5.44409	1	0.01963
rs58223447	2	238378644	c	g	0.1904	0.0195	0.0625986	0.008655	4.737e-13	++	0	0.229343	1	0.632
rs2978473	8	23411260	a	g	0.5835	0.017	0.0499526	0.0069066	4.74e-13	++	78.7	4.7003	1	0.03016
rs10929235	2	238380272	a	g	0.8098	0.0195	-0.0625891	0.008655	4.775e-13	--	0	0.172807	1	0.6776
rs9847934	3	127775788	a	t	0.839	0.0085	-0.0663314	0.0091726	4.777e-13	--	0	0.114765	1	0.7348
rs34075162	3	87100951	a	ag	0.1527	0	0.0781	0.0108	4.778e-13	+?	0	0	0	1
rs62257787	3	87248587	t	g	0.2895	0.0121	0.0538951	0.0074532	4.79e-13	++	0	0.0595419	1	0.8072
rs715439	10	104257809	a	c	0.6443	0.0108	-0.0514254	0.0071119	4.798e-13	--	0	0.533446	1	0.4652
rs112970152	X	52949499	t	g	0.1464	0	0.0564	0.0078	4.803e-13	+?	0	0	0	1
rs17369888	3	152078962	a	g	0.9038	0.0165	0.0874313	0.0120918	4.807e-13	++	0	0.0383745	1	0.8447
rs2575752	3	87122967	a	c	0.1541	0.0036	0.0678032	0.0093775	4.816e-13	++	86.7	7.5255	1	0.006083
rs57847861	8	128461219	a	g	0.0732	0.0046	0.093671	0.0129555	4.823e-13	++	0	0.966644	1	0.3255
rs12580750	12	90193667	t	c	0.7161	0.0357	0.0559151	0.0077338	4.832e-13	++	0	9.2e-06	1	0.9976
rs1868907	8	128272220	t	g	0.3227	0	0.0629	0.0087	4.834e-13	+?	0	0	0	1
rs4474992	3	127733069	a	g	0.16	0.0092	0.0667911	0.0092384	4.839e-13	++	0	0.170865	1	0.6793
rs1575111	6	117170335	t	c	0.3985	0.0134	0.0502851	0.0069554	4.842e-13	++	0	0.0019875	1	0.9644
rs1038570	2	62890171	a	c	0.7842	0.0022	0.0603425	0.0083468	4.851e-13	++	0	0.0632127	1	0.8015
rs2420906	10	122798413	a	g	0.4129	0.0055	0.050328	0.0069621	4.87e-13	++	10.3	1.11522	1	0.2909
rs10883729	10	104273943	a	g	0.645	0.0111	-0.0514086	0.0071118	4.877e-13	--	0	0.562185	1	0.4534
rs10900828	5	133836294	t	g	0.3914	0.0209	-0.0507833	0.0070253	4.88e-13	--	0	0.0861362	1	0.7691
rs149835694	3	152085506	c	g	0.0962	0.0165	-0.0874085	0.0120927	4.895e-13	--	0	0.0305166	1	0.8613
rs17368446	3	152018223	t	g	0.9038	0.0164	0.0873949	0.0120911	4.9e-13	++	0	0.0296686	1	0.8632
rs77341204	3	152031117	t	c	0.9038	0.0165	0.0873949	0.0120911	4.9e-13	++	0	0.0296686	1	0.8632
rs61873733	10	104251458	a	g	0.3555	0.0099	0.0514199	0.007114	4.902e-13	++	0	0.347357	1	0.5556
rs2713834	4	106310520	t	g	0.3968	0.024	-0.0507094	0.0070159	4.909e-13	--	0	0.0084677	1	0.9267
rs4803472	19	41977654	a	g	0.6581	0.0169	0.0529367	0.0073242	4.916e-13	++	0	0.0027577	1	0.9581
rs17368784	3	152028366	t	c	0.9038	0.0164	0.0873887	0.0120911	4.918e-13	++	0	0.0292962	1	0.8641
rs35023967	8	127935793	a	at	0.0188	0	0.337437	0.0466877	4.918e-13	?+	0	0	0	1
rs59015435	2	10129252	a	g	0.0646	0.0124	0.10041	0.0138927	4.918e-13	++	52.1	2.08724	1	0.1485
rs1404817294	7	27446285	t	g	0.8424	0	0.0795	0.011	4.928e-13	+?	0	0	0	1
rs17434525	3	152028426	t	c	0.9038	0.0165	0.087385	0.0120911	4.929e-13	++	0	0.0290814	1	0.8646
rs188388358	3	152029841	t	c	0.0962	0.0165	-0.087385	0.0120911	4.929e-13	--	0	0.0290814	1	0.8646
rs6067584	20	49511352	t	c	0.0669	0.0058	-0.10077	0.0139431	4.929e-13	--	41.9	1.72253	1	0.1894
rs184114793	17	44898955	a	g	0.0146	0	0.377771	0.0522741	4.947e-13	?+	0	0	0	1
rs3740406	10	104272789	t	c	0.3556	0.0108	0.0513982	0.0071124	4.952e-13	++	0	0.558794	1	0.4547
rs6777095	3	127726637	a	g	0.1585	0.0091	0.0668344	0.0092489	4.968e-13	++	0	0.241493	1	0.6231
rs61348478	X	9809296	a	at	0.6926	0	0.0448	0.0062	4.981e-13	+?	0	0	0	1
rs7115331	11	76218590	t	g	0.725	0.0144	0.0558071	0.0077234	4.984e-13	++	0	0.588551	1	0.443
rs11361585	6	117251526	a	at	0.1895	0	-0.0737	0.0102	4.993e-13	-?	0	0	0	1
rs1207945386	11	68861631	a	g	0.1833	0	0.0737	0.0102	4.993e-13	+?	0	0	0	1
rs35908739	7	20888879	a	g	0.3598	0.0284	0.0515028	0.0071282	5.005e-13	++	0	0.548857	1	0.4588
rs13109676	4	106108032	c	g	0.6614	0.0082	-0.051864	0.0071784	5.011e-13	--	0	0.118778	1	0.7304
rs10883739	10	104331986	a	g	0.568	0	-0.0578	0.008	5.011e-13	-?	0	0	0	1
rs386747106	10	104327164	a	g	0.568	0	-0.0578	0.008	5.011e-13	-?	0	0	0	1
rs10786698	10	104378750	a	g	0.4319	0	0.0578	0.008	5.011e-13	+?	0	0	0	1
rs11341508	10	104319127	t	tc	0.432	0	0.0578	0.008	5.011e-13	+?	0	0	0	1
rs5787466	10	104327865	t	tc	0.4319	0	0.0578	0.008	5.011e-13	+?	0	0	0	1
rs115591000	2	10809516	c	g	0.2762	0.0342	0.0548476	0.0075918	5.026e-13	++	0	0.309459	1	0.578
rs12508009	4	106138998	t	c	0.0854	0.0112	0.087008	0.0120441	5.043e-13	++	52.1	2.08604	1	0.1487
rs9272226	6	32602396	t	c	0.6584	0.0003	-0.0517959	0.00717	5.049e-13	--	78	4.53537	1	0.0332
rs6777484	3	127726996	a	c	0.1586	0.0091	0.0668182	0.0092497	5.056e-13	++	0	0.238843	1	0.625
rs9273852	6	32629603	t	c	0.6336	0	0.0614	0.0085	5.066e-13	+?	0	0	0	1
rs2466916	4	106332188	a	c	0.3977	0.0238	-0.0506703	0.0070151	5.083e-13	--	0	0.0155652	1	0.9007
rs2713874	4	106330488	a	g	0.6023	0.0238	0.0506703	0.0070151	5.083e-13	++	0	0.0155636	1	0.9007
rs2636733	4	106335575	a	g	0.6023	0.0238	0.0506703	0.0070151	5.083e-13	++	0	0.0155652	1	0.9007
rs2130693	4	106330281	a	g	0.3977	0.0238	-0.0506703	0.0070151	5.083e-13	--	0	0.0155636	1	0.9007
rs2713875	4	106330560	a	g	0.3977	0.0238	-0.0506703	0.0070151	5.083e-13	--	0	0.0155636	1	0.9007
rs10765826	11	2241321	a	g	0.677	0.0252	-0.0523944	0.0072539	5.089e-13	--	62.7	2.68178	1	0.1015
rs73146583	3	87250585	a	c	0.2895	0.0121	0.0538321	0.0074532	5.098e-13	++	0	0.0636342	1	0.8008
rs62257851	3	87395141	a	g	0.2807	0.0065	0.0545545	0.0075534	5.105e-13	++	0	0.0101338	1	0.9198
rs10788164	10	123042845	t	c	0.3441	0.0067	-0.0520824	0.0072112	5.107e-13	--	89.8	9.79486	1	0.00175
rs17437560	3	152180329	t	c	0.0928	0.0162	-0.0898131	0.0124354	5.108e-13	--	0	0.000357	1	0.9849
rs6521932	X	51003881	a	g	0.8587	0	-0.0585	0.0081	5.114e-13	-?	0	0	0	1
rs3035785	8	127880727	cat	c	0.7348	0	0.065	0.009	5.114e-13	+?	0	0	0	1
rs2928671	8	23411245	t	g	0.4161	0.0168	-0.0498808	0.0069066	5.117e-13	--	78.9	4.73065	1	0.02963
rs9809866	3	127731673	t	c	0.8401	0.0093	-0.0667187	0.0092384	5.127e-13	--	0	0.174822	1	0.6759
rs11923684	3	152081454	t	c	0.0962	0.0165	-0.0873255	0.0120919	5.13e-13	--	0	0.0315395	1	0.859
rs12423326	12	90179940	a	c	0.7161	0.0357	0.0558517	0.0077339	5.134e-13	++	0	0.0001075	1	0.9917
rs9752159	2	62872865	t	c	0.2267	0.0069	-0.0592617	0.0082061	5.137e-13	--	0	0.0024795	1	0.9603
rs6439113	3	127816572	a	g	0.16	0.0091	0.0662325	0.0091715	5.141e-13	++	0	0.167289	1	0.6825
rs4512388	8	23412329	a	g	0.4161	0.0168	-0.0498755	0.0069066	5.144e-13	--	78.8	4.72474	1	0.02973
rs887468	6	31141523	t	c	0.2493	0.0336	-0.0582004	0.0080594	5.144e-13	--	0	0.270951	1	0.6027
rs115107088	3	152004731	a	g	0.0958	0.0165	-0.0879125	0.0121738	5.144e-13	--	0	0.0301079	1	0.8622
rs2928667	8	23411877	a	g	0.5839	0.0168	0.0498751	0.0069066	5.146e-13	++	78.8	4.72433	1	0.02974
rs2928668	8	23411686	a	c	0.5839	0.0168	0.0498751	0.0069066	5.146e-13	++	78.8	4.72433	1	0.02974
rs2942205	8	23411766	t	g	0.4162	0.0169	-0.0498751	0.0069066	5.146e-13	--	78.8	4.72433	1	0.02974
rs11927851	3	152021696	t	g	0.9038	0.0164	0.0873135	0.0120911	5.149e-13	++	0	0.0307871	1	0.8607
rs75976846	3	152078047	a	g	0.9038	0.0165	0.0873188	0.0120919	5.15e-13	++	0	0.0311251	1	0.86
rs1355637	1	150582438	t	c	0.1779	0.0091	0.063838	0.0088405	5.158e-13	++	0	0.0089484	1	0.9246
rs1012580	2	10807748	t	c	0.276	0.0346	0.0548433	0.007595	5.161e-13	++	0	0.309203	1	0.5782
rs9365090	6	160140224	t	c	0.299	0.0225	-0.0550271	0.0076207	5.169e-13	--	0	0.10791	1	0.7425
rs111712020	15	66613996	t	c	0.2459	0.0091	0.0576642	0.007986	5.174e-13	++	0	0.0378192	1	0.8458
rs2007886	22	43502152	t	c	0.9026	0.0222	0.0901772	0.0124897	5.195e-13	++	56	2.27152	1	0.1318
rs12814495	12	90206216	a	g	0.7218	0.0407	0.0571074	0.0079096	5.2e-13	++	0	0.0087633	1	0.9254
rs17031100	2	43821186	t	g	0.8026	0.0092	0.0628276	0.0087021	5.206e-13	++	0	0.215891	1	0.6422
rs55658257	17	7868383	a	g	0.9083	0.0063	-0.0892597	0.0123632	5.207e-13	--	0	0.463793	1	0.4959
rs34743339	17	7903713	a	g	0.9003	0.0012	-0.0860251	0.0119155	5.214e-13	--	0	0.713634	1	0.3982
rs16867277	2	10136592	t	c	0.935	0.0126	-0.100284	0.0138907	5.218e-13	--	56.7	2.31192	1	0.1284
rs12580757	12	90133518	a	t	0.284	0.0361	-0.0562919	0.0077974	5.224e-13	--	0	0.0014341	1	0.9698
rs1010315436	2	173332690	a	aaag	0.1489	0	-0.0823	0.0114	5.226e-13	-?	0	0	0	1
rs2367256	17	69121286	a	c	0.4637	0	0.0965512	0.0133746	5.237e-13	?+	0	0	0	1
rs1543909	12	114632506	t	c	0.6023	0.0162	0.0505332	0.007	5.237e-13	++	0	0.0524353	1	0.8189
rs9274096	6	32630159	a	c	0.6405	0	0.0628	0.0087	5.261e-13	+?	0	0	0	1
rs200568019	10	104484670	g	gt	0.3966	0	-0.0628	0.0087	5.261e-13	-?	0	0	0	1
rs1555891867	20	62217379	g	ga	0.3306	0	-0.0628	0.0087	5.261e-13	-?	0	0	0	1
rs8110081	19	41976754	c	g	0.6581	0.0169	0.0528649	0.0073243	5.284e-13	++	0	0.0034549	1	0.9531
rs2709741	7	20872854	t	c	0.4293	0.0304	0.0499531	0.0069212	5.3e-13	++	0	0.541781	1	0.4617
rs11918261	3	152141371	a	g	0.0969	0.0172	-0.0874702	0.0121202	5.32e-13	--	0	0.0574849	1	0.8105
rs139144145	2	10791600	t	ttttca	0.276	0.0347	0.0548135	0.0075952	5.321e-13	++	0	0.301099	1	0.5832
rs1358416150	1	150937668	a	g	0.9093	0	0.1032	0.0143	5.323e-13	+?	0	0	0	1
rs10239787	7	27970153	t	c	0.3384	0.0011	0.0516755	0.0071605	5.326e-13	++	70.1	3.34409	1	0.06745
rs1230917909	2	173464827	c	g	0.0201	0	-0.2165	0.03	5.328e-13	-?	0	0	0	1
rs6683557	1	154852307	c	g	0.5717	0.0044	-0.0496081	0.0068742	5.333e-13	--	0	0.174237	1	0.6764
rs12495841	3	87253957	a	g	0.2896	0.0121	0.0537837	0.0074532	5.346e-13	++	0	0.0583083	1	0.8092
rs55987409	20	49569025	t	c	0.0692	0.007	-0.0996545	0.01381	5.349e-13	--	28.7	1.40284	1	0.2362
rs79600615	3	152185773	a	t	0.0925	0.016	-0.0897337	0.0124356	5.359e-13	--	0	0.0004992	1	0.9822
rs112064988	15	66750070	t	c	0.2365	0.0053	0.0583685	0.0080891	5.366e-13	++	0	0.0648355	1	0.799
rs7642123	3	152127354	t	c	0.0971	0.0172	-0.0869108	0.0120449	5.372e-13	--	0	0.0717518	1	0.7888
rs2408052	12	90164133	a	g	0.7169	0.0362	0.0558065	0.0077342	5.373e-13	++	0	0.0017187	1	0.9669
rs2726461	4	106185456	t	c	0.8011	0.0088	0.0619924	0.0085916	5.375e-13	++	53.4	2.1472	1	0.1428
rs443147	20	62230585	t	g	0.1924	0	-0.125479	0.017392	5.403e-13	?-	0	0	0	1
rs77831409	3	152018598	a	g	0.9038	0.0164	0.0872321	0.0120911	5.41e-13	++	0	0.0319264	1	0.8582
rs535441292	2	241524218	a	g	0.9674	0.0161	0.196972	0.0273023	5.413e-13	++	0	0.154746	1	0.694
rs6777197	3	127726737	a	g	0.1585	0.0092	0.0667246	0.0092488	5.417e-13	++	0	0.176697	1	0.6742
rs262506	2	63863022	a	g	0.2664	0.0217	0.0555448	0.0076993	5.424e-13	++	0	0.003586	1	0.9522
rs17017229	12	90177910	a	g	0.7161	0.0358	0.0557952	0.0077341	5.426e-13	++	0	0.0003649	1	0.9848
rs386797533	17	47398245	t	c	0.0735	0	0.1082	0.015	5.46e-13	+?	0	0	0	1
rs12816038	12	90206226	t	c	0.7218	0.0407	0.0570572	0.00791	5.46e-13	++	0	0.0070827	1	0.9329
rs4508342	14	37098741	c	g	0.2863	0.0133	0.0547863	0.0075952	5.463e-13	++	69.8	3.31038	1	0.06884
rs2281926	20	62384309	c	g	0.158	0.0183	-0.0703196	0.0097488	5.467e-13	--	92.1	12.6539	1	0.0003748
rs7068535	10	104349127	t	c	0.3485	0.0092	0.0513757	0.0071226	5.473e-13	++	0	0.424304	1	0.5148
rs7573628	2	43209041	a	g	0.5925	0.0434	-0.0517765	0.0071785	5.485e-13	--	71.8	3.55021	1	0.05954
rs963171207	3	113043206	a	t	0.5487	0	0.0577	0.008	5.493e-13	+?	0	0	0	1
rs7970285	12	133139371	a	g	0.5764	0.0049	-0.0501485	0.0069535	5.516e-13	--	81.8	5.50643	1	0.01895
rs10179098	2	62862587	t	c	0.2205	0.0045	-0.0597019	0.0082785	5.526e-13	--	0	0.0424824	1	0.8367
rs2811471	3	127854684	a	g	0.8398	0.0099	-0.0665366	0.0092262	5.527e-13	--	0	0.0700874	1	0.7912
rs42098	7	27713512	a	t	0.7918	0.0116	-0.060202	0.0083481	5.537e-13	--	75.6	4.10338	1	0.0428
rs262493	2	63845066	a	c	0.7324	0.0224	-0.0555248	0.0076999	5.549e-13	--	0	0.0003113	1	0.9859
rs9831869	3	87100447	a	g	0.1523	0.0023	0.0676071	0.0093756	5.555e-13	++	83	5.87412	1	0.01537
rs746552	10	104342501	a	g	0.6519	0.0092	-0.0513544	0.0071219	5.565e-13	--	0	0.448449	1	0.5031
rs2942204	8	23411778	a	g	0.5838	0.0169	0.0498006	0.0069066	5.571e-13	++	79	4.75179	1	0.02927
rs2636730	4	106311294	t	c	0.603	0.0239	0.050588	0.0070159	5.574e-13	++	0	0.0094204	1	0.9227
rs2636702	4	106313827	t	c	0.3971	0.0239	-0.050588	0.0070158	5.574e-13	--	0	0.0094231	1	0.9227
rs746314481	2	63658688	g	ga	0.2577	0	-0.0685	0.0095	5.574e-13	-?	0	0	0	1
rs4929970	11	2294899	t	c	0.2527	0.0129	0.05638	0.0078192	5.575e-13	++	0	0.166782	1	0.683
rs9271509	6	32589415	a	g	0.1867	0.0047	0.0627584	0.0087037	5.575e-13	++	55	2.22413	1	0.1359
rs4672533	2	62788692	t	c	0.5803	0.0304	-0.0499727	0.0069306	5.578e-13	--	0	0.799421	1	0.3713
rs139563193	8	127987890	a	atgtaatgtctc	0.0633	0.0048	-0.103533	0.0143593	5.587e-13	--	3.1	1.03202	1	0.3097
rs10198990	2	64299693	t	c	0.6048	0.046	0.050964	0.0070684	5.591e-13	++	75.4	4.05792	1	0.04396
rs1222602725	8	128423089	ca	c	0.2334	0	0.0721	0.01	5.595e-13	+?	0	0	0	1
rs75419580	2	10793791	a	g	0.2757	0.0347	0.0547737	0.0075969	5.595e-13	++	0	0.318187	1	0.5727
rs62232064	22	43557563	a	g	0.0412	0.0066	-0.131973	0.0183043	5.597e-13	--	73.8	3.81401	1	0.05083
rs6607291	17	36123862	a	g	0.3822	0	0.0584	0.0081	5.6e-13	+?	0	0	0	1
rs35078567	10	104330296	t	ttttg	0.5739	0	-0.0584	0.0081	5.6e-13	-?	0	0	0	1
rs2575808	3	87107906	c	g	0.1536	0.0037	0.0676497	0.0093831	5.605e-13	++	87	7.7115	1	0.005487
rs35098707	3	87388476	t	c	0.18	0.0154	0.0640715	0.0088883	5.656e-13	++	21.9	1.28079	1	0.2578
rs73146571	3	87243683	c	g	0.7105	0.0121	-0.0537244	0.0074535	5.68e-13	--	0	0.0744514	1	0.785
rs13041528	20	62385446	c	g	0.1593	0.0185	-0.0697365	0.009675	5.681e-13	--	91.3	11.5183	1	0.0006891
rs35261002	17	7901979	a	g	0.0998	0.0012	0.0858828	0.0119155	5.692e-13	++	0	0.72631	1	0.3941
rs17448991	8	128245011	a	g	0.1864	0.0089	-0.0634399	0.0088018	5.694e-13	--	92.3	12.9699	1	0.0003165
rs6089971	20	62385846	a	g	0.1593	0.0185	-0.0697306	0.0096749	5.704e-13	--	91.3	11.5253	1	0.0006866
rs7830965	8	127830666	t	g	0.3677	0.0065	-0.0508802	0.0070599	5.722e-13	--	0	0.865367	1	0.3522
rs17429270	7	27405031	a	g	0.7701	0.0034	0.0593869	0.0082404	5.729e-13	++	87.6	8.06556	1	0.004511
rs6440802	3	152127751	t	c	0.9032	0.0172	0.0873377	0.0121191	5.735e-13	++	0	0.0723399	1	0.788
rs11563574	7	27404870	c	g	0.7701	0.0034	0.0593843	0.0082404	5.742e-13	++	87.6	8.06245	1	0.004519
rs79589031	7	27934475	a	g	0.9442	0.0007	0.113895	0.015805	5.749e-13	++	0	0.132856	1	0.7155
rs112439021	1	154993915	ct	c	0.7475	0.0118	0.0574082	0.0079664	5.751e-13	++	0	0.61483	1	0.433
rs5951170	X	53032280	a	g	0.2071	0	0.049	0.0068	5.767e-13	+?	0	0	0	1
rs2660752	3	87110092	a	t	0.1533	0.0036	0.067618	0.0093839	5.773e-13	++	87.3	7.85313	1	0.005073
rs2193349	17	69064550	a	g	0.4297	0.0579	0.0499293	0.0069301	5.817e-13	++	0	0.0918344	1	0.7619
rs56847662	2	63056706	t	ttg	0.6901	0	-0.0634	0.0088	5.824e-13	-?	0	0	0	1
rs1229415413	20	62310810	t	c	0.2276	0	-0.0706	0.0098	5.844e-13	-?	0	0	0	1
rs2302188	19	42085873	a	g	0.274	0.0274	-0.0559368	0.0077648	5.852e-13	--	0	0.0054171	1	0.9413
rs11264276	1	154834092	t	c	0.3701	0.0072	0.0506873	0.0070362	5.855e-13	++	0	0.0349577	1	0.8517
rs2340481	3	87120703	a	g	0.1537	0.0038	0.0675981	0.0093837	5.857e-13	++	87	7.66447	1	0.005632
rs12486932	3	87321530	t	c	0.2943	0.01	0.0536323	0.0074458	5.89e-13	++	0	0.0342071	1	0.8533
rs7603803	2	10820198	t	c	0.276	0.0346	0.0547054	0.0075948	5.892e-13	++	0	0.298786	1	0.5846
rs4986584	X	53030163	t	c	0.793	0	-0.0497	0.0069	5.895e-13	-?	0	0	0	1
rs13270266	8	128354086	a	g	0.7128	0.0296	0.0544266	0.0075564	5.902e-13	++	89.8	9.75767	1	0.001786
rs572530653	2	241534293	a	c	0.0325	0.0162	-0.196766	0.0273186	5.905e-13	--	0	0.16143	1	0.6878
rs34209867	12	90195418	t	tg	0.7157	0.0355	0.055701	0.0077338	5.922e-13	++	0	0.0004108	1	0.9838
rs2713873	4	106329613	c	g	0.6026	0.024	0.0505238	0.0070151	5.926e-13	++	0	0.0125776	1	0.9107
rs114780648	3	152089961	t	g	0.9038	0.0165	0.0871097	0.0120951	5.932e-13	++	0	0.037019	1	0.8474
rs77372473	8	128459619	c	g	0.0728	0.0044	0.0937732	0.0130204	5.934e-13	++	5.2	1.05492	1	0.3044
rs2660751	3	87108391	t	c	0.8463	0.0037	-0.0675759	0.009383	5.937e-13	--	87	7.68405	1	0.005571
rs2870024	20	49538921	a	t	0.9319	0.0092	0.100074	0.0138955	5.937e-13	++	0	0.899834	1	0.3428
rs1481197767	8	128304879	g	ga	0.2019	0	-0.0785	0.0109	5.941e-13	-?	0	0	0	1
rs2575803	3	87107590	a	g	0.8463	0.0037	-0.0675739	0.0093829	5.943e-13	--	87	7.68567	1	0.005566
rs34935864	10	47553750	t	c	0.1913	0	0.1001	0.0139	5.958e-13	+?	0	0	0	1
rs7110099	11	2176105	a	g	0.2056	0.0236	0.0614686	0.0085359	5.97e-13	++	0	0.0714335	1	0.7893
rs1244869	12	65075332	t	g	0.6499	0.0127	0.0526145	0.0073064	5.972e-13	++	0	0.0078758	1	0.9293
rs6546009	2	63745742	c	g	0.7328	0.0221	-0.0554342	0.0076982	5.979e-13	--	0	0.0009904	1	0.9749
rs11191347	10	104351617	a	g	0.3485	0.0091	0.0512837	0.0071222	5.997e-13	++	0	0.426616	1	0.5137
rs11105415	12	90197317	a	g	0.7156	0.0355	0.0556855	0.0077337	6.005e-13	++	0	0.0013861	1	0.9703
rs262495	2	63848607	a	g	0.7326	0.0223	-0.0554482	0.0077008	6.006e-13	--	0	0.0001479	1	0.9903
rs7651564	3	152095318	t	c	0.0969	0.0172	-0.0872586	0.0121189	6.011e-13	--	0	0.0650766	1	0.7986
rs10009409	4	73855253	t	c	0.3275	0.0264	0.0541151	0.0075159	6.018e-13	++	0	0.0844163	1	0.7714
rs139885151	1	150833805	ca	c	0.0949	0	-0.1008	0.014	6.021e-13	-?	0	0	0	1
rs1198275532	10	104479165	a	t	0.3262	0	-0.0612	0.0085	6.021e-13	-?	0	0	0	1
rs11925454	3	152123163	t	c	0.0968	0.0172	-0.0872568	0.012119	6.022e-13	--	0	0.0741469	1	0.7854
rs11191342	10	104344450	a	g	0.3481	0.0092	0.051278	0.007122	6.022e-13	++	0	0.45592	1	0.4995
rs12311630	12	90215747	a	g	0.7156	0.0352	0.0556993	0.0077361	6.026e-13	++	0	0.0016253	1	0.9678
rs72725812	8	127989350	a	g	0.0605	0.0071	0.101286	0.0140685	6.042e-13	++	88.4	8.61575	1	0.003333
rs7645713	3	87124205	a	g	0.8459	0.0033	-0.0675065	0.0093774	6.071e-13	--	86.7	7.5213	1	0.006097
rs6091234	20	49512317	t	c	0.067	0.0057	-0.100321	0.0139359	6.078e-13	--	46.6	1.874	1	0.171
rs146866240	2	43775317	t	c	0.2	0.0064	-0.0622333	0.0086452	6.082e-13	--	0	0.0417238	1	0.8381
rs4526717	10	104316327	a	g	0.3481	0.0093	0.0512667	0.0071218	6.085e-13	++	0	0.421284	1	0.5163
rs6010648	20	62400021	t	c	0.1579	0.0178	-0.0701189	0.0097417	6.121e-13	--	92.1	12.5934	1	0.0003871
rs11153159	6	109376647	c	g	0.8739	0.0098	-0.0735633	0.0102204	6.122e-13	--	61.7	2.60953	1	0.1062
rs11228516	11	68903918	t	c	0.3603	0.011	-0.0515537	0.0071631	6.149e-13	--	69.1	3.23923	1	0.07189
rs75825533	8	129080545	t	g	0.9675	0.0138	-0.153905	0.0213846	6.154e-13	--	96.8	31.3534	1	2.151e-08
rs11573	19	51359497	t	c	0.5702	0.0173	-0.0495154	0.00688	6.157e-13	--	0	0.020506	1	0.8861
rs1488367	3	87249364	t	c	0.7927	0.0098	-0.0602605	0.0083737	6.181e-13	--	69.1	3.23139	1	0.07224
rs12495829	3	87254027	c	g	0.7103	0.0121	-0.0536349	0.0074535	6.203e-13	--	0	0.0639687	1	0.8003
rs11696871	20	62387417	a	g	0.16	0.0187	-0.0695971	0.0096724	6.226e-13	--	91.1	11.2904	1	0.0007791
rs11637949	15	66628874	a	g	0.7541	0.0093	-0.0574479	0.0079845	6.249e-13	--	0	0.0535423	1	0.817
rs2087343	12	48675783	a	g	0.8928	0.022	0.0828484	0.0115151	6.258e-13	++	0	0.0160167	1	0.8993
rs12815806	12	90215345	a	t	0.7158	0.0353	0.0556571	0.0077363	6.279e-13	++	0	0.0008241	1	0.9771
rs11191335	10	104317236	c	g	0.3481	0.0094	0.0512394	0.0071223	6.282e-13	++	0	0.413183	1	0.5204
rs184751871	2	63871446	t	g	0.9456	0	-0.1223	0.017	6.287e-13	-?	0	0	0	1
rs1458769013	8	127905211	t	tac	0.8009	0	-0.0705	0.0098	6.298e-13	-?	0	0	0	1
rs6656494	1	154839799	a	g	0.5711	0.0049	-0.0494473	0.0068736	6.302e-13	--	0	0.0928576	1	0.7606
rs2660749	3	87107328	a	g	0.8463	0.0037	-0.0674984	0.0093829	6.304e-13	--	86.9	7.66027	1	0.005645
rs2575749	3	87110023	t	c	0.8463	0.0037	-0.0674984	0.0093829	6.304e-13	--	86.9	7.66027	1	0.005645
rs2575747	3	87109351	c	g	0.8463	0.0037	-0.0674984	0.0093829	6.304e-13	--	86.9	7.66027	1	0.005645
rs12896203	14	37098991	a	g	0.7135	0.0135	-0.0546374	0.0075952	6.309e-13	--	70.2	3.35239	1	0.06711
rs2216986	12	90199527	a	c	0.2839	0.0358	-0.0556318	0.0077338	6.324e-13	--	0	0.0006996	1	0.9789
rs6765592	3	152128278	t	c	0.9032	0.0172	0.0871748	0.0121191	6.329e-13	++	0	0.0665383	1	0.7964
rs2340480	3	87115926	a	g	0.1535	0.0037	0.0674928	0.009383	6.334e-13	++	87	7.66637	1	0.005626
rs17017245	12	90195189	t	c	0.2843	0.0355	-0.0556299	0.0077338	6.335e-13	--	0	0.0006801	1	0.9792
rs2087266	3	87245445	t	c	0.7104	0.0121	-0.0536102	0.0074532	6.342e-13	--	0	0.0727212	1	0.7874
rs4058156	3	127815475	t	c	0.1599	0.0092	0.0664079	0.0092325	6.348e-13	++	0	0.15866	1	0.6904
rs1541374	4	106048360	t	g	0.3081	0.0154	0.0526148	0.0073152	6.359e-13	++	0	0.633072	1	0.4262
rs10461139	4	106105299	a	g	0.3386	0.0081	0.0516292	0.0071783	6.365e-13	++	0	0.108227	1	0.7422
rs8068078	17	69240727	a	g	0.9058	0.0193	0.0874923	0.0121649	6.377e-13	++	0	0.0719436	1	0.7885
rs62073546	17	36098535	t	c	0.02	0	-0.2359	0.0328	6.381e-13	-?	0	0	0	1
rs12427047	12	90213070	t	c	0.2839	0.0358	-0.0556245	0.0077342	6.384e-13	--	0	0.0006241	1	0.9801
rs1283104	3	106962521	c	g	0.6159	0.0088	-0.0505626	0.0070306	6.393e-13	--	0	0.71261	1	0.3986
rs2713876	4	106331260	t	c	0.6026	0.024	0.0504507	0.0070151	6.396e-13	++	0	0.0111971	1	0.9157
rs78761237	4	106202892	a	g	0.9124	0.0117	-0.0859562	0.0119523	6.402e-13	--	61.4	2.5933	1	0.1073
rs12298263	12	90215594	c	g	0.2842	0.0353	-0.0556355	0.0077361	6.402e-13	--	0	0.0010919	1	0.9736
rs10858931	12	90199930	a	g	0.2843	0.0355	-0.0556168	0.0077336	6.405e-13	--	0	0.0018924	1	0.9653
rs11929341	3	152167686	a	g	0.0959	0.0168	-0.087168	0.012121	6.408e-13	--	0	0.0660183	1	0.7972
rs11666569	19	17214073	t	c	0.2726	0.0249	-0.0563348	0.0078338	6.419e-13	--	12.4	1.14192	1	0.2852
rs12488607	3	87267240	t	c	0.7079	0.011	-0.0535807	0.0074511	6.434e-13	--	0	0.108697	1	0.7416
rs1273843604	2	242212155	a	g	0.854	0	-0.0791	0.011	6.436e-13	-?	0	0	0	1
rs12299814	12	90216146	a	c	0.2844	0.0352	-0.0556289	0.0077362	6.443e-13	--	0	0.0011807	1	0.9726
rs766352009	2	85788140	t	c	0.3205	0	0.0604	0.0084	6.457e-13	+?	0	0	0	1
rs1048019	6	160147630	a	g	0.7007	0.0226	0.055228	0.0076809	6.464e-13	++	0	0.117386	1	0.7319
rs4827546	X	66829060	a	g	0.8455	0	0.0568	0.0079	6.485e-13	+?	0	0	0	1
rs559226209	10	51366894	t	ttgagaccatcc	0.4315	0	0.0834	0.0116	6.496e-13	+?	0	0	0	1
rs1409311	10	104282160	a	g	0.355	0.0112	0.0511288	0.0071117	6.506e-13	++	0	0.436939	1	0.5086
rs7093285	10	104374815	c	g	0.3473	0.0098	0.051193	0.0071217	6.558e-13	++	0	0.526458	1	0.4681
rs386635612	1	153842445	t	c	0.3151	0	0.0611	0.0085	6.563e-13	+?	0	0	0	1
rs199747428	1	153921483	a	ac	0.3153	0	0.0611	0.0085	6.563e-13	+?	0	0	0	1
rs1268403525	1	153886762	a	g	0.6856	0	-0.0611	0.0085	6.563e-13	-?	0	0	0	1
rs35645305	2	43796478	t	g	0.8005	0.0083	0.0620687	0.0086351	6.578e-13	++	0	0.233469	1	0.629
rs58721653	17	47457977	ctatt	c	0.0747	0	0.1071	0.0149	6.579e-13	+?	0	0	0	1
rs1564685669	10	104328719	a	c	0.4322	0	0.0575	0.008	6.599e-13	+?	0	0	0	1
rs11344156	2	63347659	a	at	0.5306	0	-0.0575	0.008	6.599e-13	-?	0	0	0	1
rs1248657242	7	98038609	a	c	0.4916	0	0.0575	0.008	6.599e-13	+?	0	0	0	1
rs77248408	3	128220511	t	c	0.0779	0.0195	-0.0982674	0.013672	6.6e-13	--	0	0.48492	1	0.4862
rs7850487	9	19097318	a	g	0.3708	0.0163	0.0509249	0.0070853	6.601e-13	++	0	0.750097	1	0.3864
rs111661606	17	46835354	a	t	0.1847	0.0168	0.0633109	0.0088089	6.615e-13	++	95	19.9304	1	8.031e-06
rs10908444	1	154840287	a	g	0.4292	0.0046	0.0493973	0.0068732	6.623e-13	++	0	0.10042	1	0.7513
rs2647249	4	106185663	t	c	0.801	0.0088	0.0617456	0.0085917	6.639e-13	++	51.4	2.057	1	0.1515
rs61881108	11	68972714	a	g	0.1566	0.0361	0.0693103	0.0096447	6.654e-13	++	90.1	10.1039	1	0.00148
rs73009977	3	152103756	a	g	0.0968	0.0172	-0.0870919	0.0121191	6.654e-13	--	0	0.0680884	1	0.7941
rs117730075	8	130244136	t	g	0.981	0.0075	-0.217606	0.0302812	6.663e-13	--	92.5	13.2839	1	0.0002677
rs1553348193	2	63550192	a	g	0.2903	0	0.0618	0.0086	6.669e-13	+?	0	0	0	1
rs1553601528	2	63527276	t	c	0.2902	0	0.0618	0.0086	6.669e-13	+?	0	0	0	1
rs59710243	2	63561965	t	ta	0.2904	0	0.0618	0.0086	6.669e-13	+?	0	0	0	1
rs34838914	2	63564457	a	at	0.2904	0	0.0618	0.0086	6.669e-13	+?	0	0	0	1
rs11639266	15	66600417	a	g	0.248	0.008	0.0573835	0.0079854	6.671e-13	++	0	0.101956	1	0.7495
rs759945	3	127780082	a	g	0.8398	0.009	-0.0659066	0.0091716	6.673e-13	--	0	0.163592	1	0.6859
rs2575748	3	87109709	a	g	0.8463	0.0037	-0.067423	0.0093829	6.687e-13	--	86.9	7.63491	1	0.005725
rs7630535	3	87108999	t	g	0.8463	0.0037	-0.067423	0.0093829	6.687e-13	--	86.9	7.63491	1	0.005725
rs2942208	8	23393765	a	g	0.4053	0.0167	-0.0506335	0.0070465	6.69e-13	--	63.4	2.73352	1	0.09826
rs112839283	11	68978049	t	c	0.1225	0	-0.0891	0.0124	6.697e-13	-?	0	0	0	1
rs12815884	12	90206208	t	c	0.7196	0.0388	0.0564169	0.0078516	6.703e-13	++	0	0.0012548	1	0.9717
rs2575760	3	87112112	t	g	0.1537	0.0037	0.067419	0.009383	6.708e-13	++	86.9	7.63912	1	0.005712
rs2660766	3	87114832	a	c	0.8463	0.0037	-0.0674192	0.009383	6.708e-13	--	86.9	7.63898	1	0.005712
rs2575756	3	87114085	a	g	0.8462	0.0038	-0.0674184	0.009383	6.711e-13	--	86.9	7.63973	1	0.00571
rs9278994	6	31109281	t	g	0.548	0	0.0582	0.0081	6.712e-13	+?	0	0	0	1
rs1259189964	4	74470601	ct	c	0.4602	0	0.0582	0.0081	6.712e-13	+?	0	0	0	1
rs7955043	12	90196826	t	c	0.2843	0.0355	-0.0555664	0.0077338	6.728e-13	--	0	0.001115	1	0.9734
rs11105416	12	90197743	c	g	0.7157	0.0355	0.0555659	0.0077338	6.731e-13	++	0	0.0011091	1	0.9734
rs2414902	15	66636518	t	c	0.2477	0.0082	0.0573581	0.0079836	6.747e-13	++	0	0.0986038	1	0.7535
rs1448838771	8	127967690	t	g	0.0936	0	-0.1013	0.0141	6.75e-13	-?	0	0	0	1
rs12544220	8	128468915	a	g	0.7719	0.0272	0.0661851	0.0092126	6.759e-13	++	57.2	2.33617	1	0.1264
rs12304194	12	90198868	t	c	0.2843	0.0355	-0.0555611	0.0077338	6.762e-13	--	0	0.0010457	1	0.9742
rs2335407	1	154843347	t	c	0.3983	0.0036	0.0499649	0.006955	6.768e-13	++	0	0.160789	1	0.6884
rs1313669779	11	68952250	g	gtatatatatatatata	0.8546	0	0.0898	0.0125	6.77e-13	+?	0	0	0	1
rs58792171	2	63519505	t	ta	0.3259	0	0.0625	0.0087	6.775e-13	+?	0	0	0	1
rs1283102	3	106962929	a	g	0.383	0.0095	0.0505049	0.0070306	6.792e-13	++	0	0.729632	1	0.393
rs9271580	6	32590641	t	g	0.8139	0.0048	-0.0625193	0.0087031	6.793e-13	--	54.3	2.18792	1	0.1391
rs13002109	2	63346702	a	c	0.5145	0.0006	-0.048905	0.0068081	6.802e-13	--	0	0.0628965	1	0.802
rs200683111	X	52604813	ctg	c	0.3875	0	-0.0431	0.006	6.803e-13	-?	0	0	0	1
rs143608528	X	70132640	t	ta	0.6582	0	-0.0431	0.006	6.803e-13	-?	0	0	0	1
rs139461406	3	152141831	ca	c	0.9032	0.0172	0.0870611	0.0121202	6.814e-13	++	0	0.0653691	1	0.7982
rs79419132	3	152146796	a	g	0.0968	0.0172	-0.0870611	0.0121202	6.814e-13	--	0	0.0653691	1	0.7982
rs73011743	3	152158195	t	c	0.0964	0.017	-0.0870609	0.0121202	6.815e-13	--	0	0.0653512	1	0.7982
rs10748827	10	104368336	t	g	0.3482	0.0092	0.0511554	0.0071218	6.823e-13	++	0	0.448709	1	0.5029
rs1920557	12	114641793	a	g	0.5989	0.015	0.0497508	0.0069265	6.834e-13	++	0	0.150082	1	0.6985
rs58202145	17	69137058	ca	c	0.1453	0	-0.0826	0.0115	6.839e-13	-?	0	0	0	1
rs196125	2	63859268	t	c	0.7326	0.0221	-0.055295	0.0076987	6.853e-13	--	0	0.0051211	1	0.943
rs141784059	8	129695359	t	c	0.0316	0	0.270214	0.0376228	6.86e-13	?+	0	0	0	1
rs73548780	16	57651924	a	g	0.0394	0.0029	-0.140397	0.0195481	6.863e-13	--	0	0.617197	1	0.4321
rs11563447	7	27405326	c	g	0.7699	0.0032	0.0591773	0.0082404	6.902e-13	++	87.8	8.16995	1	0.004259
rs1082363	2	63853164	a	g	0.733	0.022	-0.0552931	0.0076999	6.919e-13	--	0	2.6e-06	1	0.9987
rs7043507	9	19040533	t	c	0.4082	0.0067	0.0500494	0.0069698	6.926e-13	++	1.1	1.01148	1	0.3145
rs111503247	10	104234781	g	gc	0.6412	0.0093	-0.051073	0.0071124	6.93e-13	--	0	0.334141	1	0.5632
rs34485463	12	90215213	a	g	0.2841	0.0353	-0.0555464	0.0077357	6.944e-13	--	0	0.0001157	1	0.9914
rs262504	2	63861235	c	g	0.2674	0.0221	0.0552801	0.0076988	6.954e-13	++	0	0.0026621	1	0.9589
rs11105423	12	90215064	a	g	0.7156	0.0352	0.0555402	0.0077352	6.961e-13	++	0	0.0001441	1	0.9904
rs2504935	6	160788826	a	c	0.7847	0.0114	0.0600813	0.0083678	6.968e-13	++	0	0.286532	1	0.5925
rs75031349	20	62314054	a	g	0.9215	0.0044	0.0965134	0.0134419	6.97e-13	++	82.2	5.63054	1	0.01765
rs12319245	12	90203339	t	c	0.7158	0.0356	0.0555284	0.0077338	6.975e-13	++	0	0.0021009	1	0.9634
rs148927689	1	150964009	cctt	c	0.9217	0.006	0.0940507	0.0130993	6.979e-13	++	0	0.156308	1	0.6926
rs77709396	3	152108291	a	t	0.0962	0.0169	-0.0870111	0.0121191	6.987e-13	--	0	0.0698507	1	0.7916
rs201143563	X	52876371	g	gtttgt	0.1485	0	0.056	0.0078	6.997e-13	+?	0	0	0	1
rs2529758	7	20851129	t	g	0.5483	0.0263	-0.0495183	0.0068979	7.033e-13	--	0	0.592201	1	0.4416
rs201927921	7	47486259	t	tgcaaa	0.6541	0	-0.0603	0.0084	7.044e-13	-?	0	0	0	1
rs149376285	8	130003608	a	g	0.0257	0.0119	0.198179	0.0276076	7.053e-13	++	75.3	4.04121	1	0.0444
rs2811475	3	127845701	t	c	0.8395	0.0102	-0.0662048	0.0092229	7.057e-13	--	0	0.0584751	1	0.8089
rs1056738	10	104236481	a	g	0.3588	0.0094	0.0510525	0.0071126	7.087e-13	++	0	0.328661	1	0.5664
rs34018934	17	7897726	c	g	0.9105	0.0058	-0.0893538	0.0124488	7.088e-13	--	0	0.629838	1	0.4274
rs41519147	X	70413835	t	ta	0.6318	0	-0.0445	0.0062	7.104e-13	-?	0	0	0	1
rs12814972	12	90197285	t	c	0.7158	0.0355	0.0555102	0.0077342	7.115e-13	++	0	0.0017802	1	0.9663
rs2207041	X	66707389	a	c	0.1554	0	-0.0567	0.0079	7.115e-13	-?	0	0	0	1
rs979625	3	87114613	a	t	0.1537	0.0037	0.0673435	0.009383	7.116e-13	++	86.9	7.61389	1	0.005792
rs6581580	12	65002969	t	g	0.574	0.0118	0.0513486	0.0071547	7.13e-13	++	0	0.0684349	1	0.7936
rs1245521287	17	47454263	t	c	0.9245	0	-0.1055	0.0147	7.133e-13	-?	0	0	0	1
rs7132230	12	90205427	t	c	0.7158	0.0355	0.0555036	0.007734	7.146e-13	++	0	0.00167	1	0.9674
rs262487	2	63880517	a	c	0.2665	0.0217	0.0552542	0.0076993	7.151e-13	++	0	0.0011712	1	0.9727
rs1280627745	1	153848208	t	c	0.3151	0	0.061	0.0085	7.153e-13	+?	0	0	0	1
rs1268322824	1	153920286	a	g	0.3153	0	0.061	0.0085	7.153e-13	+?	0	0	0	1
rs2178471	2	173314608	t	c	0.3896	0.0256	-0.0507992	0.0070788	7.167e-13	--	0	0	1	1
rs12480328	20	49527922	t	c	0.9313	0.0067	0.0986165	0.0137423	7.17e-13	++	24.3	1.32031	1	0.2505
rs1554393	12	90148072	a	g	0.716	0.0361	0.055948	0.0077964	7.173e-13	++	0	0.0008984	1	0.9761
rs17031102	2	43822518	a	c	0.1972	0.0083	-0.0625134	0.0087118	7.194e-13	--	0	0.11341	1	0.7363
rs12303453	12	90210835	a	c	0.7158	0.0356	0.0554968	0.0077341	7.199e-13	++	0	0.0015606	1	0.9685
rs10886845	10	122801759	t	c	0.5742	0.0093	-0.0499335	0.0069588	7.199e-13	--	35.6	1.55324	1	0.2127
rs11191304	10	104255284	t	c	0.3553	0.0101	0.0510484	0.0071144	7.21e-13	++	0	0.383777	1	0.5356
rs2709722	7	20867808	t	c	0.429	0.0309	0.0496652	0.0069216	7.211e-13	++	0	0.408937	1	0.5225
rs1554534	3	127799669	t	g	0.8398	0.009	-0.0658092	0.0091716	7.216e-13	--	0	0.178478	1	0.6727
rs16832604	1	150957730	a	g	0.9148	0.0005	0.0906394	0.0126323	7.22e-13	++	0	0.51998	1	0.4709
rs12318131	12	90206639	t	g	0.2842	0.0356	-0.0554909	0.0077338	7.227e-13	--	0	0.0014678	1	0.9694
rs7295117	12	90207099	t	c	0.7158	0.0356	0.0554909	0.0077338	7.227e-13	++	0	0.0014678	1	0.9694
rs905189998	10	104338014	a	c	0.4322	0	0.0574	0.008	7.231e-13	+?	0	0	0	1
rs1553676665	3	87323060	t	c	0.4129	0	0.0574	0.008	7.231e-13	+?	0	0	0	1
rs6764003	3	127783442	a	g	0.1601	0.0091	0.0658052	0.0091716	7.237e-13	++	0	0.177887	1	0.6732
rs4857864	3	127781737	c	g	0.8397	0.0092	-0.0657941	0.0091701	7.239e-13	--	0	0.161689	1	0.6876
rs12820446	12	90203675	t	c	0.7158	0.0355	0.0554883	0.0077338	7.244e-13	++	0	0.0014275	1	0.9699
rs262481	2	63874492	a	c	0.2664	0.0216	0.0552356	0.0076986	7.246e-13	++	0	0.0002285	1	0.9879
rs11105422	12	90210495	t	c	0.2842	0.0355	-0.0554866	0.0077338	7.256e-13	--	0	0.0014019	1	0.9701
rs9298795	9	19041288	a	t	0.5918	0.0067	-0.050005	0.0069699	7.26e-13	--	3.2	1.0333	1	0.3094
rs1261938625	2	63508163	a	g	0.7097	0	-0.0617	0.0086	7.262e-13	-?	0	0	0	1
rs10171400	2	62844614	t	c	0.7795	0.0046	0.0594057	0.0082802	7.263e-13	++	0	0.0275083	1	0.8683
rs1007862	7	27404164	a	g	0.2253	0.0028	-0.0596987	0.0083213	7.274e-13	--	86	7.11822	1	0.00763
rs6530331	X	9808102	a	g	0.2167	0	-0.0495	0.0069	7.288e-13	-?	0	0	0	1
rs34536463	7	27454671	a	at	0.8454	0	0.0825	0.0115	7.288e-13	+?	0	0	0	1
rs2575777	3	87103453	t	c	0.8461	0.0033	-0.0672645	0.0093765	7.299e-13	--	87.1	7.76677	1	0.005322
rs10883726	10	104236276	t	c	0.3588	0.0093	0.0510221	0.0071124	7.303e-13	++	0	0.320519	1	0.5713
rs262503	2	63860437	a	g	0.7324	0.0222	-0.0552252	0.0076983	7.303e-13	--	0	0.0003082	1	0.986
rs16995626	20	49540925	t	c	0.9319	0.0063	0.0995095	0.0138717	7.306e-13	++	40.3	1.67529	1	0.1956
rs1056740	10	104236552	t	c	0.3588	0.0093	0.0510216	0.0071124	7.306e-13	++	0	0.320385	1	0.5714
rs12479460	20	62245930	a	g	0.1917	0	-0.12478	0.0173952	7.324e-13	?-	0	0	0	1
rs1369170	3	152094553	t	c	0.0961	0.0168	-0.0869303	0.0121187	7.325e-13	--	0	0.07162	1	0.789
rs17436404	3	152117231	t	g	0.9038	0.0169	0.0869294	0.0121191	7.34e-13	++	0	0.0715575	1	0.7891
rs11153158	6	109376118	t	c	0.8736	0.0096	-0.073308	0.0102202	7.344e-13	--	62	2.63162	1	0.1048
rs79083612	2	173371390	a	aaaag	0.4045	0	-0.0581	0.0081	7.346e-13	-?	0	0	0	1
rs10576240	2	173371620	a	atgtc	0.4042	0	-0.0581	0.0081	7.346e-13	-?	0	0	0	1
rs6607292	17	36124082	a	g	0.3818	0	0.0581	0.0081	7.346e-13	+?	0	0	0	1
rs1283103	3	106962755	a	g	0.6168	0.0092	-0.0504323	0.007031	7.347e-13	--	0	0.741043	1	0.3893
rs76191239	8	127918423	a	g	0.0195	0	0.330045	0.0460147	7.359e-13	?+	0	0	0	1
rs6669791	1	154845484	t	g	0.4288	0.0047	0.0493	0.0068736	7.368e-13	++	0	0.10087	1	0.7508
rs10883725	10	104235956	c	g	0.3588	0.0093	0.0510152	0.0071128	7.372e-13	++	0	0.318773	1	0.5723
rs1456305	8	128127252	a	g	0.8666	0.0144	0.0728653	0.0101593	7.375e-13	++	0	0.9676	1	0.3253
rs7006882	8	128377667	t	g	0.5801	0.0223	0.0495432	0.0069079	7.394e-13	++	92.5	13.3509	1	0.0002583
rs17030684	2	43548128	a	g	0.1972	0.0077	-0.0622535	0.0086803	7.402e-13	--	10.4	1.11658	1	0.2907
rs73909831	20	49526485	t	c	0.0677	0.009	-0.0996279	0.0138917	7.404e-13	--	0	0.96485	1	0.326
rs6584507	10	104254623	a	g	0.3553	0.0101	0.0510185	0.007114	7.413e-13	++	0	0.375056	1	0.5403
rs7898507	10	104255106	c	g	0.6447	0.0101	-0.0510185	0.007114	7.413e-13	--	0	0.375056	1	0.5403
rs7898716	10	104255098	a	g	0.3546	0.0105	0.0510185	0.007114	7.413e-13	++	0	0.375056	1	0.5403
rs6584504	10	104253507	t	c	0.6447	0.0101	-0.0510184	0.007114	7.414e-13	--	0	0.375018	1	0.5403
rs7069356	10	104254359	c	g	0.3553	0.0101	0.0510177	0.007114	7.42e-13	++	0	0.374816	1	0.5404
rs1192028261	1	150738557	a	t	0.0935	0	-0.1004	0.014	7.422e-13	-?	0	0	0	1
rs13029250	2	43638712	t	g	0.5176	0.0239	-0.0488523	0.0068125	7.447e-13	--	0	0.191903	1	0.6613
rs7022450	9	19090414	a	g	0.6269	0.0176	-0.0508015	0.0070843	7.448e-13	--	0	0.846134	1	0.3576
rs11124930	2	43594489	a	t	0.3586	0.0029	0.0511732	0.0071371	7.5e-13	++	14.2	1.16507	1	0.2804
rs262479	2	63872479	t	c	0.7336	0.0216	-0.0551989	0.0076986	7.502e-13	--	0	1e-07	1	1
rs262483	2	63877246	c	g	0.7335	0.0216	-0.0551989	0.0076986	7.502e-13	--	0	1e-07	1	1
rs9864797	3	127782427	c	g	0.8399	0.0092	-0.0661961	0.0092326	7.511e-13	--	0	0.157049	1	0.6919
rs4930051	11	2237567	c	g	0.3222	0.0248	0.0524897	0.0073212	7.524e-13	++	60	2.49902	1	0.1139
rs2099217	10	122758710	a	g	0.5702	0.0007	0.0494243	0.0068942	7.556e-13	++	0	0.0465568	1	0.8292
rs11369103	1	154844351	g	gc	0.602	0.0042	-0.0498518	0.0069539	7.558e-13	--	0	0.0908198	1	0.7631
rs142490373	2	63318480	c	g	0.0619	0.0064	0.100654	0.0140409	7.573e-13	++	42.4	1.73581	1	0.1877
rs12813149	12	90142637	a	g	0.2835	0.0365	-0.0558938	0.007797	7.575e-13	--	0	0.0060345	1	0.9381
rs7074343	10	104283165	a	g	0.3552	0.0102	0.0509932	0.0071141	7.613e-13	++	0	0.396801	1	0.5287
rs12480691	20	62254918	a	g	0.1373	0.0422	-0.0764765	0.0106694	7.621e-13	--	92.1	12.6142	1	0.0003828
rs2726455	4	106321230	t	c	0.3975	0.024	-0.0502814	0.0070151	7.631e-13	--	0	0.014915	1	0.9028
rs187801	2	63867446	t	g	0.7336	0.0216	-0.0551821	0.0076988	7.633e-13	--	0	1.77e-05	1	0.9966
rs14983	11	102391425	a	g	0.2244	0.01	0.0598244	0.0083466	7.636e-13	++	13.5	1.15609	1	0.2823
rs11639144	15	66600096	a	g	0.2479	0.0081	0.0572355	0.0079855	7.64e-13	++	0	0.108768	1	0.7416
rs7612065	3	127791708	t	c	0.1603	0.009	0.0657357	0.0091716	7.65e-13	++	0	0.182426	1	0.6693
rs16995600	20	49527494	a	g	0.0688	0.0068	-0.098494	0.0137422	7.652e-13	--	22.9	1.29627	1	0.2549
rs1283105	3	106962305	c	g	0.6159	0.009	-0.0503862	0.0070301	7.655e-13	--	0	0.643536	1	0.4224
rs67524827	12	90136912	a	g	0.2836	0.0364	-0.0558815	0.0077972	7.672e-13	--	0	0.0056646	1	0.94
rs7090276	10	104281239	t	g	0.3552	0.0101	0.0509846	0.0071139	7.672e-13	++	0	0.394205	1	0.5301
rs2657633	17	600502	t	c	0.4976	0.0253	-0.0487482	0.0068019	7.673e-13	--	49.5	1.9786	1	0.1595
rs10786673	10	104280537	a	g	0.3552	0.0101	0.0509842	0.0071139	7.675e-13	++	0	0.394089	1	0.5302
rs2281879	10	104268877	c	g	0.3552	0.0101	0.0509842	0.0071139	7.675e-13	++	0	0.394089	1	0.5302
rs7912901	10	104277440	t	c	0.6448	0.0101	-0.0509842	0.0071139	7.675e-13	--	0	0.394089	1	0.5302
rs7094366	10	104274730	c	g	0.6448	0.0101	-0.0509842	0.0071139	7.675e-13	--	0	0.394089	1	0.5302
rs10883728	10	104269301	a	g	0.3552	0.0101	0.0509842	0.0071139	7.675e-13	++	0	0.394089	1	0.5302
rs10786671	10	104271303	a	g	0.3552	0.0101	0.0509842	0.0071139	7.675e-13	++	0	0.394089	1	0.5302
rs1339708293	2	85870771	ctt	c	0.647	0	0.0602	0.0084	7.685e-13	+?	0	0	0	1
rs262484	2	63878015	a	g	0.2664	0.0217	0.0551776	0.0076993	7.689e-13	++	0	0.0008249	1	0.9771
rs262480	2	63873032	a	g	0.2664	0.0217	0.0551776	0.0076993	7.689e-13	++	0	0.0008252	1	0.9771
rs11424056	2	63880158	t	ta	0.2663	0.0216	0.0551776	0.0076993	7.689e-13	++	0	0.0008249	1	0.9771
rs7599658	2	238352898	t	g	0.1968	0.0232	0.0616241	0.0085992	7.708e-13	++	0	0.174698	1	0.676
rs34020550	17	7898252	t	c	0.0895	0.0058	0.0892085	0.0124488	7.719e-13	++	0	0.641253	1	0.4233
rs7531728	1	154840516	a	c	0.398	0.0042	0.0498303	0.0069538	7.727e-13	++	0	0.0740484	1	0.7855
rs61869601	10	104276802	t	c	0.6448	0.0101	-0.0509772	0.0071139	7.73e-13	--	0	0.392053	1	0.5312
rs1135766	19	51359503	a	g	0.5701	0.0172	-0.0492965	0.0068801	7.776e-13	--	0	0.0218558	1	0.8825
rs1490591	4	106316695	a	g	0.6025	0.0241	0.0502618	0.007015	7.782e-13	++	0	0.0160651	1	0.8991
rs35131833	19	38735040	t	tc	0.735	0	0.0652	0.0091	7.788e-13	+?	0	0	0	1
rs141700450	11	113628928	ca	c	0.2719	0	-0.0652	0.0091	7.788e-13	-?	0	0	0	1
rs752221923	1	153829632	a	at	0.3157	0	0.0609	0.0085	7.795e-13	+?	0	0	0	1
rs545128803	11	76260543	a	ac	0.3239	0	-0.0609	0.0085	7.795e-13	-?	0	0	0	1
rs1036233	19	38728214	a	g	0.6407	0	0.0609	0.0085	7.795e-13	+?	0	0	0	1
rs201779160	1	153829630	a	at	0.3157	0	0.0609	0.0085	7.795e-13	+?	0	0	0	1
rs12511847	4	106130668	a	c	0.9145	0.0112	-0.0862917	0.0120441	7.797e-13	--	54	2.17394	1	0.1404
rs913025	10	104276043	t	c	0.3545	0.0105	0.0509702	0.0071141	7.797e-13	++	0	0.390043	1	0.5323
rs2255702	X	66798111	t	c	0.155	0	-0.0566	0.0079	7.804e-13	-?	0	0	0	1
rs7878890	X	66710650	a	t	0.8448	0	0.0566	0.0079	7.804e-13	+?	0	0	0	1
rs2030931	12	90207795	t	c	0.7159	0.0355	0.0554114	0.0077343	7.815e-13	++	0	0.0005003	1	0.9822
rs117532940	8	127888871	t	c	0.944	0	0.211214	0.0294821	7.827e-13	?+	0	0	0	1
rs17031097	2	43820549	a	t	0.8026	0.0092	0.0623447	0.0087025	7.837e-13	++	0	0.249088	1	0.6177
rs34452268	3	169760208	ca	c	0.165	0	-0.0831	0.0116	7.847e-13	-?	0	0	0	1
rs10865333	2	62835586	a	t	0.7796	0.0045	0.0593159	0.0082802	7.858e-13	++	0	0.0282084	1	0.8666
rs4722745	7	27972593	t	c	0.3389	0.0012	0.051294	0.0071604	7.863e-13	++	68.6	3.18763	1	0.0742
rs76798800	1	154994978	t	g	0.2536	0.0122	-0.0570593	0.0079656	7.88e-13	--	0	0.777653	1	0.3779
rs1056739	10	104236542	t	c	0.6412	0.0093	-0.050948	0.0071124	7.88e-13	--	0	0.327412	1	0.5672
rs905938	1	154991389	t	c	0.747	0.012	0.0570681	0.007967	7.891e-13	++	0	0.706895	1	0.4005
rs1963131	17	36193165	a	g	0.2923	0	0.0659	0.0092	7.891e-13	+?	0	0	0	1
rs6781693	3	152147181	c	g	0.0968	0.0172	-0.0868157	0.0121202	7.9e-13	--	0	0.0703426	1	0.7908
rs17885652	11	2167303	a	g	0.2312	0.0211	0.0582949	0.0081385	7.9e-13	++	0	0.0498777	1	0.8233
rs1280577595	2	63615723	t	g	0.7084	0	-0.0616	0.0086	7.905e-13	-?	0	0	0	1
rs834603	7	47447921	a	g	0.4702	0.0337	0.0489201	0.0068298	7.908e-13	++	0	0.390126	1	0.5322
rs76634938	8	128459241	a	g	0.0705	0.0035	0.0940272	0.0131273	7.91e-13	++	0	0.870861	1	0.3507
rs4074040	3	128274184	a	c	0.2872	0.0108	-0.0545094	0.0076102	7.912e-13	--	0	0.995814	1	0.3183
rs36008569	10	104365489	t	tg	0.5677	0	-0.0573	0.008	7.922e-13	-?	0	0	0	1
rs10192894	2	62838936	a	g	0.5625	0.0092	-0.0492277	0.006873	7.923e-13	--	0	0.426045	1	0.5139
rs2315654	20	62399641	t	c	0.8401	0.0186	0.0692296	0.0096662	7.951e-13	++	92.3	13.0561	1	0.0003023
rs111762481	12	65029900	g	gt	0.3472	0.02	-0.0529298	0.0073908	7.974e-13	--	0	0.0114328	1	0.9148
rs4845677	1	154838050	t	c	0.399	0.0038	0.0497986	0.0069538	7.988e-13	++	0	0.069952	1	0.7914
rs5933768	X	9818715	a	g	0.6997	0	0.0444	0.0062	7.992e-13	+?	0	0	0	1
rs5933767	X	9818678	a	g	0.6996	0	0.0444	0.0062	7.992e-13	+?	0	0	0	1
rs72841482	17	7918146	t	c	0.0894	0.0057	0.08961	0.0125134	8.003e-13	++	0	0.669139	1	0.4134
rs113275210	1	154892339	ct	c	0.5581	0.0017	-0.0496661	0.0069356	8.004e-13	--	0	0.469198	1	0.4934
rs3222908	10	104371974	a	atg	0.576	0	-0.058	0.0081	8.039e-13	-?	0	0	0	1
rs12162	10	104240498	a	g	0.6454	0.0114	-0.0509287	0.0071125	8.042e-13	--	0	0.322301	1	0.5702
rs12210868	6	160143278	a	c	0.2988	0.0229	-0.0549996	0.0076811	8.043e-13	--	0	0.107562	1	0.7429
rs185499	2	63867523	t	g	0.7332	0.0218	-0.0551249	0.0076988	8.057e-13	--	0	3.41e-05	1	0.9953
rs262482	2	63877042	t	c	0.7326	0.0221	-0.0551224	0.0076986	8.066e-13	--	0	2.75e-05	1	0.9958
rs150504233	6	109468770	t	taga	0.0519	0.0107	0.114737	0.0160247	8.067e-13	++	0	0.150149	1	0.6984
rs9821568	3	127838999	a	g	0.8393	0.01	-0.0655957	0.0091614	8.068e-13	--	0	0.0778514	1	0.7802
rs17370164	3	152097593	a	g	0.9039	0.0168	0.0867708	0.0121189	8.07e-13	++	0	0.0754723	1	0.7835
rs78959658	3	152097747	t	c	0.0961	0.0168	-0.0867703	0.0121189	8.073e-13	--	0	0.0754299	1	0.7836
rs77553540	3	152095752	c	g	0.0961	0.0168	-0.0867677	0.0121189	8.084e-13	--	0	0.0751795	1	0.7839
rs1275182677	2	173448040	a	t	0.0198	0	-0.2155	0.0301	8.099e-13	-?	0	0	0	1
rs7043115	9	19040237	t	c	0.4082	0.0067	0.0498994	0.0069698	8.103e-13	++	3.5	1.036	1	0.3088
rs2302012	2	242393795	a	g	0.3678	0.0303	-0.0517091	0.0072226	8.106e-13	--	33.8	1.51117	1	0.219
rs56235667	20	62256306	a	g	0.1382	0.0414	-0.0760025	0.0106165	8.134e-13	--	92.1	12.5827	1	0.0003893
rs144084559	12	90210646	a	aacttgat	0.2841	0.0354	-0.0553641	0.0077339	8.148e-13	--	0	0.0001658	1	0.9897
rs7952773	12	90214033	a	g	0.2842	0.0354	-0.0553656	0.0077342	8.155e-13	--	0	0.0001732	1	0.9895
rs262488	2	63882179	t	c	0.7339	0.0214	-0.0551082	0.0076988	8.185e-13	--	0	3.7e-06	1	0.9985
rs1283108	3	106961285	t	c	0.3833	0.0095	0.0503189	0.0070299	8.197e-13	++	0	0.65593	1	0.418
rs923589	4	106322054	a	g	0.3975	0.024	-0.0502108	0.0070149	8.201e-13	--	0	0.01327	1	0.9083
rs1807717	22	43434028	a	g	0.4276	0.0242	-0.0501766	0.0070108	8.242e-13	--	0	0.539308	1	0.4627
rs262485	2	63878413	t	g	0.2664	0.0217	0.0551011	0.0076993	8.268e-13	++	0	0.000539	1	0.9815
rs262477	2	63870959	t	g	0.2663	0.0216	0.055101	0.0076993	8.268e-13	++	0	0.0005393	1	0.9815
rs973557	3	87095589	t	c	0.847	0.0027	-0.0670911	0.0093748	8.272e-13	--	81.9	5.52912	1	0.0187
rs1884929	10	104275418	t	c	0.3553	0.0101	0.0509107	0.0071139	8.275e-13	++	0	0.40192	1	0.5261
rs17782574	10	104279394	a	g	0.3546	0.0105	0.0509107	0.0071139	8.275e-13	++	0	0.40192	1	0.5261
rs10748823	10	104274465	c	g	0.6447	0.0101	-0.0509107	0.0071139	8.275e-13	--	0	0.40192	1	0.5261
rs1326193	10	104271674	t	g	0.3545	0.0105	0.0509107	0.0071139	8.275e-13	++	0	0.40192	1	0.5261
rs6998	19	51363661	a	g	0.3719	0.0462	0.0506288	0.0070746	8.279e-13	++	0	0.0801446	1	0.7771
rs7090034	10	104281155	c	g	0.6446	0.01	-0.0509085	0.007114	8.299e-13	--	0	0.401269	1	0.5264
rs11677414	2	242237797	a	g	0.4023	0	-0.0976575	0.0136469	8.305e-13	?-	0	0	0	1
rs3104371	6	32602137	c	g	0.8125	0.0039	-0.0623097	0.0087078	8.328e-13	--	53.3	2.14263	1	0.1433
rs262505	2	63861786	t	c	0.7335	0.0215	-0.0550795	0.0076984	8.385e-13	--	0	2.31e-05	1	0.9962
rs35857899	17	46849868	t	c	0.3121	0.0205	0.052885	0.0073918	8.396e-13	++	90.6	10.667	1	0.001091
rs10779931	2	43198882	c	g	0.6003	0.0386	-0.0519014	0.0072545	8.404e-13	--	47.9	1.92091	1	0.1658
rs1635554	12	48374513	a	g	0.1094	0.0164	-0.0817555	0.0114279	8.427e-13	--	0	0.0020185	1	0.9642
rs17370463	3	152106312	a	g	0.9039	0.0168	0.0867022	0.0121199	8.448e-13	++	0	0.0886967	1	0.7658
rs9272245	6	32602872	c	g	0.3416	0.0003	0.0512903	0.00717	8.461e-13	++	76.4	4.24038	1	0.03947
rs10765849	11	2256031	a	c	0.6764	0.0251	-0.0518852	0.0072535	8.48e-13	--	63.9	2.77	1	0.09605
rs112194	2	63876872	t	g	0.2665	0.0217	0.055071	0.007699	8.489e-13	++	0	0.0009157	1	0.9759
rs71697078	1	153884872	g	gaatt	0.6847	0	-0.0608	0.0085	8.494e-13	-?	0	0	0	1
rs11363199	11	76237725	ca	c	0.676	0	0.0608	0.0085	8.494e-13	+?	0	0	0	1
rs1230806637	1	153900490	a	c	0.3153	0	0.0608	0.0085	8.494e-13	+?	0	0	0	1
rs55975198	11	76233485	t	c	0.3237	0	-0.0608	0.0085	8.494e-13	-?	0	0	0	1
rs150587347	11	76205659	t	ttgcc	0.6763	0	0.0608	0.0085	8.494e-13	+?	0	0	0	1
rs10796968	1	153899330	a	c	0.6847	0	-0.0608	0.0085	8.494e-13	-?	0	0	0	1
rs1557831582	1	153877724	a	g	0.3153	0	0.0608	0.0085	8.494e-13	+?	0	0	0	1
rs17436300	3	152111216	a	g	0.9039	0.0168	0.0866824	0.0121191	8.517e-13	++	0	0.0766046	1	0.782
rs7891662	X	70408958	a	g	0.3766	0	0.0422	0.0059	8.519e-13	+?	0	0	0	1
rs2726454	4	106320649	t	g	0.3975	0.0241	-0.0501744	0.0070149	8.52e-13	--	0	0.0153204	1	0.9015
rs1283106	3	106961498	a	c	0.3782	0.0081	0.0503111	0.0070345	8.55e-13	++	8.7	1.09588	1	0.2952
rs13356	3	86990079	t	g	0.3743	0.0077	-0.0508521	0.0071102	8.555e-13	--	0	0.612867	1	0.4337
rs3018691	11	68884543	t	c	0.295	0.0194	-0.053635	0.0074994	8.558e-13	--	0	0.0860738	1	0.7692
rs5965420	X	66719635	t	c	0.1552	0	-0.0565	0.0079	8.559e-13	-?	0	0	0	1
rs5965417	X	66698354	t	c	0.8447	0	0.0565	0.0079	8.559e-13	+?	0	0	0	1
rs4446868	X	66881583	t	g	0.1548	0	-0.0565	0.0079	8.559e-13	-?	0	0	0	1
rs2767564	X	66796087	a	g	0.8448	0	0.0565	0.0079	8.559e-13	+?	0	0	0	1
rs5919393	X	66825357	t	c	0.8453	0	0.0565	0.0079	8.559e-13	+?	0	0	0	1
rs5965422	X	66739616	a	g	0.155	0	-0.0565	0.0079	8.559e-13	-?	0	0	0	1
rs7072351	10	104265047	t	c	0.3545	0.0105	0.0508777	0.007114	8.564e-13	++	0	0.392196	1	0.5311
rs111584879	15	66678173	t	c	0.7522	0.0081	-0.0570958	0.0079837	8.58e-13	--	0	0.130985	1	0.7174
rs266880	19	51358471	c	g	0.5159	0.0089	-0.0487101	0.0068112	8.586e-13	--	50.5	2.02123	1	0.1551
rs7635061	3	128272481	a	g	0.7118	0.0101	0.0543843	0.0076048	8.593e-13	++	14.3	1.16741	1	0.2799
rs755696651	2	63548557	a	g	0.7095	0	-0.0615	0.0086	8.605e-13	-?	0	0	0	1
rs1247028185	2	63602942	a	g	0.2921	0	0.0615	0.0086	8.605e-13	+?	0	0	0	1
rs1479520024	2	63593657	t	ttatctatc	0.7073	0	-0.0615	0.0086	8.605e-13	-?	0	0	0	1
rs10786669	10	104256094	c	g	0.645	0.0103	-0.0508716	0.007114	8.618e-13	--	0	0.390414	1	0.5321
rs12480747	20	62251641	a	t	0.1373	0.0423	-0.0762796	0.0106676	8.639e-13	--	92	12.5238	1	0.0004018
rs2296590	10	104262628	a	g	0.3553	0.0101	0.0508671	0.007114	8.658e-13	++	0	0.389123	1	0.5328
rs9969875	X	66694248	a	g	0.1552	0	-0.0572	0.008	8.678e-13	-?	0	0	0	1
rs3781289	10	104244991	t	g	0.3568	0.01	0.0508527	0.0071124	8.688e-13	++	0	0.328667	1	0.5664
rs113419088	2	63853423	a	g	0.7048	0.0509	0.0544765	0.0076193	8.689e-13	++	5.7	1.06035	1	0.3031
rs146336970	17	47453471	c	g	0.9248	0	-0.1051	0.0147	8.699e-13	-?	0	0	0	1
rs2450980	6	160709333	a	g	0.7394	0.0102	0.0561272	0.0078503	8.7e-13	++	0	0.989913	1	0.3198
rs10117945	9	19038132	t	c	0.4083	0.0065	0.0498319	0.0069699	8.704e-13	++	2	1.0201	1	0.3125
rs6783739	3	112955448	a	g	0.5815	0.05	0.0500376	0.0069989	8.72e-13	++	70.5	3.38627	1	0.06574
rs6764517	3	127747841	a	g	0.1589	0.0091	0.0660702	0.0092418	8.737e-13	++	0	0.229759	1	0.6317
rs9457713	6	160146552	t	g	0.7011	0.023	0.0549129	0.0076814	8.752e-13	++	0	0.119563	1	0.7295
rs386652779	2	173406153	t	c	0.5955	0	0.0579	0.0081	8.796e-13	+?	0	0	0	1
rs4767234	12	114637848	a	c	0.6015	0.0164	0.0495703	0.0069353	8.834e-13	++	0	0.155058	1	0.6937
rs11394977	10	104226408	t	ta	0.6402	0.0097	-0.0508199	0.0071102	8.841e-13	--	0	0.497411	1	0.4806
rs7904955	10	104367092	t	c	0.3472	0.0098	0.0508981	0.0071218	8.882e-13	++	0	0.462247	1	0.4966
rs7094751	10	104274818	a	g	0.3553	0.0101	0.0508424	0.0071141	8.887e-13	++	0	0.411426	1	0.5212
rs35281831	8	128263914	t	c	0.7506	0.0157	0.0569993	0.0079757	8.892e-13	++	91.1	11.268	1	0.0007886
rs1393008185	11	68962359	ctggtga	c	0.2083	0	0.0829	0.0116	8.898e-13	+?	0	0	0	1
rs10219057	10	104280238	a	c	0.6451	0.0103	-0.0508393	0.007114	8.913e-13	--	0	0.410479	1	0.5217
rs72484048	2	242227359	c	g	0.4022	0	-0.0975091	0.0136449	8.922e-13	?-	0	0	0	1
rs1569461716	22	43503336	a	c	0.6751	0	0.0636	0.0089	8.93e-13	+?	0	0	0	1
rs3755324	2	242203220	t	c	0.5978	0	0.0975078	0.0136451	8.935e-13	?+	0	0	0	1
rs77552984	3	152118119	t	g	0.9039	0.0168	0.0866022	0.0121191	8.938e-13	++	0	0.0785338	1	0.7793
rs11918402	3	152111679	a	g	0.0961	0.0168	-0.0866022	0.0121191	8.938e-13	--	0	0.0785338	1	0.7793
rs74657522	3	152106343	t	g	0.9039	0.0168	0.0866021	0.0121191	8.938e-13	++	0	0.0785195	1	0.7793
rs11919180	3	152108825	a	t	0.0961	0.0168	-0.0866021	0.0121191	8.938e-13	--	0	0.0785195	1	0.7793
rs17370267	3	152103118	t	c	0.9039	0.0168	0.0866021	0.0121191	8.938e-13	++	0	0.0785235	1	0.7793
rs17370233	3	152102715	a	g	0.0961	0.0168	-0.0866021	0.0121191	8.938e-13	--	0	0.0785235	1	0.7793
rs79437112	3	152105301	a	g	0.9039	0.0168	0.0866011	0.0121191	8.943e-13	++	0	0.0784236	1	0.7794
rs166384	2	63863630	t	g	0.7324	0.0222	-0.0550094	0.0076984	8.96e-13	--	0	4.9e-06	1	0.9982
rs880932	2	238396963	t	c	0.7852	0.0276	-0.0595508	0.0083343	8.985e-13	--	0	0.0001283	1	0.991
rs4830418	X	9817747	a	t	0.2999	0	-0.0443	0.0062	8.989e-13	-?	0	0	0	1
rs17376668	8	128239299	a	g	0.1883	0.0099	-0.0628833	0.0088008	8.989e-13	--	92.4	13.1701	1	0.0002845
rs138485750	5	133866423	t	c	0.9749	0.0103	0.192624	0.0269593	9e-13	++	82.4	5.6938	1	0.01702
rs2575771	3	87102512	a	g	0.8466	0.0028	-0.0669758	0.0093739	9.005e-13	--	83.5	6.07854	1	0.01368
rs199969641	2	242230030	g	ga	0.5982	0	0.0975686	0.0136557	9.006e-13	?+	0	0	0	1
rs6439115	3	127835803	t	c	0.8393	0.01	-0.0654518	0.0091614	9.046e-13	--	0	0.0834199	1	0.7727
rs1164927785	6	160976620	t	c	0.1834	0	-0.0743	0.0104	9.05e-13	-?	0	0	0	1
rs1546026	2	10832167	a	g	0.724	0.0339	-0.0542352	0.0075917	9.066e-13	--	0	0.253711	1	0.6145
rs17370867	3	152122752	t	c	0.9039	0.0168	0.0865767	0.012119	9.074e-13	++	0	0.0760486	1	0.7827
rs2136043	6	160863332	a	g	0.1971	0.011	-0.0616129	0.008625	9.094e-13	--	27	1.36929	1	0.2419
rs9347334	6	160127796	a	g	0.2991	0.0225	-0.0544634	0.0076242	9.102e-13	--	0	0.131862	1	0.7165
rs8066183	17	69240582	c	g	0.0952	0.0185	-0.0865087	0.0121103	9.106e-13	--	0	0.0443333	1	0.8332
rs79247273	3	152165745	a	c	0.096	0.0168	-0.0865772	0.0121205	9.128e-13	--	0	0.0761748	1	0.7825
rs140195658	20	62258022	a	g	0.138	0.0413	-0.07586	0.0106204	9.139e-13	--	91.9	12.3883	1	0.000432
rs7967272	12	114644733	t	g	0.5989	0.015	0.0494723	0.0069265	9.164e-13	++	0	0.174513	1	0.6761
rs72620819	2	238354982	t	c	0.1886	0.0205	0.0625095	0.0087518	9.166e-13	++	0	0.224045	1	0.636
rs573321785	2	242766096	a	c	0.0255	0	-0.342929	0.0480129	9.169e-13	?-	0	0	0	1
rs184216805	8	129739494	a	g	0.9684	0	-0.268623	0.0376112	9.191e-13	?-	0	0	0	1
rs190519	2	63858425	a	t	0.7302	0.0229	-0.0549739	0.0076973	9.202e-13	--	0	3.73e-05	1	0.9951
rs1056741	10	104236640	a	c	0.6401	0.0088	-0.0507924	0.0071123	9.23e-13	--	0	0.36713	1	0.5446
rs555898647	8	129737177	a	c	0.9684	0	-0.268586	0.0376114	9.26e-13	?-	0	0	0	1
rs193131910	X	52950810	c	g	0.8528	0	-0.0557	0.0078	9.264e-13	-?	0	0	0	1
rs1549874	3	127715133	a	g	0.8335	0.0142	-0.0650615	0.009111	9.266e-13	--	0	0.0001125	1	0.9915
rs1422383685	2	63523015	caaaa	c	0.2903	0	0.0614	0.0086	9.365e-13	+?	0	0	0	1
rs1005671447	2	63547910	caaaaattagt	c	0.2904	0	0.0614	0.0086	9.365e-13	+?	0	0	0	1
rs10669703	2	63542562	ccttt	c	0.7096	0	-0.0614	0.0086	9.365e-13	-?	0	0	0	1
rs138132779	8	127908874	a	c	0.0296	0	-0.300663	0.0421128	9.369e-13	?-	0	0	0	1
rs7881314	X	66717072	a	g	0.155	0	-0.0564	0.0079	9.385e-13	-?	0	0	0	1
rs5919402	X	66865496	t	c	0.8451	0	0.0564	0.0079	9.385e-13	+?	0	0	0	1
rs6625199	X	66890435	a	g	0.1548	0	-0.0564	0.0079	9.385e-13	-?	0	0	0	1
rs11917022	3	127721543	a	t	0.8337	0.014	-0.0650807	0.009116	9.392e-13	--	0	0.0023497	1	0.9613
rs16902173	8	128503999	a	g	0.8542	0.0053	0.0696047	0.0097502	9.414e-13	++	0	0.132305	1	0.7161
rs1872817	8	127926116	t	c	0.5752	0.0283	0.0494241	0.0069235	9.428e-13	++	20.8	1.26265	1	0.2611
rs2353359	6	117281402	t	c	0.8044	0	0.0721	0.0101	9.428e-13	+?	0	0	0	1
rs139283528	2	63938756	a	g	0.0164	0.0022	-0.204094	0.0285911	9.444e-13	--	0	0.0049368	1	0.944
rs978500	12	114645639	a	g	0.4006	0.0148	-0.0494463	0.0069269	9.448e-13	--	0	0.169211	1	0.6808
rs11482312	20	49519043	ca	c	0.0703	0.0073	-0.0975379	0.0136642	9.456e-13	--	36.2	1.56789	1	0.2105
rs147860517	2	241532573	t	c	0.0337	0.0167	-0.19321	0.0270688	9.488e-13	--	0	0.160751	1	0.6885
rs10963924	9	19034737	c	g	0.408	0.0063	0.0497487	0.00697	9.498e-13	++	1.2	1.01195	1	0.3144
rs2682728	12	65076498	t	g	0.3473	0.0139	-0.0522097	0.0073149	9.506e-13	--	0	0.0333242	1	0.8552
rs78537258	3	152148480	a	g	0.096	0.0168	-0.086509	0.0121207	9.52e-13	--	0	0.0894618	1	0.7649
rs386754586	11	68867121	a	c	0.1818	0	0.0728	0.0102	9.521e-13	+?	0	0	0	1
rs1048021	6	160147507	t	c	0.7011	0.0229	0.054817	0.0076805	9.525e-13	++	0	0.0923225	1	0.7612
rs6966465	7	28013603	t	c	0.4262	0.0073	0.0491505	0.0068865	9.526e-13	++	88.8	8.90671	1	0.002841
rs11564725	11	2177369	t	c	0.2138	0.0167	0.0597685	0.0083743	9.529e-13	++	0	0.0099607	1	0.9205
rs926329	22	43541173	t	c	0.4552	0.0191	-0.0497234	0.006967	9.538e-13	--	76.8	4.30889	1	0.03791
rs262478	2	63872386	t	c	0.2655	0.0212	0.0549479	0.0076993	9.556e-13	++	0	0.0001492	1	0.9903
rs12481357	20	62251558	a	g	0.1373	0.0422	-0.0761294	0.0106674	9.563e-13	--	92	12.5657	1	0.0003929
rs4336570	8	128572773	t	g	0.3526	0.0093	0.050683	0.0071019	9.57e-13	++	94.7	18.7139	1	1.519e-05
rs34925018	2	43821489	t	c	0.1975	0.0088	-0.0621231	0.0087053	9.593e-13	--	0	0.217108	1	0.6413
rs11655191	17	47452263	t	c	0.0749	0	0.1049	0.0147	9.605e-13	+?	0	0	0	1
rs76176631	3	152154449	a	g	0.904	0.0168	0.0864882	0.0121202	9.619e-13	++	0	0.0772347	1	0.7811
rs5836385	2	173374992	t	ta	0.5944	0	0.0578	0.0081	9.622e-13	+?	0	0	0	1
rs796550952	2	173407978	a	g	0.4043	0	-0.0578	0.0081	9.622e-13	-?	0	0	0	1
rs880930	2	238396872	c	g	0.2148	0.0276	0.0594721	0.0083343	9.624e-13	++	0	4.12e-05	1	0.9949
rs112208510	17	46841166	a	g	0.8155	0.0169	-0.0628446	0.0088077	9.663e-13	--	95	20.1268	1	7.248e-06
rs17024024	3	87258681	a	t	0.2918	0.0111	0.0531654	0.0074516	9.693e-13	++	0	0.137542	1	0.7107
rs10781619	12	133138334	a	g	0.609	0.0047	-0.0501576	0.0070304	9.72e-13	--	83.4	6.02223	1	0.01413
rs4709363	6	160139961	a	g	0.2988	0.0229	-0.0547993	0.0076812	9.735e-13	--	0	0.0945956	1	0.7584
rs12212146	6	161125454	t	c	0.9325	0.0033	-0.0984081	0.0137944	9.754e-13	--	51	2.03929	1	0.1533
rs4857834	3	127763254	t	c	0.159	0.009	0.0659256	0.0092418	9.791e-13	++	0	0.239042	1	0.6249
rs11563973	7	27405091	t	g	0.2301	0.0032	-0.0587764	0.0082404	9.842e-13	--	88.1	8.40288	1	0.003746
rs72620818	2	238354652	a	g	0.1887	0.0204	0.0623913	0.0087474	9.853e-13	++	0	0.269944	1	0.6034
rs6607290	17	36117638	a	g	0.6166	0	-0.0592	0.0083	9.854e-13	-?	0	0	0	1
rs11919230	3	152133072	t	c	0.9039	0.0168	0.0864371	0.012119	9.868e-13	++	0	0.0923122	1	0.7613
rs7980960	12	90213947	a	g	0.2841	0.0354	-0.0551621	0.0077342	9.878e-13	--	0	0.0010592	1	0.974
rs12616959	2	173331436	a	t	0.8145	0.0498	0.0655338	0.0091888	9.9e-13	++	84.6	6.47284	1	0.01095
rs62257852	3	87395464	t	c	0.717	0.006	-0.0533995	0.0074875	9.902e-13	--	0	0.0005041	1	0.9821
rs200908361	2	173552302	a	ac	0.9828	0.0021	0.19928	0.0279425	9.906e-13	++	0	0.21129	1	0.6458
rs61873704	10	104236929	t	c	0.64	0.0087	-0.0507217	0.0071122	9.918e-13	--	0	0.375441	1	0.5401
rs7586312	2	238439389	a	g	0.252	0.012	0.0558404	0.0078302	9.937e-13	++	31.5	1.4591	1	0.2271
rs72620820	2	238358844	a	g	0.189	0.0204	0.0623499	0.0087432	9.945e-13	++	0	0.214359	1	0.6434
rs11669463	19	17199314	t	c	0.733	0.0218	0.0558684	0.0078345	9.961e-13	++	20.5	1.25817	1	0.262
rs62063906	17	69176132	t	g	0.0873	0.0152	-0.0888786	0.0124638	9.97e-13	--	0	0.0131806	1	0.9086
rs73315879	20	62237125	t	c	0.8627	0.0423	0.0760383	0.0106632	9.972e-13	++	92	12.4716	1	0.0004132
rs7645109	3	127723017	t	c	0.8335	0.0142	-0.0649665	0.0091106	9.976e-13	--	0	0.0001315	1	0.9909
rs7431413	3	87317373	t	c	0.0124	0.0001	-0.235397	0.0330128	1e-12	--	70.2	3.35362	1	0.06706
rs11306931	12	49672200	ct	c	0.7382	0	-0.0656	0.0092	1.001e-12	-?	0	0	0	1
rs262507	2	63883612	a	c	0.263	0.0201	0.0549082	0.0077011	1.004e-12	++	0	0.0052398	1	0.9423
rs7584977	2	173332725	t	c	0.1858	0.0496	-0.0655156	0.0091887	1.004e-12	--	84.4	6.41107	1	0.01134
rs113048611	20	62241714	a	g	0.8626	0.0422	0.0760293	0.0106636	1.005e-12	++	92	12.5508	1	0.000396
rs9600083	13	73744669	a	g	0.1849	0.0094	0.064578	0.0090575	1.005e-12	++	0	0.517779	1	0.4718
rs11084034	19	51362304	t	c	0.3713	0.0469	0.0508811	0.0071367	1.008e-12	++	0	0.0236378	1	0.8778
rs1256161225	11	76174095	t	c	0.3232	0	-0.0606	0.0085	1.008e-12	-?	0	0	0	1
rs139570504	3	152149372	ctt	c	0.904	0.0168	0.0864064	0.0121202	1.01e-12	++	0	0.0790139	1	0.7786
rs17371330	3	152160638	c	g	0.096	0.0168	-0.0864065	0.0121202	1.01e-12	--	0	0.0790192	1	0.7786
rs79938035	3	152161408	a	c	0.904	0.0168	0.0864065	0.0121202	1.01e-12	++	0	0.0790192	1	0.7786
rs17437043	3	152161461	t	c	0.904	0.0168	0.0864065	0.0121202	1.01e-12	++	0	0.0790192	1	0.7786
rs5934702	X	9817513	a	g	0.7001	0	0.0442	0.0062	1.011e-12	+?	0	0	0	1
rs4830419	X	9817979	c	g	0.3	0	-0.0442	0.0062	1.011e-12	-?	0	0	0	1
rs1550860	2	63779539	t	c	0.265	0.021	0.0548917	0.0076999	1.012e-12	++	0	0.0023905	1	0.961
rs77763859	20	62894919	t	c	0.9331	0.0232	0.170683	0.0239433	1.014e-12	++	0	0.173458	1	0.6771
rs2657629	17	602261	t	g	0.4984	0.0257	-0.0484859	0.0068018	1.015e-12	--	46.9	1.88316	1	0.17
rs199546802	X	52958474	a	at	0.1472	0	0.0556	0.0078	1.017e-12	+?	0	0	0	1
rs2101405	5	1894957	a	g	0.7667	0.0017	0.05979	0.0083883	1.02e-12	++	73.7	3.80931	1	0.05097
rs78860779	20	49527371	a	g	0.9312	0.0068	0.0979508	0.0137422	1.02e-12	++	19.9	1.24836	1	0.2639
rs423887	17	593600	t	c	0.5012	0.0259	0.0484811	0.0068017	1.02e-12	++	45	1.81849	1	0.1775
rs12713494	2	63698162	t	g	0.7326	0.0222	-0.0548741	0.0076989	1.022e-12	--	0	0.0016679	1	0.9674
rs413393	20	62228664	t	c	0.1372	0.0424	-0.0759971	0.0106625	1.022e-12	--	92.2	12.7767	1	0.000351
rs12475374	2	242218762	a	t	0.4078	0	-0.0970693	0.0136195	1.024e-12	?-	0	0	0	1
rs79981941	20	62307938	a	c	0.084	0.0052	-0.0918278	0.0128843	1.025e-12	--	82.3	5.66135	1	0.01734
rs140770	2	63879904	t	tcaggtac	0.2699	0.0236	0.0548714	0.0076993	1.027e-12	++	0	4.5e-05	1	0.9946
rs1469659	3	127720740	t	c	0.1665	0.0142	0.0649291	0.0091108	1.028e-12	++	0	0.0004955	1	0.9822
rs7888856	X	66751555	a	g	0.8449	0	0.0563	0.0079	1.029e-12	+?	0	0	0	1
rs5918762	X	66914801	t	c	0.1548	0	-0.0563	0.0079	1.029e-12	-?	0	0	0	1
rs1204039	X	66786016	a	g	0.1547	0	-0.0563	0.0079	1.029e-12	-?	0	0	0	1
rs67711765	X	66723011	a	g	0.1552	0	-0.0563	0.0079	1.029e-12	-?	0	0	0	1
rs6525177	X	66726506	a	g	0.8446	0	0.0563	0.0079	1.029e-12	+?	0	0	0	1
rs72620830	2	238396985	t	c	0.2147	0.0275	0.059393	0.0083343	1.031e-12	++	0	2.6e-06	1	0.9987
rs5996260	22	43428373	a	g	0.4224	0.0168	-0.0500304	0.0070209	1.034e-12	--	0	0.174483	1	0.6762
rs17364519	2	10142819	a	g	0.9362	0.0122	-0.100136	0.0140525	1.034e-12	--	59	2.43784	1	0.1184
rs1635557	12	48372888	t	g	0.1093	0.0164	-0.0818615	0.0114878	1.034e-12	--	0	0.002041	1	0.964
rs11191294	10	104225837	t	g	0.6418	0.0107	-0.0506659	0.0071103	1.035e-12	--	0	0.512701	1	0.474
rs75047534	3	152134145	t	c	0.9039	0.0168	0.0863568	0.0121191	1.036e-12	++	0	0.0839789	1	0.772
rs17436586	3	152123685	t	c	0.0961	0.0168	-0.0863553	0.012119	1.036e-12	--	0	0.0942572	1	0.7588
rs2217629	3	127757422	a	g	0.1589	0.0091	0.0658536	0.0092418	1.036e-12	++	0	0.243808	1	0.6215
rs202048203	8	128196674	a	aaaaat	0.0475	0	-0.1361	0.0191	1.036e-12	-?	0	0	0	1
rs67986238	3	127719658	a	g	0.8335	0.0142	-0.0649166	0.0091108	1.039e-12	--	0	0.0004045	1	0.984
rs6795314	3	127715911	a	t	0.1665	0.0142	0.0649172	0.009111	1.04e-12	++	0	0.0004084	1	0.9839
rs6739345	2	43770877	t	g	0.8021	0.0066	0.0616639	0.0086547	1.041e-12	++	0	0.0563648	1	0.8123
rs1220659626	20	62263548	a	c	0.6285	0	0.0627	0.0088	1.041e-12	+?	0	0	0	1
rs3085035	3	113241804	a	atct	0.5447	0	0.057	0.008	1.041e-12	+?	0	0	0	1
rs7584971	2	173332706	a	c	0.1858	0.0495	-0.065468	0.0091888	1.043e-12	--	84.5	6.44706	1	0.01111
rs74460984	8	128457795	a	g	0.0726	0.0044	0.0927687	0.0130208	1.044e-12	++	0	0.915409	1	0.3387
rs10413296	19	51343459	t	c	0.9201	0.0095	-0.0901569	0.0126546	1.045e-12	--	35.8	1.5588	1	0.2118
rs2504939	6	160832150	c	g	0.2145	0.011	-0.0596134	0.0083675	1.046e-12	--	0	0.236116	1	0.627
rs6781473	3	127721041	t	g	0.1665	0.0142	0.0649078	0.0091107	1.046e-12	++	0	0.0003456	1	0.9852
rs1298374159	10	854691	g	gcgca	0.85	0	-0.0805	0.0113	1.049e-12	-?	0	0	0	1
rs1987633	3	127755716	a	c	0.8398	0.0093	-0.0657578	0.0092311	1.052e-12	--	0	0.165471	1	0.6842
rs2687728	3	127885008	a	c	0.163	0.0064	0.0658806	0.0092485	1.053e-12	++	0	0.0350898	1	0.8514
rs386663184	3	87209157	a	c	0.3875	0	0.0577	0.0081	1.053e-12	+?	0	0	0	1
rs1192159272	3	87208779	a	t	0.3875	0	0.0577	0.0081	1.053e-12	+?	0	0	0	1
rs9812088	3	128263668	a	g	0.2955	0.0077	-0.0540083	0.007582	1.054e-12	--	0	0.129641	1	0.7188
rs11924142	3	127826618	t	c	0.8328	0.0149	-0.0643645	0.0090358	1.054e-12	--	0	0.0122969	1	0.9117
rs7633480	3	127723008	a	g	0.1665	0.0142	0.0648954	0.0091106	1.056e-12	++	0	0.0002704	1	0.9869
rs11924838	3	127721508	a	g	0.1657	0.0132	0.0650549	0.0091331	1.056e-12	++	0	0.0037915	1	0.9509
rs73340399	17	47372743	c	g	0.0755	0	0.1047	0.0147	1.06e-12	+?	0	0	0	1
rs117146474	17	36111774	t	c	0.0346	0	-0.1745	0.0245	1.06e-12	-?	0	0	0	1
rs11921140	3	152140215	t	g	0.9039	0.0168	0.0863248	0.0121202	1.061e-12	++	0	0.0808368	1	0.7762
rs143446323	3	152146515	t	tg	0.9039	0.0168	0.0863248	0.0121202	1.061e-12	++	0	0.0808368	1	0.7762
rs11928228	3	152136732	t	c	0.0961	0.0168	-0.0863238	0.0121202	1.061e-12	--	0	0.0807323	1	0.7763
rs77923853	3	152145008	t	g	0.9039	0.0168	0.0863248	0.0121202	1.061e-12	++	0	0.0808368	1	0.7762
rs6788879	3	127835629	a	g	0.1608	0.01	0.0652492	0.0091613	1.062e-12	++	0	0.0733759	1	0.7865
rs446123	8	128296106	a	g	0.9066	0	-0.0820807	0.0115247	1.063e-12	--	0	0.356253	1	0.5506
rs34731069	17	36121668	t	c	0.6175	0	-0.0584	0.0082	1.064e-12	-?	0	0	0	1
rs311494	20	62223371	a	g	0.1372	0.0424	-0.0759368	0.0106625	1.065e-12	--	92.2	12.8109	1	0.0003446
rs2241688	3	127790606	a	g	0.8392	0.01	-0.0652478	0.0091616	1.065e-12	--	0	0.0830276	1	0.7732
rs12587727	14	37091029	t	c	0.2003	0.0093	0.0609939	0.0085648	1.068e-12	++	41.5	1.71043	1	0.1909
rs12832266	X	70407399	t	c	0.3777	0	0.0413	0.0058	1.074e-12	+?	0	0	0	1
rs2504931	6	160835529	a	g	0.2143	0.0109	-0.0595675	0.0083678	1.09e-12	--	0	0.245728	1	0.6201
rs1436640	3	86994763	a	c	0.3745	0.0077	-0.0506094	0.0071099	1.094e-12	--	0	0.633825	1	0.426
rs7022807	9	19067833	a	g	0.6248	0.0168	-0.0499335	0.0070151	1.095e-12	--	0	0.501072	1	0.479
rs1485367390	1	153788211	t	c	0.6833	0	-0.0605	0.0085	1.098e-12	-?	0	0	0	1
rs72967027	3	127719920	t	c	0.8335	0.0142	-0.0648455	0.0091108	1.099e-12	--	0	0.0006297	1	0.98
rs4857832	3	127716262	a	g	0.1665	0.0143	0.0648358	0.0091105	1.106e-12	++	0	3.8e-05	1	0.9951
rs1469660	3	127720727	t	c	0.8335	0.0142	-0.064838	0.0091108	1.106e-12	--	0	0.000566	1	0.981
rs6833742	4	106428563	a	t	0.2911	0.0082	0.0535188	0.0075204	1.107e-12	++	0	0.0405835	1	0.8403
rs111795417	6	160888078	ca	c	0.8148	0	0.0733	0.0103	1.107e-12	+?	0	0	0	1
rs1418422562	2	242170798	ca	c	0.8088	0	-0.0733	0.0103	1.107e-12	-?	0	0	0	1
rs1023673447	2	63527581	t	c	0.2904	0	0.0612	0.0086	1.109e-12	+?	0	0	0	1
rs9271726	6	32593566	t	g	0.806	0.0002	-0.061939	0.008704	1.11e-12	--	51.6	2.06418	1	0.1508
rs10963925	9	19035278	t	c	0.4082	0.0067	0.0495999	0.00697	1.11e-12	++	3.5	1.03594	1	0.3088
rs72661074	4	73833590	a	c	0.9581	0.0075	0.129572	0.0182083	1.11e-12	++	0	0.76074	1	0.3831
rs7544528	1	154844585	t	c	0.3987	0.0037	0.0494838	0.0069539	1.111e-12	++	0	0.11099	1	0.739
rs6530332	X	9810641	a	g	0.2184	0	-0.0491	0.0069	1.112e-12	-?	0	0	0	1
rs200362577	6	117242818	a	at	0.2242	0.0219	-0.064103	0.009009	1.116e-12	--	0	0.523706	1	0.4693
rs183934795	20	62298774	a	g	0.0671	0.0287	-0.157224	0.0220964	1.116e-12	--	0	0.0392126	1	0.843
rs10883723	10	104225832	t	c	0.6412	0.0103	-0.0505921	0.0071103	1.116e-12	--	0	0.52147	1	0.4702
rs369497184	7	27455362	a	ag	0.1985	0	-0.122639	0.017236	1.117e-12	?-	0	0	0	1
rs6773746	3	87265821	t	g	0.708	0.011	-0.0530195	0.0074517	1.119e-12	--	0	0.146646	1	0.7018
rs1867847	2	63777155	a	g	0.7349	0.0212	-0.0547918	0.0077013	1.122e-12	--	0	3.7e-06	1	0.9985
rs57717581	X	70011975	ca	c	0.2539	0	0.0498	0.007	1.125e-12	+?	0	0	0	1
rs5919396	X	66841382	c	g	0.8457	0	0.0562	0.0079	1.128e-12	+?	0	0	0	1
rs978498	12	114645356	t	g	0.401	0.015	-0.0492748	0.0069265	1.128e-12	--	0	0.175056	1	0.6757
rs35368134	3	87308572	ct	c	0.976	0	0.1935	0.0272	1.128e-12	+?	0	0	0	1
rs5918758	X	66830509	t	c	0.8455	0	0.0562	0.0079	1.128e-12	+?	0	0	0	1
rs10421727	19	17225128	a	g	0.2808	0.0279	-0.0552148	0.0077615	1.128e-12	--	21.5	1.2734	1	0.2591
rs4543711	X	52846508	a	g	0.8542	0	-0.0562	0.0079	1.128e-12	-?	0	0	0	1
rs1204038	X	66788225	a	g	0.1544	0	-0.0562	0.0079	1.128e-12	-?	0	0	0	1
rs1557809799	1	150716112	a	atatat	0.0932	0	-0.1003	0.0141	1.132e-12	-?	0	0	0	1
rs150215935	20	49525089	a	g	0.0677	0.0074	-0.0987942	0.0138887	1.133e-12	--	0	0.83904	1	0.3597
rs4830420	X	9819547	a	g	0.2986	0	-0.0441	0.0062	1.136e-12	-?	0	0	0	1
rs6855629	4	106134316	a	g	0.3603	0.0119	0.0504624	0.0070947	1.138e-12	++	0	0.411498	1	0.5212
rs146114741	X	66691652	t	c	0.155	0	-0.0569	0.008	1.14e-12	-?	0	0	0	1
rs4930066	11	2294908	a	g	0.746	0.0136	-0.05561	0.0078191	1.143e-12	--	0	0.127292	1	0.7213
rs2340475	3	86996762	t	c	0.626	0.008	0.0505675	0.0071102	1.144e-12	++	0	0.655765	1	0.4181
rs2504917	6	160806044	t	g	0.7856	0.0109	0.0595121	0.0083684	1.147e-12	++	0	0.216303	1	0.6419
rs9295109	6	160123425	t	c	0.6778	0.0201	0.0531423	0.0074727	1.147e-12	++	0	0.0620485	1	0.8033
rs10895308	11	102403575	a	t	0.2387	0.0065	0.0582971	0.0081977	1.148e-12	++	34.3	1.52197	1	0.2173
rs6122136	20	62260636	a	c	0.507	0	-0.0955447	0.0134355	1.149e-12	?-	0	0	0	1
rs1400254755	10	122775381	t	tcaaaa	0.6201	0	-0.0576	0.0081	1.151e-12	-?	0	0	0	1
rs34692812	2	173409587	t	tataataataata	0.5961	0	0.0576	0.0081	1.151e-12	+?	0	0	0	1
rs1474694280	2	173375915	c	g	0.5947	0	0.0576	0.0081	1.151e-12	+?	0	0	0	1
rs60270343	3	128269514	c	g	0.2883	0.0102	-0.0540818	0.0076053	1.151e-12	--	10.6	1.11832	1	0.2903
rs1467629547	X	66845749	a	t	0.1537	0	-0.0576	0.0081	1.151e-12	-?	0	0	0	1
rs2504938	6	160824754	t	c	0.7857	0.0109	0.0594984	0.0083674	1.154e-12	++	0	0.239185	1	0.6248
rs311492	20	62226343	t	c	0.1372	0.0424	-0.075812	0.0106625	1.159e-12	--	92.2	12.876	1	0.0003328
rs34487581	10	897201	a	g	0.1585	0	0.0775	0.0109	1.16e-12	+?	0	0	0	1
rs28520291	3	127721375	t	c	0.8337	0.014	-0.0648057	0.0091151	1.163e-12	--	0	0.0003331	1	0.9854
rs2145262	20	62234241	a	g	0.1922	0	-0.123448	0.0173636	1.164e-12	?-	0	0	0	1
rs115880776	2	173258607	t	c	0.0207	0.0018	-0.182854	0.0257197	1.165e-12	--	0	0.0351912	1	0.8512
rs16901896	8	128010768	a	g	0.9194	0.0039	-0.0874209	0.012297	1.168e-12	--	0	0.9079	1	0.3407
rs62005431	14	53175731	a	g	0.9169	0.012	0.0940156	0.0132252	1.17e-12	++	0	0.0971097	1	0.7553
rs441383	8	128296090	t	g	0.0933	0.0001	0.0819408	0.0115268	1.171e-12	++	0	0.332602	1	0.5641
rs10811108	9	19068051	a	g	0.6248	0.017	-0.0498677	0.0070151	1.172e-12	--	0	0.455244	1	0.4999
rs834601	7	47445812	t	c	0.4706	0.0337	0.0485526	0.0068303	1.174e-12	++	0	0.444797	1	0.5048
rs1383317539	17	36117600	a	g	0.3839	0	0.059	0.0083	1.174e-12	+?	0	0	0	1
rs6010970	20	62235279	t	c	0.1374	0.0422	-0.0757971	0.0106631	1.174e-12	--	91.9	12.3511	1	0.0004407
rs200729270	7	97895938	ca	c	0.3876	0	0.059	0.0083	1.174e-12	+?	0	0	0	1
rs6738190	2	63767199	a	g	0.2649	0.0212	0.0547388	0.0077007	1.175e-12	++	0	8.31e-05	1	0.9927
rs4859045	3	87256572	t	c	0.708	0.011	-0.0529672	0.0074516	1.176e-12	--	0	0.154887	1	0.6939
rs16901872	8	127950187	t	c	0.0286	0	-0.304054	0.0427757	1.177e-12	?-	0	0	0	1
rs4143118	8	128377468	a	g	0.4203	0.0226	-0.0491007	0.0069079	1.178e-12	--	92.7	13.637	1	0.0002218
rs10433341	3	127721859	a	g	0.1665	0.0142	0.0647568	0.0091107	1.179e-12	++	0	0.0007308	1	0.9784
rs7844454	8	128102501	t	c	0.6758	0.0037	0.0520667	0.0073253	1.179e-12	++	70.7	3.4141	1	0.06464
rs12713496	2	63768467	t	c	0.2648	0.0211	0.0547364	0.0077009	1.179e-12	++	0	0.0002233	1	0.9881
rs2422011	2	63774989	a	g	0.265	0.0213	0.0547345	0.0077009	1.181e-12	++	0	0.0002362	1	0.9877
rs2543781	17	602469	c	g	0.4985	0.0257	-0.0483375	0.0068018	1.189e-12	--	45.9	1.84804	1	0.174
rs150527451	11	68817897	a	g	0.1706	0.0475	0.0680371	0.0095737	1.189e-12	++	83.4	6.01039	1	0.01422
rs181852053	8	128496372	t	g	0.1645	0	-0.0867	0.0122	1.19e-12	-?	0	0	0	1
rs145013758	21	42897136	a	g	0.0103	0	0.2871	0.0404	1.191e-12	+?	0	0	0	1
rs4848397	2	111904370	a	g	0.8909	0.0135	-0.0772902	0.0108762	1.192e-12	--	0	0.0479153	1	0.8267
rs2457570	6	160829518	t	c	0.2143	0.0109	-0.0594614	0.0083675	1.193e-12	--	0	0.2263	1	0.6343
rs72434030	1	153939100	a	aaaacaaac	0.3049	0	0.0604	0.0085	1.196e-12	+?	0	0	0	1
rs1567707031	17	552048	t	c	0.3547	0	0.0604	0.0085	1.196e-12	+?	0	0	0	1
rs7611426	3	127723197	a	g	0.8335	0.0142	-0.0647363	0.0091106	1.198e-12	--	0	0.0005522	1	0.9813
rs1279026427	2	173470019	t	c	0.9804	0	0.2153	0.0303	1.198e-12	+?	0	0	0	1
rs1389681	3	87380025	t	g	0.7168	0.0062	-0.0531964	0.0074866	1.199e-12	--	0	0.0005466	1	0.9813
rs12995096	2	64297655	t	c	0.6055	0.0477	0.050654	0.007129	1.2e-12	++	75.4	4.0619	1	0.04386
rs1184632985	3	113287448	a	aaaaag	0.2665	0	-0.0675	0.0095	1.201e-12	-?	0	0	0	1
rs2660742	3	87091601	t	g	0.846	0.0029	-0.0665876	0.0093717	1.202e-12	--	79.7	4.92547	1	0.02646
rs2657615	17	605860	t	c	0.4985	0.0258	-0.0483262	0.0068018	1.204e-12	--	46.1	1.85576	1	0.1731
rs11924866	3	127721603	c	g	0.1664	0.0141	0.0647402	0.0091123	1.206e-12	++	0	0.0005849	1	0.9807
rs4858954	3	87384701	a	g	0.7168	0.0062	-0.053189	0.0074865	1.206e-12	--	0	0.0006275	1	0.98
rs1201604364	19	51374748	c	g	0.983	0	0.2309	0.0325	1.207e-12	+?	0	0	0	1
rs2657626	17	603052	a	g	0.5008	0.0262	0.0483228	0.0068018	1.208e-12	++	46.2	1.85804	1	0.1729
rs16958674	16	57693055	t	c	0.2657	0.0416	-0.0558963	0.0078684	1.213e-12	--	0	0.254864	1	0.6137
rs6625760	X	70407164	a	g	0.6207	0	-0.0412	0.0058	1.217e-12	-?	0	0	0	1
rs2457555	6	160800312	c	g	0.7856	0.0109	0.0594381	0.0083678	1.219e-12	++	0	0.231088	1	0.6307
rs112771604	X	52879413	t	g	0.8492	0	-0.0554	0.0078	1.225e-12	-?	0	0	0	1
rs1469657	3	127759668	t	c	0.8411	0.009	-0.0656458	0.0092425	1.225e-12	--	0	0.259929	1	0.6102
rs1469658	3	127759214	a	t	0.841	0.009	-0.0656379	0.0092418	1.227e-12	--	0	0.258432	1	0.6112
rs539385383	4	95528867	t	c	0.2851	0	-0.0625	0.0088	1.227e-12	-?	0	0	0	1
rs74987254	2	63606277	t	g	0.0471	0.0007	0.111441	0.0156915	1.23e-12	++	76.6	4.2726	1	0.03873
rs2010972	3	127796005	c	g	0.1229	0.0065	0.0738489	0.0103991	1.234e-12	++	0	0.954024	1	0.3287
rs6624304	X	66875756	t	c	0.1547	0	-0.0561	0.0079	1.236e-12	-?	0	0	0	1
rs5951144	X	53029008	a	c	0.141	0	0.0561	0.0079	1.236e-12	+?	0	0	0	1
rs782229902	X	52905412	cgtgt	c	0.8558	0	-0.0561	0.0079	1.236e-12	-?	0	0	0	1
rs5964602	X	66744396	a	c	0.8454	0	0.0561	0.0079	1.236e-12	+?	0	0	0	1
rs5919394	X	66836700	t	c	0.8458	0	0.0561	0.0079	1.236e-12	+?	0	0	0	1
rs7646985	3	113140008	t	c	0.5951	0.0132	0.0493914	0.0069554	1.237e-12	++	0	0.0140107	1	0.9058
rs2121629	8	128373027	t	c	0.5793	0.0228	0.0490499	0.0069077	1.24e-12	++	92.7	13.7249	1	0.0002116
rs4671515	2	63768917	t	c	0.2649	0.021	0.0546707	0.0076999	1.246e-12	++	0	0.0009209	1	0.9758
rs11281855	3	113094001	t	tagagtg	0.5489	0	0.0568	0.008	1.248e-12	+?	0	0	0	1
rs1279295577	3	87316742	a	atttg	0.4087	0	0.0568	0.008	1.248e-12	+?	0	0	0	1
rs2457572	6	160836406	t	c	0.2143	0.0109	-0.0594081	0.0083676	1.249e-12	--	0	0.237212	1	0.6262
rs262475	2	63869045	a	t	0.2677	0.0223	0.0546585	0.0076988	1.251e-12	++	0	0.0001886	1	0.989
rs1557810212	1	150717051	a	atatat	0.0934	0	-0.1001	0.0141	1.254e-12	-?	0	0	0	1
rs11924834	3	127721468	a	g	0.1652	0.0124	0.0649694	0.0091519	1.256e-12	++	0	0.0041503	1	0.9486
rs6717031	2	63774540	t	c	0.7349	0.0211	-0.054662	0.0076999	1.256e-12	--	0	0.001049	1	0.9742
rs12769682	10	126697494	c	g	0.247	0.0389	0.0564972	0.0079584	1.256e-12	++	0	0.494911	1	0.4817
rs2166494	2	63778628	a	t	0.735	0.0213	-0.0546677	0.0077009	1.258e-12	--	0	5.75e-05	1	0.9939
rs3215819	10	104241138	g	ga	0.6445	0.0108	-0.0504881	0.0071125	1.261e-12	--	0	0.365996	1	0.5452
rs6784619	3	86998161	t	c	0.6262	0.0082	0.0504816	0.0071118	1.263e-12	++	0	0.661954	1	0.4159
rs7079810	10	104243883	t	c	0.3555	0.0108	0.0504854	0.0071124	1.264e-12	++	0	0.365204	1	0.5456
rs2901614	2	63782088	a	c	0.2648	0.0209	0.0546531	0.0076999	1.267e-12	++	0	0.0011884	1	0.9725
rs17426593	6	32608077	t	c	0.8181	0	-0.0731	0.0103	1.274e-12	-?	0	0	0	1
rs181738834	3	152151315	a	g	0.0964	0.0167	-0.0859198	0.0121068	1.277e-12	--	0	0.111735	1	0.7382
rs2374479	2	43203443	a	g	0.4051	0.0455	0.0513763	0.0072395	1.278e-12	++	72.6	3.65621	1	0.05586
rs3999776	8	128426102	t	tacacac	0.8139	0	0.0809	0.0114	1.28e-12	+?	0	0	0	1
rs1252392417	22	43565443	t	c	0.3834	0	0.0589	0.0083	1.281e-12	+?	0	0	0	1
rs2005983	22	43432319	c	g	0.4277	0.0241	-0.0497596	0.0070121	1.282e-12	--	0	0.446454	1	0.504
rs73909848	20	49570403	a	g	0.9306	0.0069	0.0974464	0.0137323	1.283e-12	++	37.4	1.59703	1	0.2063
rs918922822	7	97715892	t	c	0.7744	0	-0.0667	0.0094	1.287e-12	-?	0	0	0	1
rs2709740	7	20873653	a	g	0.6798	0.0193	-0.0518003	0.0073006	1.29e-12	--	0	0.0092831	1	0.9232
rs79383937	3	87287734	t	c	0.9891	0.001	0.250637	0.0353246	1.291e-12	++	54.6	2.20182	1	0.1378
rs374715360	17	47398244	t	ttg	0.9241	0	-0.1043	0.0147	1.291e-12	-?	0	0	0	1
rs4075158	3	128266038	a	t	0.7122	0.0099	0.0539649	0.0076058	1.291e-12	++	13.7	1.15887	1	0.2817
rs11653762	17	47410889	a	g	0.0752	0	0.1043	0.0147	1.291e-12	+?	0	0	0	1
rs986666	6	160813408	a	g	0.2143	0.0109	-0.0593696	0.0083676	1.292e-12	--	0	0.245264	1	0.6204
rs10098490	8	23414369	a	g	0.6127	0.0001	-0.0493777	0.0069594	1.292e-12	--	0	0.44918	1	0.5027
rs4962419	10	126697114	a	g	0.2471	0.0385	0.0564264	0.0079533	1.296e-12	++	0	0.713327	1	0.3983
rs2121350	2	63778919	a	g	0.265	0.0212	0.0546371	0.0077012	1.297e-12	++	0	0.0002183	1	0.9882
rs183983484	X	51006568	a	g	0.1727	0	0.0525	0.0074	1.297e-12	+?	0	0	0	1
rs55918947	8	128237345	c	g	0.1914	0.0097	-0.0618605	0.0087196	1.299e-12	--	92.7	13.7602	1	0.0002077
rs262476	2	63870607	t	c	0.7323	0.0223	-0.0546165	0.0076988	1.301e-12	--	0	1.51e-05	1	0.9969
rs838369	17	578180	t	c	0.4798	0.0258	0.0482214	0.0067973	1.301e-12	++	46	1.85206	1	0.1735
rs838371	17	609275	t	c	0.5014	0.0258	0.0482525	0.0068018	1.302e-12	++	45.6	1.83801	1	0.1752
rs35984455	2	85801655	g	gt	0.6746	0	-0.0603	0.0085	1.302e-12	-?	0	0	0	1
rs2636700	4	106313319	a	g	0.38	0.0307	-0.0502394	0.0070824	1.307e-12	--	0	0.0155334	1	0.9008
rs10198613	2	64299270	t	c	0.6057	0.0471	0.0505745	0.0071302	1.313e-12	++	76.1	4.17579	1	0.04101
rs1436639	3	86995124	a	c	0.6254	0.0076	0.0504282	0.0071098	1.314e-12	++	0	0.678715	1	0.41
rs76754817	7	97864792	a	g	0.1481	0.0157	0.0677418	0.0095509	1.315e-12	++	0	0.133439	1	0.7149
rs12044969	1	150965240	t	c	0.0773	0.0053	-0.0936389	0.0132025	1.317e-12	--	0	0.443986	1	0.5052
rs11753983	6	160250919	t	c	0.1452	0.0017	0.0691944	0.0097562	1.318e-12	++	0	0.0284334	1	0.8661
rs2296581	10	104242886	a	g	0.3555	0.0108	0.0504443	0.0071124	1.318e-12	++	0	0.35367	1	0.552
rs72620821	2	238362615	a	c	0.191	0.0217	0.0615157	0.0086736	1.319e-12	++	0	0.105877	1	0.7449
rs11388925	2	63881970	a	at	0.2704	0.0234	0.0545904	0.0076972	1.319e-12	++	0	0.0052677	1	0.9421
rs7210933	17	46812838	a	t	0.7344	0.0065	-0.0545094	0.0076862	1.323e-12	--	92.7	13.6674	1	0.0002182
rs869282104	20	62363864	t	c	0.0673	0	-0.1468	0.0207	1.324e-12	-?	0	0	0	1
rs11900952	2	43514036	a	g	0.3345	0.0309	-0.0514918	0.0072609	1.325e-12	--	0	0.805168	1	0.3696
rs2942203	8	23412656	t	c	0.4164	0.017	-0.0489784	0.0069066	1.326e-12	--	80.2	5.05666	1	0.02453
rs4063941	8	23412653	a	g	0.4164	0.017	-0.0489784	0.0069066	1.326e-12	--	80.2	5.05666	1	0.02453
rs2928666	8	23412649	t	c	0.5836	0.017	0.0489791	0.0069067	1.326e-12	++	80.2	5.05778	1	0.02452
rs141148925	2	10717039	g	gaa	0.7316	0.0356	-0.0545648	0.0076946	1.328e-12	--	0	0.113008	1	0.7367
rs12781100	10	838636	t	c	0.1575	0	0.078	0.011	1.332e-12	+?	0	0	0	1
rs1569055394	20	62240385	c	g	0.511	0	-0.0624	0.0088	1.332e-12	-?	0	0	0	1
rs8101673	19	17227335	t	c	0.2831	0.0298	-0.0560424	0.0079042	1.339e-12	--	0	0.88517	1	0.3468
rs2277283	11	61908440	t	c	0.6927	0.0098	-0.0539771	0.0076129	1.339e-12	--	0	0.156356	1	0.6925
rs1510228	6	160807403	a	g	0.7856	0.0109	0.0593261	0.0083677	1.342e-12	++	0	0.233523	1	0.6289
rs142306807	X	52874735	c	g	0.8506	0	-0.0553	0.0078	1.344e-12	-?	0	0	0	1
rs113968011	X	52878272	a	g	0.1497	0	0.0553	0.0078	1.344e-12	+?	0	0	0	1
rs73909829	20	49526297	t	c	0.0688	0.0067	-0.0974077	0.0137396	1.345e-12	--	27.8	1.38422	1	0.2394
rs1436648	3	87094482	a	t	0.8465	0.0027	-0.0664357	0.009371	1.346e-12	--	81.1	5.30384	1	0.02128
rs4655986	1	88229627	a	g	0.4934	0.0009	0.0482803	0.0068101	1.346e-12	++	74.8	3.97216	1	0.04626
rs3792254	2	173332829	a	c	0.1853	0.0499	-0.0651431	0.0091888	1.347e-12	--	84.2	6.31591	1	0.01197
rs200957850	X	70100415	a	aaaac	0.5191	0	-0.0397	0.0056	1.348e-12	-?	0	0	0	1
rs775621447	2	173431286	a	g	0.9804	0	0.2148	0.0303	1.35e-12	+?	0	0	0	1
rs386705097	6	117268480	a	g	0.804	0	0.0716	0.0101	1.35e-12	+?	0	0	0	1
rs1163314367	2	173433397	a	g	0.9804	0	0.2148	0.0303	1.35e-12	+?	0	0	0	1
rs933387434	6	117267902	t	tg	0.802	0	0.0716	0.0101	1.35e-12	+?	0	0	0	1
rs10886896	10	123047396	a	c	0.2959	0	-0.105043	0.0148183	1.353e-12	?-	0	0	0	1
rs5919408	X	66907459	a	t	0.1549	0	-0.056	0.0079	1.355e-12	-?	0	0	0	1
rs5919412	X	66927418	t	g	0.8449	0	0.056	0.0079	1.355e-12	+?	0	0	0	1
rs1276930360	3	87333782	t	c	0.976	0	0.1921	0.0271	1.355e-12	+?	0	0	0	1
rs148355989	3	87289251	ctg	c	0.0239	0	-0.1928	0.0272	1.358e-12	-?	0	0	0	1
rs2296578	10	104240974	c	g	0.6437	0.0104	-0.0504147	0.0071125	1.359e-12	--	0	0.373548	1	0.5411
rs2296579	10	104241375	a	g	0.6437	0.0104	-0.0504148	0.0071125	1.359e-12	--	0	0.373563	1	0.5411
rs12481497	20	62385541	a	g	0.1588	0.0182	-0.0685762	0.009675	1.361e-12	--	91	11.0818	1	0.0008718
rs6789975	3	86992222	t	c	0.3748	0.0075	-0.0503946	0.0071099	1.361e-12	--	0	0.665907	1	0.4145
rs78957208	2	242131880	a	g	0.2714	0.0001	-0.0548833	0.0077432	1.362e-12	--	67	3.02882	1	0.0818
rs2296583	10	104244322	t	g	0.6437	0.0104	-0.050412	0.0071124	1.362e-12	--	0	0.372749	1	0.5415
rs2296586	10	104245575	a	g	0.3563	0.0104	0.0504121	0.0071124	1.362e-12	++	0	0.372779	1	0.5415
rs2296582	10	104244139	t	g	0.3555	0.0108	0.050412	0.0071124	1.362e-12	++	0	0.372749	1	0.5415
rs2296585	10	104245549	t	c	0.3556	0.0108	0.0504121	0.0071124	1.362e-12	++	0	0.372779	1	0.5415
rs536253095	2	63820219	t	g	0.7406	0	0.0645	0.0091	1.362e-12	+?	0	0	0	1
rs7358268	10	104247589	t	c	0.3571	0.0099	0.0504096	0.0071124	1.365e-12	++	0	0.372059	1	0.5419
rs7898410	10	104245858	t	c	0.6437	0.0104	-0.0504097	0.0071124	1.365e-12	--	0	0.372086	1	0.5419
rs62063874	17	69154939	a	g	0.0884	0.0144	-0.0879446	0.0124085	1.366e-12	--	0	0.0293821	1	0.8639
rs62331159	4	106128108	a	g	0.3602	0.0118	0.050281	0.0070946	1.368e-12	++	0	0.405715	1	0.5242
rs141509207	8	127994564	t	c	0.0818	0.0033	0.0867414	0.0122393	1.369e-12	++	0	0.613278	1	0.4336
rs145385125	8	127994566	a	g	0.9182	0.0033	-0.0867414	0.0122393	1.369e-12	--	0	0.613278	1	0.4336
rs7587375	2	173315752	a	g	0.6089	0.0245	0.05017	0.0070791	1.37e-12	++	0	0.0009006	1	0.9761
rs7957774	12	90148404	t	g	0.2825	0.0371	-0.0552508	0.0077961	1.371e-12	--	0	0.0008842	1	0.9763
rs2811415	3	127991527	a	g	0.1651	0	0.125519	0.0177114	1.371e-12	?+	0	0	0	1
rs73909823	20	49497045	t	c	0.0672	0.0061	-0.0993255	0.0140152	1.371e-12	--	37.6	1.60374	1	0.2054
rs35459994	3	128267262	a	g	0.7121	0.01	0.0538939	0.0076057	1.38e-12	++	14.7	1.17292	1	0.2788
rs186744824	20	62273435	a	g	0.4969	0	0.0581	0.0082	1.387e-12	+?	0	0	0	1
rs35846040	4	74496135	a	aac	0.5175	0	0.0581	0.0082	1.387e-12	+?	0	0	0	1
rs12265877	10	104247247	c	g	0.6437	0.0104	-0.0503922	0.0071125	1.39e-12	--	0	0.367124	1	0.5446
rs1565485	4	106328200	a	g	0.3811	0.0304	-0.0501742	0.0070819	1.391e-12	--	0	0.0120016	1	0.9128
rs11191300	10	104247485	t	c	0.6437	0.0105	-0.0503891	0.0071124	1.393e-12	--	0	0.36623	1	0.5451
rs78914328	8	130634305	a	g	0.0266	0	0.285762	0.0403363	1.396e-12	?+	0	0	0	1
rs199610223	3	87273234	a	attat	0.0238	0	-0.1934	0.0273	1.398e-12	-?	0	0	0	1
rs34292467	19	38752498	ca	c	0.764	0	0.0673	0.0095	1.398e-12	+?	0	0	0	1
rs62331150	4	106069013	t	g	0.2249	0	-0.068	0.0096	1.407e-12	-?	0	0	0	1
rs6643518	X	52593207	t	c	0.6144	0	0.0425	0.006	1.407e-12	+?	0	0	0	1
rs9600082	13	73743899	a	c	0.1848	0.0093	0.0641526	0.009057	1.408e-12	++	0	0.4976	1	0.4806
rs42113	7	27722596	t	c	0.2117	0.0132	0.0586325	0.0082778	1.41e-12	++	76.6	4.27038	1	0.03878
rs7786569	7	27722451	t	c	0.2117	0.0132	0.0586322	0.0082778	1.41e-12	++	76.6	4.26996	1	0.03879
rs34550097	11	76161389	a	g	0.6666	0	0.0602	0.0085	1.417e-12	+?	0	0	0	1
rs1170355041	1	153835988	g	ga	0.3219	0	0.0602	0.0085	1.417e-12	+?	0	0	0	1
rs1315319615	1	153959183	g	ga	0.3237	0	0.0602	0.0085	1.417e-12	+?	0	0	0	1
rs28636854	3	127721435	t	c	0.1655	0.0129	0.0647385	0.0091409	1.418e-12	++	0	4.48e-05	1	0.9947
rs6624541	X	70412944	a	g	0.3721	0	0.0432	0.0061	1.421e-12	+?	0	0	0	1
rs67464627	3	127723233	t	c	0.1666	0.0142	0.0645178	0.0091101	1.421e-12	++	0	0.0030023	1	0.9563
rs2216965	2	63363313	a	c	0.9031	0.0058	-0.0806005	0.0113812	1.422e-12	--	58	2.38372	1	0.1226
rs1449160194	2	63524614	a	g	0.7095	0	-0.0609	0.0086	1.427e-12	-?	0	0	0	1
rs11191301	10	104247681	t	c	0.3556	0.0108	0.0503625	0.0071126	1.434e-12	++	0	0.38735	1	0.5337
rs5934703	X	9817579	a	g	0.6995	0	0.0439	0.0062	1.435e-12	+?	0	0	0	1
rs6713555	2	238398182	a	g	0.2151	0.0277	0.0590102	0.0083341	1.435e-12	++	0	0.0023377	1	0.9614
rs2256475	3	87101153	t	c	0.8465	0.0028	-0.0663497	0.0093713	1.441e-12	--	81.4	5.37887	1	0.02038
rs1206463008	20	62282314	ct	c	0.2256	0	-0.0708	0.01	1.442e-12	-?	0	0	0	1
rs55906341	8	128237250	c	g	0.1902	0.0091	-0.0617353	0.0087199	1.443e-12	--	92.7	13.7242	1	0.0002117
rs62332760	4	106135316	t	g	0.3604	0.0119	0.0502285	0.0070947	1.444e-12	++	0	0.39115	1	0.5317
rs11021707	11	2236885	t	c	0.2775	0	0.0623	0.0088	1.446e-12	+?	0	0	0	1
rs1567668	8	23418122	a	g	0.4217	0.0028	0.0487022	0.0068796	1.449e-12	++	0	0.913391	1	0.3392
rs1198850766	6	117271685	c	g	0.198	0	-0.0715	0.0101	1.45e-12	-?	0	0	0	1
rs5879400	6	117269704	a	at	0.802	0	0.0715	0.0101	1.45e-12	+?	0	0	0	1
rs1377602236	6	117274230	t	g	0.802	0	0.0715	0.0101	1.45e-12	+?	0	0	0	1
rs7107372	11	76161221	t	c	0.2523	0.0198	-0.0562997	0.0079528	1.45e-12	--	0	0.130915	1	0.7175
rs201365857	6	117271456	ct	c	0.198	0	-0.0715	0.0101	1.45e-12	-?	0	0	0	1
rs7619398	3	87100434	a	g	0.8465	0.0028	-0.0663407	0.0093713	1.451e-12	--	81.4	5.38675	1	0.02029
rs59444136	4	106138362	a	c	0.9142	0.0113	-0.085257	0.0120441	1.455e-12	--	56.6	2.30411	1	0.129
rs4699166	4	106141736	a	g	0.087	0.0115	0.0846467	0.0119587	1.459e-12	++	54.3	2.18995	1	0.1389
rs2575753	3	87100309	t	c	0.1535	0.0028	0.0663491	0.0093736	1.459e-12	++	81.4	5.38723	1	0.02028
rs17880780	11	102391667	g	ga	0.197	0.0271	-0.0650397	0.009189	1.463e-12	--	0	0.142672	1	0.7056
rs7358269	10	104247538	a	g	0.3556	0.0108	0.050341	0.0071124	1.464e-12	++	0	0.381075	1	0.537
rs10202599	2	238352465	a	c	0.8028	0.0233	-0.0608581	0.0085987	1.467e-12	--	0	0.16835	1	0.6816
rs2296588	10	104248087	t	c	0.6437	0.0104	-0.0503387	0.0071124	1.467e-12	--	0	0.380394	1	0.5374
rs2296589	10	104248106	a	t	0.3563	0.0104	0.0503387	0.0071124	1.467e-12	++	0	0.380394	1	0.5374
rs10015293	4	106325965	a	g	0.3813	0.0302	-0.0501195	0.0070817	1.47e-12	--	0	0.0144047	1	0.9045
rs3761704	2	111903698	a	g	0.891	0.0134	-0.076974	0.0108762	1.47e-12	--	0	0.0415076	1	0.8386
rs146854604	2	63910716	c	g	0.0165	0.002	-0.201199	0.0284293	1.471e-12	--	0	0.0037618	1	0.9511
rs113211974	X	52955522	a	g	0.853	0	-0.0552	0.0078	1.474e-12	-?	0	0	0	1
rs113352673	X	52955248	a	g	0.147	0	0.0552	0.0078	1.474e-12	+?	0	0	0	1
rs112851863	X	52880664	a	g	0.1491	0	0.0552	0.0078	1.474e-12	+?	0	0	0	1
rs41306369	X	52896377	a	g	0.1499	0	0.0552	0.0078	1.474e-12	+?	0	0	0	1
rs1311511064	X	52875887	c	g	0.8507	0	-0.0552	0.0078	1.474e-12	-?	0	0	0	1
rs116845582	8	128162026	a	g	0.02	0.0058	-0.195495	0.0276248	1.475e-12	--	0	0.300453	1	0.5836
rs139113910	3	127674672	a	g	0.06	0.0297	-0.125774	0.0177729	1.476e-12	--	12.7	1.14578	1	0.2844
rs5860796	4	106328302	a	at	0.3811	0.0304	-0.0501128	0.0070815	1.478e-12	--	0	0.0140291	1	0.9057
rs2999031	3	128121502	a	t	0.4881	0	-0.0953153	0.0134696	1.48e-12	?-	0	0	0	1
rs5918760	X	66838751	t	c	0.1543	0	-0.0559	0.0079	1.484e-12	-?	0	0	0	1
rs62605198	X	66925877	c	g	0.8454	0	0.0559	0.0079	1.484e-12	+?	0	0	0	1
rs7026281	9	19098265	a	g	0.6283	0.0167	-0.0501369	0.0070856	1.485e-12	--	0	0.625106	1	0.4292
rs6767360	3	127724145	a	g	0.8332	0.014	-0.0644618	0.0091106	1.489e-12	--	0	0.002038	1	0.964
rs138714080	2	173497447	t	c	0.0179	0.0023	-0.194857	0.0275397	1.489e-12	--	0	0.0475067	1	0.8275
rs9906627	17	69127570	c	g	0.5309	0	-0.0946814	0.013382	1.491e-12	?-	0	0	0	1
rs9908315	17	69127568	t	c	0.5309	0	-0.0946815	0.013382	1.491e-12	?-	0	0	0	1
rs425961	17	573714	a	g	0.4983	0.0256	-0.0481217	0.0068017	1.494e-12	--	42	1.72535	1	0.189
rs7642163	3	113223410	t	c	0.5435	0	0.0566	0.008	1.494e-12	+?	0	0	0	1
rs9784195	20	62261859	t	c	0.1386	0.0412	-0.0751212	0.010618	1.496e-12	--	92.5	13.3093	1	0.0002641
rs13426236	2	238447940	a	g	0.7619	0.0179	-0.0568395	0.0080341	1.497e-12	--	0	0.0033772	1	0.9537
rs9872223	3	87123762	a	g	0.1521	0.0022	0.0663342	0.0093765	1.5e-12	++	85.5	6.88854	1	0.008675
rs9884985	4	106143968	a	g	0.8007	0.0091	0.0607867	0.0085926	1.502e-12	++	50.8	2.03449	1	0.1538
rs796580495	9	19063367	a	aat	0.6126	0	-0.0573	0.0081	1.504e-12	-?	0	0	0	1
rs80126717	15	66587581	a	g	0.2505	0.0064	0.0565112	0.0079885	1.504e-12	++	0	0.181592	1	0.67
rs11191312	10	104278601	t	c	0.6492	0.0128	-0.0503241	0.0071139	1.505e-12	--	0	0.467686	1	0.4941
rs11191313	10	104278618	t	c	0.3508	0.0128	0.050323	0.0071139	1.506e-12	++	0	0.467343	1	0.4942
rs116329721	3	87344133	a	g	0.976	0	0.1917	0.0271	1.507e-12	+?	0	0	0	1
rs10188397	2	43204819	t	c	0.4044	0.0443	0.0507809	0.0071791	1.511e-12	++	72.5	3.63852	1	0.05646
rs2575789	3	87092744	a	g	0.8464	0.0028	-0.0662856	0.009371	1.511e-12	--	81	5.26114	1	0.02181
rs55744376	6	41526469	t	c	0.159	0.0062	0.0657339	0.0092936	1.516e-12	++	0	0.328851	1	0.5663
rs73733278	6	41525407	a	g	0.841	0.0062	-0.0657332	0.0092936	1.517e-12	--	0	0.328986	1	0.5663
rs16995592	20	49524451	a	g	0.9312	0.0067	0.097177	0.0137395	1.518e-12	++	26.6	1.3622	1	0.2432
rs16984523	20	49524601	t	c	0.9312	0.0067	0.097177	0.0137395	1.518e-12	++	26.6	1.3622	1	0.2432
rs12771627	10	126691180	a	g	0.2471	0.0385	0.0562533	0.0079535	1.519e-12	++	0	0.581901	1	0.4456
rs59426691	10	104238461	c	g	0.3555	0.0108	0.0503073	0.0071131	1.521e-12	++	0	0.37159	1	0.5421
rs60890112	2	242346471	c	g	0.6198	0.0012	0.049849	0.0070492	1.532e-12	++	86.6	7.46958	1	0.006275
rs6439104	3	127717702	t	c	0.8326	0.0156	-0.0643337	0.0090977	1.533e-12	--	0	0.0094662	1	0.9225
rs5936597	X	70095359	t	c	0.5194	0	-0.0396	0.0056	1.533e-12	-?	0	0	0	1
rs9898288	17	69242998	t	c	0.9052	0.0209	0.0884289	0.0125053	1.535e-12	++	0	0.0038889	1	0.9503
rs7917525	10	104246755	c	g	0.6435	0.0103	-0.0502988	0.0071133	1.537e-12	--	0	0.369244	1	0.5434
rs10627466	8	127910454	t	tgcta	0.194	0	0.07	0.0099	1.541e-12	+?	0	0	0	1
rs3842729	11	2184336	a	g	0.2008	0.0223	0.0609393	0.0086187	1.543e-12	++	0	0.002631	1	0.9591
rs190303013	20	62299213	t	c	0.067	0.0287	-0.156152	0.0220853	1.545e-12	--	0	0.0640035	1	0.8003
rs56094434	2	63553697	cagaa	c	0.2916	0	0.0608	0.0086	1.552e-12	+?	0	0	0	1
rs11776330	8	128378963	t	g	0.5796	0.0229	0.0488374	0.0069083	1.556e-12	++	92.7	13.7093	1	0.0002134
rs368063094	6	117280312	a	t	0.1958	0	-0.0714	0.0101	1.557e-12	-?	0	0	0	1
rs386705094	6	117261343	t	c	0.1973	0	-0.0714	0.0101	1.557e-12	-?	0	0	0	1
rs8109034	19	42033850	a	g	0.8972	0.0022	0.0812958	0.0115003	1.56e-12	++	64.7	2.8346	1	0.09225
rs1261111582	2	63513924	t	c	0.7102	0	-0.0615	0.0087	1.561e-12	-?	0	0	0	1
rs35107989	17	69186535	a	t	0.1055	0	-0.0926	0.0131	1.564e-12	-?	0	0	0	1
rs77793365	2	10835468	a	g	0.275	0.0344	0.0541746	0.007664	1.564e-12	++	0	0.278928	1	0.5974
rs1391371	6	32603798	a	t	0.8085	0.0002	-0.0616988	0.0087285	1.565e-12	--	38.9	1.63675	1	0.2008
rs145571764	22	40500261	g	ga	0.8173	0	-0.0721	0.0102	1.565e-12	-?	0	0	0	1
rs13287	10	104240438	a	g	0.6436	0.0103	-0.0502724	0.0071125	1.57e-12	--	0	0.390214	1	0.5322
rs6091237	20	49525987	a	c	0.9312	0.0066	0.0970754	0.0137345	1.572e-12	++	31.3	1.4555	1	0.2276
rs111243155	20	62262139	a	g	0.1386	0.0412	-0.075036	0.010617	1.577e-12	--	92.5	13.3184	1	0.0002628
rs17156005	7	27950452	t	c	0.0439	0.0076	-0.126019	0.0178316	1.581e-12	--	0	0.87004	1	0.3509
rs74964858	1	150966331	a	g	0.077	0.0054	-0.0933033	0.0132028	1.584e-12	--	0	0.433992	1	0.51
rs111446950	10	104250209	ct	c	0.6438	0.0104	-0.0502618	0.0071126	1.588e-12	--	0	0.35862	1	0.5493
rs10644116	6	117100091	a	at	0.3002	0	-0.0643	0.0091	1.595e-12	-?	0	0	0	1
rs6749108	2	43496986	t	c	0.3334	0.0009	-0.0512245	0.0072495	1.595e-12	--	0	0.0334017	1	0.855
rs4962720	10	126696840	t	g	0.2473	0.0386	0.0561946	0.0079534	1.6e-12	++	0	0.6848	1	0.4079
rs72620816	2	238353604	t	c	0.1887	0.0204	0.0618046	0.0087477	1.603e-12	++	0	0.245197	1	0.6205
rs112142195	X	52893118	t	c	0.8478	0	-0.0544	0.0077	1.607e-12	-?	0	0	0	1
rs112753185	X	52885367	c	g	0.8478	0	-0.0544	0.0077	1.607e-12	-?	0	0	0	1
rs7604315	2	238381729	c	g	0.8052	0.0215	-0.0606363	0.0085827	1.607e-12	--	0	0.003403	1	0.9535
rs113276965	X	52888000	a	g	0.8478	0	-0.0544	0.0077	1.607e-12	-?	0	0	0	1
rs113974379	X	52885496	a	g	0.1522	0	0.0544	0.0077	1.607e-12	+?	0	0	0	1
rs1151621	20	62219837	a	g	0.1372	0.0424	-0.0753278	0.0106627	1.61e-12	--	92.2	12.8905	1	0.0003302
rs12769019	10	126697327	a	g	0.7528	0.0386	-0.0561871	0.0079533	1.61e-12	--	0	0.687884	1	0.4069
rs1227028	17	573298	a	g	0.4982	0.0256	-0.0480501	0.0068017	1.612e-12	--	41.4	1.70686	1	0.1914
rs782062162	X	52889127	ca	c	0.8501	0	-0.0551	0.0078	1.617e-12	-?	0	0	0	1
rs11191299	10	104247481	t	c	0.3564	0.0104	0.0502423	0.0071124	1.617e-12	++	0	0.381418	1	0.5368
rs143470704	X	52877918	a	t	0.1505	0	0.0551	0.0078	1.617e-12	+?	0	0	0	1
rs310672	20	62212928	t	c	0.6528	0.012	0.0517666	0.0073284	1.62e-12	++	0	0.0370769	1	0.8473
rs196124	2	63854138	a	g	0.2645	0.0246	0.0545449	0.007722	1.622e-12	++	0	0.103097	1	0.7481
rs200002228	X	52962702	a	at	0.851	0	-0.0558	0.0079	1.626e-12	-?	0	0	0	1
rs2636739	4	106352105	a	g	0.5511	0.0211	0.0485422	0.0068727	1.629e-12	++	0	0.0069826	1	0.9334
rs1880588	3	170042811	c	g	0.5878	0.0141	-0.0487611	0.0069038	1.63e-12	--	47.2	1.89299	1	0.1689
rs2256479	3	87100988	t	c	0.1535	0.0028	0.0661895	0.0093716	1.632e-12	++	81.3	5.34551	1	0.02078
rs4827545	X	66828385	a	g	0.1535	0	-0.0565	0.008	1.635e-12	-?	0	0	0	1
rs76359444	3	87294426	t	c	0.9885	0.0006	0.240837	0.0341012	1.636e-12	++	62.7	2.68398	1	0.1014
rs6091236	20	49516995	t	c	0.0687	0.0067	-0.0970274	0.0137395	1.642e-12	--	25.7	1.34632	1	0.2459
rs78549143	3	87373695	c	g	0.7177	0.0069	-0.0532946	0.0075469	1.643e-12	--	0	0.0124707	1	0.9111
rs1299698676	2	173411452	ctctttttt	c	0.4039	0	-0.0572	0.0081	1.644e-12	-?	0	0	0	1
rs192819573	8	129811819	c	g	0.9678	0	-0.263422	0.0373042	1.648e-12	?-	0	0	0	1
rs116368203	2	62770787	t	c	0.0862	0.0168	-0.0892798	0.0126435	1.649e-12	--	39	1.63928	1	0.2004
rs2646225	3	87321560	t	c	0.5689	0.009	-0.0485512	0.0068757	1.65e-12	--	0	0.0072736	1	0.932
rs1270002037	7	97996864	t	g	0.5343	0	-0.0579	0.0082	1.653e-12	-?	0	0	0	1
rs886340	7	27207501	a	g	0.8806	0.0039	0.0773766	0.0109582	1.653e-12	++	62.2	2.64837	1	0.1037
rs11755892	6	160250565	a	g	0.8545	0.0019	-0.0688896	0.0097564	1.654e-12	--	0	0.0341418	1	0.8534
rs898047923	2	43682661	a	t	0.5315	0	0.0586	0.0083	1.662e-12	+?	0	0	0	1
rs10272835	7	20869239	a	t	0.3154	0.0176	0.0515654	0.0073039	1.665e-12	++	0	0.0015889	1	0.9682
rs72620817	2	238353661	t	c	0.1888	0.0204	0.0617605	0.008748	1.666e-12	++	0	0.254783	1	0.6137
rs1361951306	6	117280434	t	c	0.8045	0	0.0713	0.0101	1.672e-12	+?	0	0	0	1
rs1060367	19	17215202	a	g	0.2779	0.0271	-0.0548146	0.0077648	1.672e-12	--	14.9	1.17488	1	0.2784
rs11418256	6	117275772	t	tg	0.198	0	-0.0713	0.0101	1.672e-12	-?	0	0	0	1
rs2636738	4	106351375	t	c	0.5511	0.0211	0.0485162	0.0068727	1.674e-12	++	0	0.0059614	1	0.9385
rs17616913	2	63606001	t	c	0.0472	0.0007	0.110768	0.0156915	1.676e-12	++	76	4.17146	1	0.04111
rs2256473	3	87101274	t	c	0.1534	0.0028	0.0661593	0.0093723	1.676e-12	++	81.7	5.46062	1	0.01945
rs61881137	11	69006733	t	c	0.1037	0.0242	0.0807451	0.0114387	1.677e-12	++	89.3	9.37677	1	0.002198
rs7701346	5	133828356	a	g	0.3988	0.0191	-0.049514	0.0070145	1.679e-12	--	0	0.0229755	1	0.8795
rs2504922	6	160890231	t	c	0.6395	0.0189	0.050203	0.0071123	1.682e-12	++	52.3	2.09791	1	0.1475
rs9784182	20	62263201	a	g	0.8616	0.0407	0.0746256	0.0105725	1.683e-12	++	92.8	13.8456	1	0.0001985
rs4269084	3	87106014	a	g	0.8481	0.0027	-0.0662265	0.009383	1.688e-12	--	86.2	7.22396	1	0.007194
rs266881	19	51358333	a	c	0.4849	0.0087	0.0480743	0.0068113	1.689e-12	++	49.4	1.97608	1	0.1598
rs201991149	2	63899564	cat	c	0.9833	0.0017	0.197643	0.028004	1.693e-12	++	0	0.0640065	1	0.8003
rs78430218	20	62313878	t	c	0.0778	0.004	-0.0948681	0.0134419	1.693e-12	--	83.3	5.97663	1	0.0145
rs8179973	3	128281630	c	g	0.7123	0.01	0.0541293	0.0076697	1.695e-12	++	0	0.719322	1	0.3964
rs2340479	3	87099473	t	c	0.8465	0.0028	-0.0661173	0.009371	1.719e-12	--	81.2	5.31945	1	0.02109
rs753826856	8	127879976	t	g	0.5671	0	-0.0635	0.009	1.719e-12	-?	0	0	0	1
rs11622332	14	37090029	c	g	0.5105	0.0297	0.0488866	0.0069293	1.725e-12	++	0	0.996198	1	0.3182
rs78463923	2	10711112	a	g	0.2717	0.0374	0.0542905	0.0076952	1.725e-12	++	0	0.194602	1	0.6591
rs79768864	17	47446968	a	c	0.0749	0	0.1037	0.0147	1.733e-12	+?	0	0	0	1
rs2942216	8	23434335	a	t	0.5044	0.0312	-0.0480454	0.0068108	1.735e-12	--	69.6	3.28473	1	0.06993
rs6475312	9	19047080	t	g	0.4139	0.0096	0.049159	0.0069687	1.735e-12	++	0	0.378727	1	0.5383
rs73909824	20	49497353	t	c	0.9303	0.0073	0.0974342	0.0138122	1.736e-12	++	29.1	1.41086	1	0.2349
rs1056857	10	104240003	t	c	0.3558	0.0107	0.050173	0.0071126	1.738e-12	++	0	0.390413	1	0.5321
rs34715220	7	97786952	t	ta	0.2941	0	0.0656	0.0093	1.741e-12	+?	0	0	0	1
rs5937005	X	70077955	a	g	0.5201	0	-0.0395	0.0056	1.744e-12	-?	0	0	0	1
rs2726516	4	106346206	a	c	0.4488	0.0211	-0.0484761	0.0068727	1.746e-12	--	0	0.0084359	1	0.9268
rs11225308	11	102399478	t	g	0.7615	0.0063	-0.057832	0.0082002	1.757e-12	--	37.1	1.58928	1	0.2074
rs66702817	2	43826080	a	c	0.8014	0.0084	0.0609357	0.0086405	1.759e-12	++	0	0.127064	1	0.7215
rs6624539	X	70407090	t	c	0.3793	0	0.0409	0.0058	1.767e-12	+?	0	0	0	1
rs62073545	17	36094234	t	g	0.0199	0	-0.232	0.0329	1.768e-12	-?	0	0	0	1
rs17002009	X	52885291	t	c	0.1513	0	0.055	0.0078	1.773e-12	+?	0	0	0	1
rs111720584	X	52878147	a	g	0.85	0	-0.055	0.0078	1.773e-12	-?	0	0	0	1
rs782265151	X	52872426	t	tc	0.8503	0	-0.055	0.0078	1.773e-12	-?	0	0	0	1
rs838373	17	567171	t	c	0.5017	0.0257	0.0479564	0.0068018	1.783e-12	++	41.3	1.70302	1	0.1919
rs1347550912	3	127714143	t	g	0.5738	0	-0.0564	0.008	1.789e-12	-?	0	0	0	1
rs1556794422	X	53015404	a	t	0.8561	0	-0.0564	0.008	1.789e-12	-?	0	0	0	1
rs34507925	X	66708111	t	ta	0.8442	0	0.0564	0.008	1.789e-12	+?	0	0	0	1
rs144581553	X	52882194	t	c	0.145	0	0.0564	0.008	1.789e-12	+?	0	0	0	1
rs1555969665	X	66765627	a	g	0.1539	0	-0.0564	0.008	1.789e-12	-?	0	0	0	1
rs6525476	X	70411265	c	g	0.6199	0	-0.0423	0.006	1.789e-12	-?	0	0	0	1
rs74602660	1	150970811	c	g	0.0769	0.0055	-0.0930828	0.0132038	1.793e-12	--	0	0.40673	1	0.5236
rs781800802	X	52519013	a	g	0.6251	0	0.043	0.0061	1.8e-12	+?	0	0	0	1
rs6624542	X	70413035	t	c	0.6278	0	-0.043	0.0061	1.8e-12	-?	0	0	0	1
rs1214557488	4	95599798	a	aaact	0.4142	0	0.0578	0.0082	1.805e-12	+?	0	0	0	1
rs2454206	4	106196951	a	g	0.6394	0.0121	-0.0500096	0.0070948	1.805e-12	--	0	0.366903	1	0.5447
rs2709743	7	20872203	t	c	0.3129	0.0165	0.0514955	0.0073057	1.807e-12	++	0	0.000635	1	0.9799
rs1344330	4	106350501	t	c	0.5511	0.0211	0.0484423	0.0068727	1.808e-12	++	0	0.0069903	1	0.9334
rs113905588	2	63960525	a	g	0.8457	0.0229	0.0692327	0.0098223	1.809e-12	++	0	0.203794	1	0.6517
rs310670	20	62212392	c	g	0.653	0.012	0.0516498	0.0073282	1.814e-12	++	0	0.0445387	1	0.8329
rs147714234	3	87340546	a	aac	0.024	0	-0.191	0.0271	1.815e-12	-?	0	0	0	1
rs9836203	3	87097872	t	c	0.8482	0.0018	-0.0660475	0.0093714	1.818e-12	--	81.1	5.29485	1	0.02139
rs922098609	17	47449193	a	g	0.0751	0	0.1036	0.0147	1.82e-12	+?	0	0	0	1
rs417171	17	576941	a	g	0.5017	0.0255	0.0479363	0.006802	1.823e-12	++	39.5	1.6517	1	0.1987
rs4962416	10	126696872	t	c	0.7526	0.0387	-0.0560487	0.0079534	1.826e-12	--	0	0.662601	1	0.4156
rs3745348	19	17212410	t	c	0.2778	0.0271	-0.0547172	0.0077646	1.828e-12	--	18.5	1.22645	1	0.2681
rs11511503	10	122775146	a	g	0.2106	0.0064	-0.0597897	0.0084856	1.842e-12	--	33	1.49273	1	0.2218
rs1308703959	10	925712	a	c	0.1578	0	0.0768	0.0109	1.843e-12	+?	0	0	0	1
rs4902608	14	69068823	t	c	0.5965	0.016	0.0494357	0.0070165	1.846e-12	++	0	0.0073682	1	0.9316
rs28494590	22	40445157	a	g	0.1887	0.0176	0.0615171	0.0087313	1.847e-12	++	63.1	2.71085	1	0.09967
rs9272353	6	32604456	c	g	0.1917	0.0016	0.0613197	0.0087034	1.848e-12	++	49.1	1.96324	1	0.1612
rs1559533189	2	242212033	c	g	0.1452	0	0.0782	0.0111	1.854e-12	+?	0	0	0	1
rs10788156	10	123024181	t	c	0.7085	0.0028	0.0552698	0.0078452	1.854e-12	++	89.3	9.31916	1	0.002268
rs79208945	8	128461490	t	c	0.9272	0.0047	-0.0918276	0.0130345	1.855e-12	--	16.5	1.19786	1	0.2738
rs2726515	4	106345840	t	c	0.5512	0.0211	0.0484158	0.0068727	1.859e-12	++	0	0.0103093	1	0.9191
rs7569197	2	238383073	a	g	0.7971	0.0242	-0.0598715	0.0084992	1.863e-12	--	0	0.0069268	1	0.9337
rs262510	2	63886712	a	c	0.253	0.0185	0.0548535	0.0077868	1.863e-12	++	0	0.084594	1	0.7712
rs139887111	4	106116214	a	at	0.6433	0	0.0997052	0.0141544	1.866e-12	?+	0	0	0	1
rs2392733	8	128100672	t	c	0.8629	0.0021	0.070249	0.0099731	1.87e-12	++	92.6	13.5135	1	0.0002368
rs2145157	14	69067638	a	g	0.5963	0.0159	0.0494164	0.0070157	1.872e-12	++	0	0.0003877	1	0.9843
rs76110651	3	152040390	a	c	0.9021	0.017	0.0845921	0.0120097	1.873e-12	++	0	0.160868	1	0.6884
rs2405942	X	9814135	a	g	0.7833	0	0.0486	0.0069	1.875e-12	+?	0	0	0	1
rs76095247	15	66593468	a	c	0.7477	0.0111	-0.0560978	0.0079646	1.877e-12	--	0	0.102423	1	0.7489
rs12535525	7	27942958	a	g	0.5233	0.0139	-0.0480248	0.0068187	1.88e-12	--	0	0.780607	1	0.377
rs1180994755	8	128017066	ct	c	0.0687	0	-0.1169	0.0166	1.893e-12	-?	0	0	0	1
rs7902306	10	104290462	t	c	0.3168	0.0131	0.0517413	0.0073477	1.898e-12	++	0	0.229589	1	0.6318
rs11199878	10	123041821	a	t	0.7052	0	0.104513	0.0148419	1.898e-12	?+	0	0	0	1
rs838372	17	566428	t	c	0.498	0.0255	-0.0478955	0.0068017	1.899e-12	--	40.4	1.67753	1	0.1953
rs76761022	2	10715983	a	t	0.272	0.0374	0.0541836	0.0076948	1.9e-12	++	0	0.133554	1	0.7148
rs2159033	17	69099310	t	c	0.4683	0	0.0941311	0.0133679	1.901e-12	?+	0	0	0	1
rs1283101	3	106963543	a	g	0.6282	0.0018	-0.0496902	0.0070568	1.902e-12	--	0	0.658972	1	0.4169
rs959583	2	64299897	c	g	0.6053	0.047	0.0502004	0.0071298	1.91e-12	++	74.5	3.92624	1	0.04754
rs35385001	6	160250147	t	c	0.8543	0.002	-0.0686933	0.0097565	1.912e-12	--	0	0.0409497	1	0.8396
rs9870753	3	127716585	a	g	0.8322	0.0153	-0.0640512	0.0090978	1.918e-12	--	0	0.0059458	1	0.9385
rs56937714	19	17212182	t	g	0.2778	0.027	-0.0546657	0.0077647	1.918e-12	--	16.7	1.20047	1	0.2732
rs35516187	2	10728972	t	c	0.2712	0.0367	0.0541701	0.0076949	1.926e-12	++	0	0.169261	1	0.6808
rs146553146	6	117266057	ca	c	0.1983	0	-0.0711	0.0101	1.928e-12	-?	0	0	0	1
rs10670873	6	117264185	g	gcacaa	0.1993	0	-0.0711	0.0101	1.928e-12	-?	0	0	0	1
rs1880589	3	170042802	t	g	0.4121	0.0141	0.0486008	0.0069039	1.928e-12	++	46	1.85235	1	0.1735
rs879533476	6	117277631	a	t	0.198	0	-0.0711	0.0101	1.928e-12	-?	0	0	0	1
rs149575736	20	49523665	a	g	0.9312	0.0066	0.0966671	0.0137326	1.933e-12	++	32.9	1.48957	1	0.2223
rs34483887	17	581967	t	c	0.4983	0.0256	-0.047878	0.0068016	1.934e-12	--	40.8	1.68878	1	0.1938
rs6716620	2	43634922	t	c	0.5093	0.0024	0.0479153	0.0068071	1.936e-12	++	0	0.768836	1	0.3806
rs937386	2	238364039	t	c	0.1917	0.022	0.0610506	0.0086734	1.938e-12	++	0	0.087484	1	0.7674
rs7598954	2	238364776	t	c	0.191	0.0217	0.0610493	0.0086732	1.939e-12	++	0	0.0876497	1	0.7672
rs56345976	5	1276873	a	g	0.5764	0.0287	-0.0498634	0.0070841	1.94e-12	--	27	1.37066	1	0.2417
rs55930300	11	2292080	a	g	0.2387	0.0179	0.0564497	0.0080203	1.946e-12	++	0	0.0011116	1	0.9734
rs8180032	3	128281599	t	c	0.7126	0.0098	0.0539801	0.0076697	1.949e-12	++	0	0.738524	1	0.3901
rs11758483	6	160250707	a	g	0.1462	0.0023	0.0682217	0.0096934	1.951e-12	++	0	0.0517952	1	0.82
rs1235358654	X	52903490	g	gta	0.1436	0	0.0556	0.0079	1.951e-12	+?	0	0	0	1
rs13110115	4	95459422	a	c	0.5082	0	0.0556	0.0079	1.951e-12	+?	0	0	0	1
rs1220465870	2	242339656	a	g	0.8371	0	-0.0746	0.0106	1.954e-12	-?	0	0	0	1
rs1401693830	3	87342211	a	c	0.588	0	-0.0563	0.008	1.957e-12	-?	0	0	0	1
rs1446563	2	63898124	t	g	0.2529	0.0185	0.054798	0.0077868	1.96e-12	++	0	0.0907047	1	0.7633
rs2575764	3	87101877	a	c	0.8463	0.0031	-0.0659645	0.0093738	1.962e-12	--	82.5	5.72601	1	0.01672
rs3741748	12	65004387	t	c	0.421	0.011	-0.0503817	0.0071594	1.962e-12	--	0	0.064782	1	0.7991
rs923590	4	106321889	a	g	0.6188	0.0305	0.0498325	0.0070814	1.962e-12	++	0	0.0058979	1	0.9388
rs7582030	2	111878227	a	g	0.1126	0.008	0.0754013	0.010715	1.965e-12	++	0	0.0294666	1	0.8637
rs1397849352	6	32628361	a	t	0.3714	0	0.0577	0.0082	1.97e-12	+?	0	0	0	1
rs56074714	10	104331989	a	at	0.452	0	0.0577	0.0082	1.97e-12	+?	0	0	0	1
rs6625698	X	70080295	a	g	0.5199	0	-0.0394	0.0056	1.982e-12	-?	0	0	0	1
rs117720945	8	128083610	a	g	0.9691	0	0.285665	0.040602	1.982e-12	?+	0	0	0	1
rs868933338	10	51374029	t	c	0.5938	0	-0.0788	0.0112	1.982e-12	-?	0	0	0	1
rs329495	2	64300944	t	g	0.4559	0.0373	0.0491155	0.0069809	1.983e-12	++	17.2	1.20813	1	0.2717
rs11844523	14	37087647	a	t	0.5096	0.0292	0.0487602	0.0069305	1.985e-12	++	15.5	1.18305	1	0.2767
rs1489852175	1	153989867	ca	c	0.6855	0	-0.0598	0.0085	1.988e-12	-?	0	0	0	1
rs1356436967	6	117238501	g	gt	0.3867	0	-0.0598	0.0085	1.988e-12	-?	0	0	0	1
rs2121353	2	63899330	t	c	0.7469	0.0186	-0.054782	0.0077869	1.991e-12	--	0	0.102821	1	0.7485
rs534336739	2	242889627	a	c	0.9705	0	0.313946	0.0446264	1.993e-12	?+	0	0	0	1
rs12714674	3	87120251	a	g	0.8483	0.0026	-0.0660137	0.0093837	1.994e-12	--	86	7.13979	1	0.007539
rs262526	2	63899478	t	c	0.7469	0.0186	-0.0547785	0.0077866	1.994e-12	--	0	0.102281	1	0.7491
rs4844289	X	70407983	a	g	0.6163	0	-0.0408	0.0058	2e-12	-?	0	0	0	1
rs262501	2	63858657	a	g	0.7307	0.0231	-0.0541521	0.0076983	2.003e-12	--	0	0.003496	1	0.9529
rs7966139	12	48628757	a	t	0.8927	0.0211	0.0806922	0.0114715	2.005e-12	++	0	0.0054968	1	0.9409
rs2287059	2	10717806	t	c	0.2714	0.0372	0.0541286	0.0076951	2.005e-12	++	0	0.160997	1	0.6882
rs111417567	11	2236653	a	g	0.7219	0	-0.0619	0.0088	2.006e-12	-?	0	0	0	1
rs1859965	17	69167095	t	c	0.5329	0	-0.0939561	0.0133574	2.007e-12	?-	0	0	0	1
rs2636716	4	106347425	t	c	0.4485	0.0212	-0.0483419	0.0068727	2.008e-12	--	0	0.0116495	1	0.914
rs2196525	3	87092776	a	g	0.8482	0.0017	-0.0659152	0.0093712	2.01e-12	--	80.6	5.15159	1	0.02323
rs1557360492	X	51603033	a	aaaag	0.6527	0	0.0422	0.006	2.017e-12	+?	0	0	0	1
rs262527	2	63900292	c	g	0.7478	0.0182	-0.0552294	0.007853	2.023e-12	--	0	0.0914218	1	0.7624
rs75942214	22	40454131	a	c	0.8108	0.0176	-0.0609167	0.0086618	2.024e-12	--	59.3	2.45556	1	0.1171
rs7753581	6	160124481	t	c	0.2986	0.0228	-0.0536204	0.0076245	2.026e-12	--	0	0.10911	1	0.7412
rs942045254	17	36195095	a	g	0.2914	0	0.0647	0.0092	2.027e-12	+?	0	0	0	1
rs7219269	17	36194884	t	c	0.7087	0	-0.0647	0.0092	2.027e-12	-?	0	0	0	1
rs13099541	3	87090905	a	g	0.8611	0.0071	-0.0689249	0.0098021	2.041e-12	--	52.7	2.11235	1	0.1461
rs9263568	6	31069560	a	t	0.3455	0.0067	-0.0506811	0.007208	2.047e-12	--	19.9	1.24818	1	0.2639
rs9263564	6	31069448	a	g	0.343	0.0088	-0.0511062	0.0072688	2.053e-12	--	25.2	1.33651	1	0.2477
rs3858587	12	49670433	a	g	0.7191	0.0115	-0.0529249	0.0075276	2.054e-12	--	0	0.819039	1	0.3655
rs1483106304	17	69157577	t	c	0.1073	0	-0.0914	0.013	2.054e-12	-?	0	0	0	1
rs2738778	20	62291830	t	c	0.2048	0.0236	-0.0615593	0.0087558	2.055e-12	--	75.9	4.14976	1	0.04164
rs9263566	6	31069503	a	g	0.6542	0.0071	0.0506423	0.0072035	2.062e-12	++	20.9	1.26394	1	0.2609
rs719023	2	85818488	t	c	0.3758	0.0248	-0.049586	0.0070535	2.066e-12	--	6.3	1.0673	1	0.3016
rs1163550538	6	117264241	t	ta	0.198	0	-0.071	0.0101	2.07e-12	-?	0	0	0	1
rs144072414	3	87312298	a	attgttatag	0.0239	0	-0.1912	0.0272	2.074e-12	-?	0	0	0	1
rs144866409	20	49523629	t	c	0.9311	0.0066	0.0965268	0.0137323	2.077e-12	++	34.9	1.53598	1	0.2152
rs2405943	X	9814284	t	c	0.2167	0	-0.0485	0.0069	2.08e-12	-?	0	0	0	1
rs8179974	3	128281701	a	g	0.1902	0.0085	-0.062517	0.0088944	2.084e-12	--	0	0.492718	1	0.4827
rs13317183	3	128262750	t	c	0.7037	0.0081	0.0532901	0.0075821	2.089e-12	++	0	0.179048	1	0.6722
rs9691976	7	20872098	a	g	0.3131	0.0166	0.0513472	0.0073058	2.09e-12	++	0	0.0001619	1	0.9898
rs2647257	4	106199505	a	t	0.6396	0.0119	-0.0498639	0.0070948	2.092e-12	--	0	0.351081	1	0.5535
rs5860793	4	106050965	g	gc	0.3118	0.0161	0.0513794	0.007311	2.1e-12	++	0	0.724467	1	0.3947
rs9263567	6	31069527	a	t	0.3458	0.0071	-0.0506247	0.0072036	2.101e-12	--	21.5	1.27328	1	0.2592
rs1348806	2	63895884	a	t	0.2531	0.0186	0.0547222	0.0077868	2.102e-12	++	0	0.0941086	1	0.759
rs1018464	14	37122790	a	g	0.7666	0.0124	-0.0567129	0.0080701	2.102e-12	--	0	0.870658	1	0.3508
rs1374308	2	63895436	c	g	0.7469	0.0186	-0.0547222	0.0077868	2.102e-12	--	0	0.0941086	1	0.759
rs262520	2	63892432	t	c	0.2531	0.0186	0.0547218	0.0077868	2.103e-12	++	0	0.0940518	1	0.7591
rs262521	2	63892485	a	g	0.7469	0.0186	-0.0547218	0.0077868	2.103e-12	--	0	0.0940518	1	0.7591
rs262518	2	63891335	a	g	0.2531	0.0186	0.0547214	0.0077868	2.104e-12	++	0	0.0939951	1	0.7592
rs7829191	8	128446230	a	c	0.3043	0.0243	0.0518681	0.0073809	2.105e-12	++	0	0.182601	1	0.6691
rs262524	2	63892727	a	g	0.2531	0.0186	0.0547197	0.0077868	2.107e-12	++	0	0.0937617	1	0.7594
rs17790938	20	49509184	a	g	0.0688	0.0067	-0.0965452	0.0137395	2.113e-12	--	23.6	1.30956	1	0.2525
rs1556799894	X	53055021	t	tgc	0.6698	0	-0.0527	0.0075	2.115e-12	-?	0	0	0	1
rs2647268	4	106211443	a	g	0.6397	0.0118	-0.0498518	0.007095	2.12e-12	--	0	0.326252	1	0.5679
rs171901	2	63901700	c	g	0.252	0.0181	0.0551795	0.0078537	2.126e-12	++	0	0.0720034	1	0.7884
rs56398609	11	2295849	a	g	0.7453	0.0123	-0.0549034	0.0078144	2.126e-12	--	0	0.392304	1	0.5311
rs9347359	6	160287155	t	g	0.8498	0.0191	-0.0672912	0.0095779	2.13e-12	--	24.2	1.31852	1	0.2509
rs5951142	X	53003983	t	c	0.8542	0	-0.0548	0.0078	2.131e-12	-?	0	0	0	1
rs4291439	X	52899379	a	g	0.8486	0	-0.0548	0.0078	2.131e-12	-?	0	0	0	1
rs113441467	2	10778364	t	g	0.7284	0.0371	-0.0540517	0.0076937	2.134e-12	--	0	0.165378	1	0.6843
rs17041869	2	111896243	a	g	0.891	0.0134	-0.0764015	0.0108751	2.135e-12	--	0	0.0835812	1	0.7725
rs59546702	X	66673893	t	g	0.845	0	0.0555	0.0079	2.136e-12	+?	0	0	0	1
rs9365110	6	160292452	t	c	0.1477	0.0208	0.0672887	0.009578	2.136e-12	++	24.2	1.31953	1	0.2507
rs6068684	20	52445502	a	g	0.6576	0.0085	-0.0518857	0.0073859	2.14e-12	--	0	0.0070392	1	0.9331
rs5919398	X	66846382	a	c	0.1543	0	-0.0562	0.008	2.141e-12	-?	0	0	0	1
rs942582681	7	97993330	ct	c	0.4735	0	-0.0562	0.008	2.141e-12	-?	0	0	0	1
rs74799085	2	10716734	t	c	0.2724	0.0376	0.0540459	0.0076934	2.141e-12	++	0	0.206472	1	0.6495
rs1420055072	3	128121502	a	t	0.4445	0	-0.0562	0.008	2.141e-12	-?	0	0	0	1
rs57749033	X	66676951	a	c	0.8457	0	0.0562	0.008	2.141e-12	+?	0	0	0	1
rs5918757	X	66806030	a	g	0.8459	0	0.0562	0.008	2.141e-12	+?	0	0	0	1
rs9881102	3	87121649	t	c	0.8483	0.0027	-0.0659282	0.009385	2.143e-12	--	86.2	7.23163	1	0.007163
rs262514	2	63890920	t	c	0.7468	0.0186	-0.0547002	0.0077868	2.145e-12	--	0	0.0910146	1	0.7629
rs262519	2	63891464	a	g	0.7468	0.0186	-0.0547	0.0077868	2.146e-12	--	0	0.0909785	1	0.7629
rs1555317224	14	37138642	ca	c	0.5745	0	0.0576	0.0082	2.15e-12	+?	0	0	0	1
rs1199597355	3	113186745	ctaatta	c	0.6679	0	-0.059	0.0084	2.159e-12	-?	0	0	0	1
rs310674	20	62213810	t	c	0.6522	0.0121	0.0519011	0.00739	2.169e-12	++	0	0.0385265	1	0.8444
rs12879200	14	69068110	t	c	0.5964	0.016	0.0492755	0.0070161	2.169e-12	++	0	0.005845	1	0.9391
rs73030848	6	160296612	t	c	0.8509	0.022	-0.0671358	0.0095593	2.17e-12	--	37.2	1.59115	1	0.2072
rs329496	2	64298954	a	t	0.9497	0.0026	-0.10843	0.0154399	2.177e-12	--	25.9	1.34892	1	0.2455
rs68057450	3	128265580	a	c	0.1977	0.0101	-0.0612736	0.0087255	2.182e-12	--	0	0.450516	1	0.5021
rs2636735	4	106360595	t	g	0.5511	0.0213	0.0482619	0.0068728	2.184e-12	++	0	0.0040914	1	0.949
rs77767350	2	10774531	t	c	0.2715	0.0373	0.0540365	0.0076952	2.186e-12	++	0	0.162569	1	0.6868
rs10187185	2	238416524	c	g	0.7944	0.0218	-0.0594484	0.0084661	2.188e-12	--	0	0.0098164	1	0.9211
rs73054799	12	14408639	t	c	0.1917	0.0087	-0.0621586	0.0088521	2.189e-12	--	0	0.0114127	1	0.9149
rs199805145	3	113271056	c	g	0.2651	0	-0.0646	0.0092	2.191e-12	-?	0	0	0	1
rs75295272	2	10773631	t	c	0.7285	0.0373	-0.0540342	0.0076952	2.191e-12	--	0	0.162112	1	0.6872
rs9310046	3	87105453	a	g	0.8483	0.0026	-0.0658822	0.0093829	2.194e-12	--	86	7.1674	1	0.007424
rs4883517	12	133145552	a	g	0.6819	0.009	-0.0511869	0.0072905	2.202e-12	--	57.3	2.34131	1	0.126
rs118099826	17	47447836	t	g	0.0749	0	0.1032	0.0147	2.212e-12	+?	0	0	0	1
rs1554198944	6	117266054	t	tta	0.8017	0	0.0709	0.0101	2.222e-12	+?	0	0	0	1
rs77968419	7	97866480	a	g	0.1449	0.0148	0.0671082	0.0095602	2.226e-12	++	0	0.0678013	1	0.7946
rs7301427	12	90205665	a	g	0.6876	0.0257	0.0532992	0.0075933	2.23e-12	++	0	0.312121	1	0.5764
rs3130623	6	31597700	t	c	0.1883	0.0038	-0.0617058	0.0087911	2.233e-12	--	0	0.023573	1	0.878
rs7571898	2	238383028	t	c	0.797	0.0245	-0.059675	0.0085021	2.236e-12	--	0	0.0002829	1	0.9866
rs10875942	12	49670854	a	g	0.2806	0.0118	0.0532772	0.0075907	2.239e-12	++	0	0.732609	1	0.392
rs10202195	2	238352128	a	g	0.801	0.0244	-0.0603673	0.008601	2.241e-12	--	0	0.116802	1	0.7325
rs114629697	2	63333726	a	g	0.0632	0.0069	0.0970492	0.0138287	2.251e-12	++	29.7	1.42269	1	0.233
rs5937008	X	70093038	t	c	0.5203	0	-0.0393	0.0056	2.253e-12	-?	0	0	0	1
rs78712844	2	10719091	a	c	0.2716	0.0373	0.0539975	0.007695	2.264e-12	++	0	0.174878	1	0.6758
rs76454304	20	49513290	t	c	0.0688	0.0066	-0.096362	0.0137326	2.266e-12	--	31.4	1.45841	1	0.2272
rs2713825	4	106341530	t	c	0.4486	0.0212	-0.0482224	0.0068728	2.276e-12	--	0	0.0106437	1	0.9178
rs16901917	8	128055813	t	c	0.9583	0.0049	0.124453	0.0177388	2.285e-12	++	0	0.868066	1	0.3515
rs10412482	19	17228554	t	c	0.2791	0.0295	-0.0564346	0.0080442	2.29e-12	--	0	0.823272	1	0.3642
rs166385	2	63888023	a	t	0.7467	0.0187	-0.0546235	0.0077868	2.302e-12	--	0	0.0943038	1	0.7588
rs78698269	8	128462761	a	g	0.9268	0.0049	-0.0909629	0.012968	2.31e-12	--	11	1.12341	1	0.2892
rs3842752	11	2181073	a	g	0.2013	0.0223	0.0599636	0.0085487	2.31e-12	++	0	0.0102274	1	0.9194
rs262509	2	63885708	a	g	0.253	0.0185	0.0546194	0.0077873	2.317e-12	++	0	0.0800825	1	0.7772
rs1705580	3	169997015	t	c	0.417	0.0391	-0.0486232	0.0069324	2.318e-12	--	0	0.0155964	1	0.9006
rs3842756	11	2180772	t	c	0.2013	0.0223	0.059958	0.0085487	2.321e-12	++	0	0.0061004	1	0.9377
rs11199852	10	123003528	a	g	0.7194	0.0235	0.0545096	0.0077721	2.324e-12	++	83.2	5.9514	1	0.01471
rs77909024	2	10768284	a	t	0.2715	0.0373	0.0539649	0.0076951	2.334e-12	++	0	0.168245	1	0.6817
rs111524826	X	52882590	t	c	0.1499	0	0.0547	0.0078	2.336e-12	+?	0	0	0	1
rs199887905	X	52898212	g	gt	0.8493	0	-0.0547	0.0078	2.336e-12	-?	0	0	0	1
rs112503205	X	52890898	t	c	0.8492	0	-0.0547	0.0078	2.336e-12	-?	0	0	0	1
rs34934729	11	2287135	a	at	0.7517	0.0212	-0.0570356	0.008133	2.336e-12	--	0	0.12471	1	0.724
rs1178429630	3	113200894	t	c	0.5443	0	0.0561	0.008	2.341e-12	+?	0	0	0	1
rs7061037	X	66822163	a	g	0.847	0	0.0561	0.008	2.341e-12	+?	0	0	0	1
rs144631048	8	129240648	a	t	0.9382	0.0236	-0.116201	0.0165705	2.341e-12	--	96.4	27.8626	1	1.302e-07
rs4281239	X	66848203	a	t	0.1541	0	-0.0561	0.008	2.341e-12	-?	0	0	0	1
rs33947555	10	122787511	ctt	c	0.3923	0	0.0568	0.0081	2.344e-12	+?	0	0	0	1
rs71016385	10	104235055	ca	c	0.5026	0	-0.0582	0.0083	2.349e-12	-?	0	0	0	1
rs35506293	1	153963995	a	aag	0.6845	0	-0.0596	0.0085	2.353e-12	-?	0	0	0	1
rs1382344108	6	32458717	ca	c	0.5573	0	0.0603	0.0086	2.356e-12	+?	0	0	0	1
rs1389788676	4	95461283	ctt	c	0.6378	0	0.0603	0.0086	2.356e-12	+?	0	0	0	1
rs76186642	2	173334161	t	tatgatttagtacc	0.6844	0	0.0603	0.0086	2.356e-12	+?	0	0	0	1
rs2457013	6	160817801	a	g	0.2113	0.0092	-0.0591349	0.008434	2.358e-12	--	0	0.223484	1	0.6364
rs1217818637	6	41573172	c	g	0.3419	0	0.061	0.0087	2.358e-12	+?	0	0	0	1
rs171902	2	63903236	t	c	0.7469	0.0185	-0.0545953	0.0077868	2.362e-12	--	0	0.104802	1	0.7461
rs6607302	17	36194230	t	c	0.2909	0	0.0645	0.0092	2.368e-12	+?	0	0	0	1
rs7826322	8	128102553	a	g	0.1371	0.0024	-0.0704017	0.0100419	2.37e-12	--	92.6	13.457	1	0.0002441
rs6573844	14	69067202	t	c	0.596	0.0157	0.0491841	0.0070157	2.373e-12	++	0	0.0055384	1	0.9407
rs1555979986	22	40498156	a	t	0.8026	0	-0.0687	0.0098	2.38e-12	-?	0	0	0	1
rs73134215	3	87006981	a	g	0.9664	0.0059	-0.136428	0.0194615	2.381e-12	--	0	0.120468	1	0.7285
rs1438545935	6	117246429	a	c	0.8021	0	0.0708	0.0101	2.385e-12	+?	0	0	0	1
rs3073158	6	117251443	t	tagac	0.1979	0	-0.0708	0.0101	2.385e-12	-?	0	0	0	1
rs9272021	6	32598515	a	g	0.8095	0	-0.0708	0.0101	2.385e-12	-?	0	0	0	1
rs557053763	6	160711436	a	g	0.7618	0.0235	0.0581387	0.008294	2.388e-12	++	27.8	1.38489	1	0.2393
rs201913314	8	126951905	ct	c	0.9671	0.0148	-0.169844	0.0242307	2.393e-12	--	0	0.781213	1	0.3768
rs9295108	6	160123373	a	g	0.2986	0.0228	-0.0534408	0.0076244	2.398e-12	--	0	0.106308	1	0.7444
rs1189761643	10	837882	a	g	0.1578	0	0.0771	0.011	2.399e-12	+?	0	0	0	1
rs2726491	4	106212562	a	g	0.3601	0.0117	0.0497285	0.0070951	2.403e-12	++	0	0.332794	1	0.564
rs2292884	2	238443226	a	g	0.7673	0.0154	-0.0562811	0.0080305	2.411e-12	--	0	0.925679	1	0.336
rs2592388	2	63896096	a	c	0.253	0.0186	0.0545694	0.0077868	2.418e-12	++	0	0.100958	1	0.7507
rs1348803	2	63895617	t	c	0.747	0.0186	-0.0545694	0.0077868	2.418e-12	--	0	0.100958	1	0.7507
rs2604614	2	63894133	t	g	0.253	0.0186	0.0545695	0.0077868	2.418e-12	++	0	0.100964	1	0.7507
rs74979008	2	10723111	c	g	0.2714	0.0373	0.0539293	0.0076955	2.42e-12	++	0	0.181583	1	0.67
rs1684884	3	169958949	a	g	0.5821	0.0404	0.0490158	0.0069946	2.424e-12	++	0	0.0025435	1	0.9598
rs143606176	12	133141099	t	g	0.6243	0.0128	-0.0506138	0.0072228	2.426e-12	--	84	6.2619	1	0.01234
rs113441812	2	10735614	a	g	0.2717	0.0369	0.0539157	0.0076942	2.429e-12	++	0	0.178507	1	0.6727
rs76923771	2	10742291	a	g	0.2715	0.0373	0.0539182	0.007695	2.437e-12	++	0	0.179175	1	0.6721
rs1994636	4	106362011	a	g	0.4487	0.0213	-0.0481572	0.0068732	2.442e-12	--	0	0.0076116	1	0.9305
rs262523	2	63892684	t	c	0.2531	0.0185	0.0545573	0.007787	2.449e-12	++	0	0.0991907	1	0.7528
rs62441218	6	160291752	a	g	0.1478	0.0207	0.0671028	0.0095783	2.458e-12	++	21.8	1.27881	1	0.2581
rs145988866	19	42048607	g	gt	0.0932	0.0051	-0.0840745	0.0120018	2.467e-12	--	63.9	2.7676	1	0.09619
rs262528	2	63903367	t	c	0.7469	0.0186	-0.0545387	0.0077868	2.488e-12	--	0	0.111426	1	0.7385
rs262530	2	63904274	a	t	0.253	0.0185	0.0545357	0.0077871	2.5e-12	++	0	0.110992	1	0.739
rs2028884	2	63812148	a	g	0.8885	0.0169	-0.0762299	0.010885	2.501e-12	--	11.9	1.13495	1	0.2867
rs9855015	3	127808815	a	g	0.1534	0.0087	0.0659023	0.009411	2.511e-12	++	0	0.0003022	1	0.9861
rs1603705	4	106219139	a	g	0.6521	0.0089	0.0504583	0.0072065	2.527e-12	++	0	0.403563	1	0.5253
rs6900833	6	32205863	a	c	0.5476	0.0569	-0.0485926	0.0069401	2.529e-12	--	0	0.16423	1	0.6853
rs10183880	2	10733543	a	g	0.3889	0.0018	-0.0488816	0.006983	2.558e-12	--	68.5	3.17902	1	0.07459
rs2592386	2	63894064	a	g	0.2532	0.0185	0.0545038	0.0077862	2.559e-12	++	0	0.0655539	1	0.7979
rs35330386	X	9813947	t	tc	0.2169	0	-0.0483	0.0069	2.56e-12	-?	0	0	0	1
rs112917082	X	52886633	a	g	0.1508	0	0.0546	0.0078	2.56e-12	+?	0	0	0	1
rs3030834	5	1334869	a	aaaacaaac	0.9643	0	-0.1533	0.0219	2.56e-12	-?	0	0	0	1
rs2361629	X	66804969	a	g	0.1538	0	-0.056	0.008	2.56e-12	-?	0	0	0	1
rs6638968	X	9806794	a	c	0.6494	0	0.0427	0.0061	2.56e-12	+?	0	0	0	1
rs112661327	X	52883540	a	t	0.1507	0	0.0546	0.0078	2.56e-12	+?	0	0	0	1
rs113209268	X	51000855	t	ta	0.1754	0	0.0532	0.0076	2.56e-12	+?	0	0	0	1
rs1556788558	X	52953296	a	actgg	0.8554	0	-0.0553	0.0079	2.56e-12	-?	0	0	0	1
rs112043338	X	52905679	c	g	0.1441	0	0.0553	0.0079	2.56e-12	+?	0	0	0	1
rs146610204	3	87367060	t	c	0.0242	0	-0.189	0.027	2.56e-12	-?	0	0	0	1
rs753898669	6	117247414	a	g	0.8021	0	0.0707	0.0101	2.56e-12	+?	0	0	0	1
rs34407189	4	106147234	ct	c	0.797	0	0.0693	0.0099	2.56e-12	+?	0	0	0	1
rs2254134	17	628664	a	g	0.5072	0	0.0553	0.0079	2.56e-12	+?	0	0	0	1
rs183432294	X	52889177	a	c	0.151	0	0.0546	0.0078	2.56e-12	+?	0	0	0	1
rs112046678	X	52905649	a	g	0.1441	0	0.0553	0.0079	2.56e-12	+?	0	0	0	1
rs6525478	X	70415308	a	g	0.6257	0	-0.0434	0.0062	2.56e-12	-?	0	0	0	1
rs900485769	1	153870480	ca	c	0.6835	0	-0.0595	0.0085	2.56e-12	-?	0	0	0	1
rs113953610	X	52895849	a	t	0.1507	0	0.0546	0.0078	2.56e-12	+?	0	0	0	1
rs6699080	1	154834911	a	g	0.3916	0.0045	0.0487016	0.0069577	2.566e-12	++	0	0.168341	1	0.6816
rs34635662	7	27220271	ct	c	0.0757	0.0033	-0.100453	0.0143521	2.575e-12	--	61.9	2.62336	1	0.1053
rs36043014	17	69200329	a	c	0.1121	0.0084	0.0748524	0.0106946	2.576e-12	++	0	0.0886153	1	0.7659
rs74003107	2	238447952	t	c	0.8292	0.0046	-0.0634847	0.0090713	2.589e-12	--	0	0.160023	1	0.6891
rs7566031	2	63367328	t	c	0.2951	0.0082	-0.0526166	0.0075185	2.591e-12	--	0.3	1.00271	1	0.3167
rs199516524	2	10766884	a	aagt	0.2695	0.0365	0.0538697	0.0076977	2.594e-12	++	0	0.169635	1	0.6804
rs6585687	10	122799724	t	c	0.5784	0.0028	-0.0486891	0.0069584	2.612e-12	--	64	2.77827	1	0.09555
rs17319679	4	106164980	a	g	0.0875	0.0118	0.0836893	0.0119619	2.628e-12	++	55.9	2.2652	1	0.1323
rs3842755	11	2180796	a	c	0.2016	0.0224	0.0598052	0.0085487	2.637e-12	++	0	0.0078144	1	0.9296
rs11759925	6	160290872	t	g	0.8521	0.0207	-0.0670033	0.0095781	2.643e-12	--	21.8	1.27847	1	0.2582
rs1002765	3	87277062	a	g	0.131	0.0047	0.0700465	0.0100131	2.644e-12	++	54.2	2.18154	1	0.1397
rs73315891	20	62252139	t	g	0.8619	0.0413	0.0742772	0.0106181	2.646e-12	++	92.6	13.5393	1	0.0002336
rs262529	2	63903892	a	c	0.253	0.0185	0.0544717	0.0077874	2.656e-12	++	0	0.101341	1	0.7502
rs1567528	3	169980301	t	c	0.4171	0.0396	-0.0484899	0.0069323	2.658e-12	--	0	5.8e-06	1	0.9981
rs1986800	4	106073115	c	g	0.8513	0.0086	-0.0660354	0.0094413	2.666e-12	--	0	0.170374	1	0.6798
rs1986799	4	106072995	a	g	0.1487	0.0086	0.0660354	0.0094413	2.666e-12	++	0	0.170365	1	0.6798
rs11752125	6	160295922	c	g	0.1479	0.0207	0.0669889	0.0095778	2.668e-12	++	22.1	1.28344	1	0.2573
rs4871777	8	128273726	t	g	0.3092	0.0125	0.0514122	0.0073509	2.672e-12	++	89.6	9.57531	1	0.001972
rs117627785	8	128376862	t	c	0.0186	0.0033	0.18789	0.0268648	2.673e-12	++	0	0.0931393	1	0.7602
rs6930390	6	160121414	t	c	0.2986	0.0228	-0.0533197	0.0076241	2.68e-12	--	0	0.109181	1	0.7411
rs2709724	7	20868181	a	c	0.3153	0.0182	0.051094	0.0073064	2.689e-12	++	0	2.1e-06	1	0.9988
rs112516566	6	31298375	g	ga	0.229	0.0089	-0.0574323	0.008213	2.693e-12	--	0	0.772124	1	0.3796
rs3842754	11	2180845	a	g	0.202	0.0227	0.0597862	0.0085499	2.698e-12	++	0	0.0071073	1	0.9328
rs1997061	3	170032677	t	c	0.4127	0.0126	0.0482262	0.0068979	2.721e-12	++	49.9	1.99709	1	0.1576
rs9273539	6	32628779	t	g	0.1918	0.0273	-0.0628401	0.0089883	2.723e-12	--	0	0.199947	1	0.6548
rs13155286	5	1897929	t	c	0.4018	0.0128	-0.0498429	0.0071294	2.726e-12	--	90.8	10.9185	1	0.0009521
rs58436585	10	843925	g	gcttc	0.8445	0	-0.0769	0.011	2.731e-12	-?	0	0	0	1
rs150784178	2	111874060	a	actgaaaacctgaaatgct	0.1123	0.0083	0.0750012	0.0107284	2.731e-12	++	0	0.0073746	1	0.9316
rs2413740	22	43419325	a	c	0.4267	0.024	-0.0485845	0.0069497	2.732e-12	--	0	0.211949	1	0.6452
rs4571699	8	128099269	a	g	0.1371	0.0023	-0.0697401	0.009976	2.734e-12	--	92.7	13.6548	1	0.0002197
rs10305695	1	150809116	t	c	0.0353	0.0062	-0.141637	0.0202612	2.738e-12	--	0	0.254394	1	0.614
rs66592749	6	117247060	a	attag	0.1979	0	-0.0706	0.0101	2.747e-12	-?	0	0	0	1
rs199747225	8	127919492	t	g	0.805	0	-0.0692	0.0099	2.751e-12	-?	0	0	0	1
rs966326731	8	127919387	a	g	0.805	0	-0.0692	0.0099	2.751e-12	-?	0	0	0	1
rs7777991	7	97865757	a	g	0.8549	0.0148	-0.0668211	0.0095603	2.76e-12	--	0	0.0691451	1	0.7926
rs17224833	17	69160475	a	t	0.468	0	0.0933684	0.0133586	2.761e-12	?+	0	0	0	1
rs11756856	6	160295740	a	c	0.1479	0.0207	0.066943	0.0095778	2.761e-12	++	20.9	1.26426	1	0.2608
rs550795878	1	204521453	g	gt	0.6099	0	-0.065	0.0093	2.764e-12	-?	0	0	0	1
rs386664778	3	113271057	t	c	0.265	0	-0.0643	0.0092	2.766e-12	-?	0	0	0	1
rs386723583	8	23410965	a	c	0.7122	0	0.0622	0.0089	2.773e-12	+?	0	0	0	1
rs34527856	4	106428629	a	at	0.3591	0	-0.0615	0.0088	2.776e-12	-?	0	0	0	1
rs17175394	4	73767852	a	g	0.039	0.0069	-0.132379	0.0189422	2.777e-12	--	47.4	1.89948	1	0.1681
rs1378641750	2	85811229	a	g	0.3241	0	0.0587	0.0084	2.786e-12	+?	0	0	0	1
rs34954196	17	36121669	t	g	0.3794	0	0.0573	0.0082	2.792e-12	+?	0	0	0	1
rs10652863	17	69179642	cag	c	0.5141	0	-0.093282	0.0133492	2.792e-12	?-	0	0	0	1
rs6002998	22	43420666	a	g	0.4265	0.0241	-0.0485603	0.0069495	2.797e-12	--	0	0.217305	1	0.6411
rs4827547	X	66831223	t	c	0.8465	0	0.0559	0.008	2.798e-12	+?	0	0	0	1
rs186065139	X	52889181	t	c	0.1509	0	0.0545	0.0078	2.805e-12	+?	0	0	0	1
rs72665914	4	106072583	t	c	0.1487	0.0086	0.0659602	0.0094413	2.821e-12	++	0	0.166487	1	0.6833
rs9897358	17	69147542	a	g	0.532	0	-0.0933358	0.0133602	2.826e-12	?-	0	0	0	1
rs200810326	8	127832258	ca	c	0.0972	0	-0.0999	0.0143	2.828e-12	-?	0	0	0	1
rs10811104	9	19030303	a	c	0.4034	0.0059	0.0487177	0.0069737	2.829e-12	++	0	0.981549	1	0.3218
rs76900239	8	128450368	a	g	0.0313	0.0147	-0.17805	0.025489	2.841e-12	--	0	0.724537	1	0.3947
rs1363147893	2	63122413	t	tatcatc	0.8837	0	0.0943	0.0135	2.845e-12	+?	0	0	0	1
rs1185188403	11	69002105	ca	c	0.1281	0	-0.0887	0.0127	2.864e-12	-?	0	0	0	1
rs6624543	X	70414642	c	g	0.6549	0	-0.044	0.0063	2.866e-12	-?	0	0	0	1
rs138201541	17	36073829	a	t	0.9693	0	0.176	0.0252	2.866e-12	+?	0	0	0	1
rs6969508	7	20926921	t	c	0.3183	0.0195	-0.0512866	0.0073436	2.873e-12	--	0	0.0131598	1	0.9087
rs10174966	2	62875754	t	g	0.7783	0.0049	0.0578075	0.0082774	2.874e-12	++	0	0.0723067	1	0.788
rs4844146	X	70410500	t	c	0.3805	0	0.0419	0.006	2.883e-12	+?	0	0	0	1
rs4919667	10	104426011	t	c	0.328	0.0201	0.0506454	0.0072531	2.899e-12	++	0	0.714199	1	0.3981
rs72808211	2	63982690	a	g	0.0366	0.0045	-0.133929	0.0191805	2.899e-12	--	0	0.0526553	1	0.8185
rs4450931	4	106357805	t	c	0.5513	0.0212	0.0479908	0.0068733	2.906e-12	++	0	0.0143727	1	0.9046
rs28493849	12	49694626	t	c	0.226	0.027	0.0569806	0.0081608	2.906e-12	++	0	0.179186	1	0.6721
rs9346796	6	160293859	a	g	0.1479	0.0207	0.0668728	0.0095779	2.91e-12	++	20.2	1.25383	1	0.2628
rs71329999	3	128279485	a	g	0.8097	0.0083	0.0616718	0.0088331	2.912e-12	++	0	0.577497	1	0.4473
rs150166398	20	49549738	g	gaat	0.072	0	-0.1096	0.0157	2.933e-12	-?	0	0	0	1
rs77047837	2	10733832	t	g	0.2712	0.0372	0.0537596	0.0077015	2.942e-12	++	0	0.148514	1	0.7
rs262525	2	63893158	a	g	0.2528	0.0186	0.0548207	0.0078535	2.944e-12	++	0	0.0902657	1	0.7638
rs1303153796	6	117277753	t	c	0.8019	0	0.0705	0.0101	2.948e-12	+?	0	0	0	1
rs7996468	13	73714290	t	c	0.7588	0.0256	-0.0577178	0.0082689	2.949e-12	--	74.5	3.92286	1	0.04763
rs912672	6	160288381	a	c	0.1481	0.0205	0.0668533	0.009578	2.955e-12	++	20.7	1.26075	1	0.2615
rs987330412	8	127918983	t	c	0.8051	0	-0.0691	0.0099	2.956e-12	-?	0	0	0	1
rs12645144	4	106152111	t	g	0.6387	0.0125	-0.049518	0.0070949	2.965e-12	--	0	0.457912	1	0.4986
rs2331775	14	69066632	t	c	0.5968	0.0151	0.0489677	0.0070162	2.968e-12	++	0	5.78e-05	1	0.9939
rs283718	8	128307082	t	c	0.5808	0.0054	-0.0480638	0.0068871	2.978e-12	--	0	0.461052	1	0.4971
rs1031586	8	128072525	a	c	0.2912	0.0072	-0.0529033	0.0075806	2.978e-12	--	92.8	13.8013	1	0.0002032
rs386663197	3	87364660	a	g	0.0241	0	-0.1884	0.027	2.999e-12	-?	0	0	0	1
rs12480026	20	62251882	t	c	0.1381	0.0413	-0.0740876	0.0106181	3.005e-12	--	92.7	13.6387	1	0.0002216
rs911363358	22	43544294	ct	c	0.363	0	0.0614	0.0088	3.01e-12	+?	0	0	0	1
rs142840793	2	63036440	a	ac	0.3814	0	0.0607	0.0087	3.015e-12	+?	0	0	0	1
rs1450564542	8	23547226	c	g	0.6926	0	0.06	0.0086	3.021e-12	+?	0	0	0	1
rs200031815	X	51152330	t	g	0.8528	0	-0.06	0.0086	3.021e-12	-?	0	0	0	1
rs2517526	6	31071979	c	g	0.6539	0.0071	0.050257	0.0072036	3.022e-12	++	5.4	1.05738	1	0.3038
rs16948071	17	47468706	t	g	0.942	0.0122	-0.103163	0.0147873	3.026e-12	--	0	0.0362526	1	0.849
rs76665733	10	104367987	ca	c	0.5746	0	-0.0565	0.0081	3.052e-12	-?	0	0	0	1
rs72665916	4	106076948	a	g	0.8517	0.0084	-0.0658537	0.0094412	3.055e-12	--	0	0.152248	1	0.6964
rs1204040	X	66785748	a	c	0.1531	0	-0.0558	0.008	3.059e-12	-?	0	0	0	1
rs4986587	X	53039090	c	g	0.8601	0	-0.0558	0.008	3.059e-12	-?	0	0	0	1
rs6927873	6	160120819	a	g	0.2986	0.0228	-0.0531777	0.0076241	3.061e-12	--	0	0.101317	1	0.7503
rs5991828	X	53024926	a	g	0.1407	0	0.0551	0.0079	3.066e-12	+?	0	0	0	1
rs6643589	X	53017141	a	g	0.1462	0	0.0544	0.0078	3.073e-12	+?	0	0	0	1
rs148944285	X	52897406	c	g	0.8505	0	-0.0544	0.0078	3.073e-12	-?	0	0	0	1
rs141176850	3	87271572	t	c	0.0239	0	-0.1897	0.0272	3.075e-12	-?	0	0	0	1
rs2094004	6	160289067	t	c	0.8518	0.0205	-0.0667971	0.0095781	3.082e-12	--	21.9	1.28074	1	0.2578
rs55911137	11	69456000	c	g	0.0245	0	0.1799	0.0258	3.105e-12	+?	0	0	0	1
rs1279106730	10	938435	a	g	0.8432	0	-0.076	0.0109	3.114e-12	-?	0	0	0	1
rs4955720	3	170028600	a	c	0.415	0.0376	-0.0483306	0.0069319	3.121e-12	--	0	0.0002745	1	0.9868
rs76283583	4	106146477	a	c	0.9124	0.0117	-0.0833707	0.0119587	3.134e-12	--	57.5	2.35145	1	0.1252
rs2165701	17	47475822	a	g	0.942	0.0123	-0.103682	0.0148725	3.139e-12	--	0	0.0307762	1	0.8607
rs62127189	2	10761326	t	c	0.6108	0.0017	0.0486785	0.0069827	3.14e-12	++	67.7	3.09462	1	0.07855
rs9272456	6	32605555	a	t	0.1881	0	0.0704	0.0101	3.163e-12	+?	0	0	0	1
rs9279866	6	32600116	g	gt	0.1846	0	0.0704	0.0101	3.163e-12	+?	0	0	0	1
rs374819369	6	32609696	a	agaag	0.7947	0	-0.0697	0.01	3.169e-12	-?	0	0	0	1
rs1561947108	6	32609697	ct	c	0.7947	0	-0.0697	0.01	3.169e-12	-?	0	0	0	1
rs9263556	6	31069226	a	c	0.652	0.0058	0.0502066	0.0072035	3.175e-12	++	15.2	1.17989	1	0.2774
rs9827634	3	169971448	a	g	0.4174	0.0401	-0.0487506	0.0069947	3.176e-12	--	0	0.00014	1	0.9906
rs1470710780	8	127918023	a	aaaat	0.1949	0	0.069	0.0099	3.176e-12	+?	0	0	0	1
rs11598592	10	123043389	a	g	0.3891	0.0004	-0.0495562	0.0071108	3.188e-12	--	87.6	8.06317	1	0.004517
rs2331776	14	69066729	a	g	0.5968	0.0151	0.0488943	0.0070162	3.198e-12	++	0	1.8e-06	1	0.9989
rs17169479	7	97868033	t	c	0.1448	0.0148	0.0666159	0.00956	3.211e-12	++	0	0.0910168	1	0.7629
rs7255742	19	42049821	a	g	0.2195	0.0286	-0.0583868	0.0083794	3.218e-12	--	0	0.54074	1	0.4621
rs5934705	X	9821399	t	c	0.3008	0	-0.0432	0.0062	3.221e-12	-?	0	0	0	1
rs60712131	8	128056174	a	t	0.0417	0.0049	-0.123591	0.0177385	3.229e-12	--	0	0.921419	1	0.3371
rs6768593	3	170036641	a	g	0.4118	0.0129	0.0480834	0.0069016	3.238e-12	++	43.5	1.77063	1	0.1833
rs12852971	X	52611810	c	g	0.6153	0	0.0418	0.006	3.245e-12	+?	0	0	0	1
rs891885	3	127622736	t	c	0.4305	0.0013	-0.0484806	0.006959	3.248e-12	--	88.8	8.92106	1	0.002819
rs262533	2	63906048	c	g	0.2525	0.0184	0.0547158	0.0078544	3.255e-12	++	0	0.10382	1	0.7473
rs4449196	20	49521655	a	g	0.9312	0.0066	0.0956605	0.0137326	3.262e-12	++	28.3	1.39438	1	0.2377
rs72665920	4	106087655	a	c	0.1487	0.0086	0.0657635	0.0094413	3.271e-12	++	0	0.150795	1	0.6978
rs1183872784	2	63534516	a	c	0.7105	0	-0.0606	0.0087	3.272e-12	-?	0	0	0	1
rs6544644	2	43561815	c	g	0.3341	0.0158	0.0506136	0.0072666	3.278e-12	++	0	0.133887	1	0.7144
rs2575751	3	87123952	a	g	0.1525	0.0026	0.0653165	0.0093775	3.279e-12	++	85.1	6.71571	1	0.009557
rs113114782	4	106148079	t	c	0.0876	0.0117	0.0832911	0.0119587	3.286e-12	++	57.7	2.36179	1	0.1243
rs1444089986	1	153952205	a	c	0.688	0	-0.0592	0.0085	3.291e-12	-?	0	0	0	1
rs73235093	3	113094122	t	c	0.6987	0.0501	0.0525727	0.0075485	3.291e-12	++	0	0.51795	1	0.4717
rs4793533	17	69164471	t	c	0.4681	0	0.0930663	0.0133629	3.295e-12	?+	0	0	0	1
rs33959440	10	51488137	t	ta	0.4169	0	-0.078	0.0112	3.301e-12	-?	0	0	0	1
rs1555827660	20	52441861	a	c	0.4078	0	0.0585	0.0084	3.301e-12	+?	0	0	0	1
rs3018667	11	68912221	a	g	0.3237	0.0142	-0.0507024	0.0072816	3.328e-12	--	71.9	3.55621	1	0.05932
rs1500111	3	170017585	a	g	0.4196	0.0377	-0.0482686	0.0069321	3.33e-12	--	0	0.106695	1	0.7439
rs1559583933	3	87179330	a	g	0.3851	0	0.0564	0.0081	3.332e-12	+?	0	0	0	1
rs372748465	8	128121514	c	g	0.9803	0.0017	0.182434	0.0262023	3.342e-12	++	66.7	3.00359	1	0.08308
rs57135892	X	66672770	a	c	0.8459	0	0.0557	0.008	3.343e-12	+?	0	0	0	1
rs2473848	X	66668552	a	c	0.1548	0	-0.0557	0.008	3.343e-12	-?	0	0	0	1
rs59361198	X	66672745	t	g	0.8459	0	0.0557	0.008	3.343e-12	+?	0	0	0	1
rs113429311	X	52910700	c	g	0.1444	0	0.055	0.0079	3.354e-12	+?	0	0	0	1
rs112651013	X	52905324	a	g	0.1444	0	0.055	0.0079	3.354e-12	+?	0	0	0	1
rs368806386	X	52908718	a	c	0.1444	0	0.055	0.0079	3.354e-12	+?	0	0	0	1
rs1347611	3	86969653	a	g	0.3705	0.0126	-0.0493332	0.0070862	3.358e-12	--	24	1.31586	1	0.2513
rs11191381	10	104493444	t	c	0.3093	0.0119	-0.051786	0.0074387	3.362e-12	--	0	0.0887904	1	0.7657
rs12891525	14	37121447	a	g	0.7626	0.0081	-0.0558997	0.00803	3.37e-12	--	8.3	1.09078	1	0.2963
rs7854974	9	19031116	c	g	0.4029	0.0056	0.0485402	0.006973	3.376e-12	++	6.4	1.06824	1	0.3013
rs9909762	17	69159489	t	c	0.5321	0	-0.0929984	0.0133598	3.377e-12	?-	0	0	0	1
rs7620974	3	87116551	a	g	0.1516	0.0026	0.0653103	0.009383	3.391e-12	++	85.6	6.9414	1	0.008422
rs7623702	3	86965936	t	c	0.6294	0.0126	0.049323	0.0070862	3.393e-12	++	23.7	1.31025	1	0.2523
rs4859084	3	86986053	a	c	0.6511	0.0142	0.0504477	0.007248	3.398e-12	++	37	1.58651	1	0.2078
rs1370032	3	86975853	t	c	0.3706	0.0127	-0.0493182	0.0070861	3.407e-12	--	23.5	1.30748	1	0.2529
rs262536	2	63906926	t	c	0.2525	0.0184	0.0546675	0.0078552	3.418e-12	++	0	0.096914	1	0.7556
rs77653195	17	47468868	a	t	0.942	0.0122	-0.102908	0.0147873	3.421e-12	--	0	0.0391152	1	0.8432
rs35548916	3	128226047	a	g	0.1762	0.013	-0.063441	0.0091162	3.423e-12	--	0	0.0619174	1	0.8035
rs28581933	7	27506114	t	g	0.3323	0.0234	-0.0510457	0.0073353	3.429e-12	--	83.5	6.05387	1	0.01388
rs9263609	6	31072659	t	c	0.3467	0.0066	-0.0501274	0.0072035	3.433e-12	--	14.5	1.16943	1	0.2795
rs12677432	8	128388358	t	g	0.9676	0.0061	-0.136614	0.0196321	3.435e-12	--	0	0.424937	1	0.5145
rs1994637	4	106362321	t	c	0.5511	0.0213	0.0478217	0.0068728	3.449e-12	++	0	0.0106052	1	0.918
rs1303087179	2	63466463	t	c	0.2171	0	0.0661	0.0095	3.454e-12	+?	0	0	0	1
rs74619404	17	47484445	t	c	0.0568	0.0116	0.104676	0.0150443	3.456e-12	++	0	0.0133325	1	0.9081
rs34154601	2	43790448	a	c	0.796	0.0088	0.0594638	0.0085473	3.476e-12	++	0	0.257933	1	0.6115
rs71033587	6	161118146	cagaaact	c	0.8587	0	-0.0807	0.0116	3.479e-12	-?	0	0	0	1
rs13325376	3	128260371	c	g	0.7035	0.0083	0.0527448	0.007582	3.487e-12	++	0	0.209553	1	0.6471
rs7384844	7	28025308	a	t	0.5679	0.0102	-0.0478977	0.0068857	3.498e-12	--	87.9	8.2497	1	0.004076
rs12549369	8	128059230	a	t	0.0417	0.0048	-0.12297	0.0176786	3.504e-12	--	0	0.883927	1	0.3471
rs6737888	2	238417363	t	c	0.7942	0.0219	-0.0588793	0.0084653	3.516e-12	--	0	0.0225138	1	0.8807
rs1793889	6	31222181	a	g	0.2637	0.0379	-0.0550398	0.0079134	3.52e-12	--	0	0.364891	1	0.5458
rs117769661	8	128225392	a	t	0.9784	0.003	0.178351	0.0256438	3.527e-12	++	0	0.243226	1	0.6219
rs2692239	3	170016112	a	g	0.4198	0.0377	-0.0482142	0.0069325	3.53e-12	--	0	0.130642	1	0.7178
rs12322783	12	49678529	a	g	0.2197	0.0278	0.0572771	0.0082358	3.535e-12	++	0	0.282473	1	0.5951
rs7036118	9	19033376	a	g	0.4032	0.0058	0.0484911	0.006973	3.548e-12	++	4.1	1.04285	1	0.3072
rs879686053	2	63541319	ct	c	0.2898	0	0.0605	0.0087	3.55e-12	+?	0	0	0	1
rs1160598864	2	43783294	a	t	0.6891	0	0.0598	0.0086	3.564e-12	+?	0	0	0	1
rs12995465	2	10716828	a	g	0.3887	0.002	-0.0485495	0.0069828	3.582e-12	--	67.9	3.11971	1	0.07735
rs10929678	2	10723095	t	c	0.6115	0.0021	0.0485495	0.0069828	3.582e-12	++	67.9	3.11971	1	0.07735
rs13074417	3	86968492	a	g	0.3827	0.008	-0.0491229	0.0070654	3.587e-12	--	48.9	1.95769	1	0.1618
rs6781697	3	86974982	c	g	0.6171	0.0081	0.049119	0.0070652	3.595e-12	++	48.8	1.95467	1	0.1621
rs10930556	2	173297206	c	g	0.4793	0.0271	-0.0478297	0.0068801	3.604e-12	--	0	0.082193	1	0.7743
rs17783771	10	104410736	t	c	0.3269	0.02	0.0504296	0.0072541	3.605e-12	++	0	0.634713	1	0.4256
rs12026475	1	154160865	a	g	0.3693	0.0019	0.0490035	0.007049	3.605e-12	++	0	0.185315	1	0.6668
rs9273505	6	32628420	t	c	0.3643	0	0.0577	0.0083	3.606e-12	+?	0	0	0	1
rs10177062	2	10713698	t	c	0.3886	0.0019	-0.0485434	0.0069828	3.606e-12	--	68	3.12505	1	0.0771
rs1461606725	21	42871545	a	at	0.9006	0	0.1008	0.0145	3.608e-12	+?	0	0	0	1
rs11651666	17	47474571	t	c	0.0579	0.0122	0.102836	0.0147929	3.609e-12	++	0	0.0554549	1	0.8138
rs9265628	6	31299899	t	c	0.7718	0.0116	0.0573507	0.0082499	3.61e-12	++	0	0.866593	1	0.3519
rs141797501	1	150963837	c	g	0.9246	0.0067	0.0938073	0.0134948	3.618e-12	++	0	0.477394	1	0.4896
rs113536429	12	49679178	c	g	0.2215	0.0265	0.0568368	0.0081766	3.624e-12	++	0	0.260457	1	0.6098
rs9263594	6	31071381	c	g	0.346	0.0069	-0.0500722	0.0072041	3.639e-12	--	12.9	1.14765	1	0.284
rs10757025	9	19030108	a	g	0.4035	0.006	0.0484658	0.006973	3.639e-12	++	5.2	1.05538	1	0.3043
rs386699515	6	32592775	a	t	0.8151	0	-0.0702	0.0101	3.64e-12	-?	0	0	0	1
rs57556483	6	31072398	t	ttgagg	0.3461	0.0069	-0.0500679	0.0072039	3.649e-12	--	13	1.1496	1	0.2836
rs61920311	12	14423294	a	c	0.584	0.0104	0.0489682	0.0070457	3.651e-12	++	44.5	1.80234	1	0.1794
rs5951145	X	53036360	a	g	0.1397	0	0.0556	0.008	3.653e-12	+?	0	0	0	1
rs12396249	X	66777066	a	g	0.153	0	-0.0556	0.008	3.653e-12	-?	0	0	0	1
rs5919395	X	66838080	t	g	0.8469	0	0.0556	0.008	3.653e-12	+?	0	0	0	1
rs9611263	22	40495139	a	c	0.8048	0.0039	-0.059155	0.0085118	3.66e-12	--	76.6	4.27756	1	0.03862
rs200329238	X	51630499	a	aagat	0.0615	0	0.0827	0.0119	3.664e-12	+?	0	0	0	1
rs2529756	7	20845278	a	g	0.5489	0.0256	-0.047937	0.0068979	3.665e-12	--	0	0.423495	1	0.5152
rs111986216	X	52956501	a	c	0.1446	0	0.0549	0.0079	3.669e-12	+?	0	0	0	1
rs2508011	6	31071058	a	c	0.654	0.007	0.0500591	0.0072035	3.671e-12	++	13.3	1.1536	1	0.2828
rs9263590	6	31071271	t	c	0.6539	0.007	0.0500595	0.0072036	3.672e-12	++	13.3	1.15351	1	0.2828
rs9263588	6	31071144	t	c	0.654	0.007	0.0500573	0.0072035	3.679e-12	++	13.4	1.15457	1	0.2826
rs9263599	6	31071581	a	g	0.3461	0.007	-0.0500573	0.0072035	3.679e-12	--	13.4	1.15457	1	0.2826
rs145988452	14	38033575	t	c	0.9576	0	0.246397	0.0354579	3.679e-12	?+	0	0	0	1
rs147933910	6	31071419	g	ggt	0.6539	0.007	0.0500539	0.0072035	3.69e-12	++	13.5	1.15622	1	0.2822
rs9263598	6	31071565	c	g	0.3461	0.007	-0.0500539	0.0072035	3.69e-12	--	13.5	1.15622	1	0.2822
rs9263596	6	31071472	t	c	0.6539	0.007	0.0500539	0.0072035	3.69e-12	++	13.5	1.15622	1	0.2822
rs9263608	6	31072653	t	g	0.3466	0.0067	-0.0500539	0.0072035	3.69e-12	--	13.5	1.15622	1	0.2822
rs9281208	6	31071445	t	ta	0.6539	0.007	0.0500539	0.0072035	3.69e-12	++	13.5	1.15622	1	0.2822
rs9263592	6	31071329	t	g	0.3461	0.007	-0.0500539	0.0072035	3.69e-12	--	13.5	1.15622	1	0.2822
rs9263575	6	31069861	a	g	0.6548	0.0075	0.0500538	0.0072035	3.691e-12	++	13.5	1.15626	1	0.2822
rs2517496	6	31073532	c	g	0.3461	0.007	-0.0500537	0.0072035	3.691e-12	--	13.5	1.1563	1	0.2822
rs61678849	1	150878099	t	tc	0.2084	0	0.0674	0.0097	3.693e-12	+?	0	0	0	1
rs763896	7	28017263	c	g	0.5677	0.0104	-0.0478433	0.0068856	3.697e-12	--	87.6	8.03258	1	0.004594
rs4844288	X	70405897	t	c	0.6162	0	-0.0403	0.0058	3.698e-12	-?	0	0	0	1
rs180753027	8	128058136	t	c	0.9893	0	0.2953	0.0425	3.699e-12	+?	0	0	0	1
rs9263559	6	31069328	t	c	0.346	0.007	-0.0500525	0.0072042	3.714e-12	--	13.6	1.15756	1	0.282
rs6789301	3	87406236	t	c	0.622	0.0015	-0.0485859	0.0069934	3.722e-12	--	0	0.320622	1	0.5712
rs10084172	2	10771228	a	c	0.6107	0.0021	0.0485102	0.0069827	3.727e-12	++	66.5	2.9829	1	0.08415
rs10202181	2	238352099	a	g	0.8004	0.0232	-0.0596457	0.0085862	3.739e-12	--	0	0.134372	1	0.7139
rs7035738	9	19033035	a	g	0.4033	0.0059	0.0484388	0.006973	3.74e-12	++	1.9	1.01928	1	0.3127
rs1054698210	20	62232890	ct	c	0.4366	0	0.0646	0.0093	3.752e-12	+?	0	0	0	1
rs9263533	6	31067683	a	g	0.3471	0.007	-0.0500271	0.0072024	3.761e-12	--	2.3	1.02336	1	0.3117
rs35541267	10	883879	ca	c	0.8274	0	-0.075	0.0108	3.8e-12	-?	0	0	0	1
rs1826637	3	87371474	a	g	0.2746	0.0036	0.0529797	0.0076294	3.808e-12	++	0	0.0247067	1	0.8751
rs77996531	12	49651790	t	c	0.7083	0.0143	-0.0516388	0.0074367	3.816e-12	--	1	1.01055	1	0.3148
rs12106521	22	40497122	a	g	0.1951	0.0038	0.0590946	0.0085108	3.825e-12	++	76.4	4.24069	1	0.03947
rs10190310	2	238352282	t	c	0.1989	0.0243	0.0597194	0.008601	3.83e-12	++	0	0.0947628	1	0.7582
rs2942201	8	23419176	a	c	0.4212	0.0219	-0.0479954	0.006913	3.844e-12	--	82.4	5.67966	1	0.01716
rs62513982	8	128492412	t	c	0.1436	0.0055	-0.0682012	0.0098237	3.851e-12	--	0	0.21697	1	0.6414
rs34714526	7	28022296	t	c	0.5676	0.0104	-0.0477997	0.0068856	3.865e-12	--	87.7	8.11091	1	0.0044
rs10811103	9	19029550	a	g	0.4033	0.0059	0.0484071	0.006973	3.865e-12	++	3.4	1.03497	1	0.309
rs2203720	2	63621062	t	c	0.5024	0.0204	0.0477204	0.0068743	3.869e-12	++	0	0.19792	1	0.6564
rs12782469	10	126688200	t	c	0.2432	0.0393	0.0558525	0.0080457	3.87e-12	++	0	0.570978	1	0.4499
rs34506181	3	86970013	c	g	0.3827	0.008	-0.0490447	0.0070653	3.876e-12	--	49.3	1.97212	1	0.1602
rs2619272	6	160685029	t	c	0.2116	0.0029	-0.0587151	0.0084586	3.881e-12	--	0	0.21317	1	0.6443
rs72723957	8	127945147	a	g	0.9278	0	-0.174759	0.0251778	3.893e-12	?-	0	0	0	1
rs60278044	2	238357118	a	g	0.802	0.0236	-0.0596552	0.0085946	3.894e-12	--	0	0.0894334	1	0.7649
rs1313172019	6	32606018	t	tttc	0.1845	0	0.0701	0.0101	3.905e-12	+?	0	0	0	1
rs112175941	1	150558293	a	t	0.157	0.008	0.0648693	0.0093466	3.908e-12	++	0	0.0754402	1	0.7836
rs9281987	6	32602002	a	act	0.3622	0	0.0583	0.0084	3.908e-12	+?	0	0	0	1
rs146641593	8	129197248	t	g	0.045	0.0205	0.136653	0.0196898	3.913e-12	++	94.3	17.6882	1	2.602e-05
rs9263570	6	31069672	t	c	0.3456	0.0068	-0.0500208	0.0072075	3.917e-12	--	21.8	1.27906	1	0.2581
rs6912979	6	160120799	t	c	0.6989	0.0215	0.0524782	0.0075618	3.925e-12	++	0	0.0677684	1	0.7946
rs9273504	6	32628407	t	c	0.8014	0.0279	0.0606713	0.0087427	3.93e-12	++	0	0.0649801	1	0.7988
rs2070760	12	49690337	t	c	0.7739	0.0271	-0.0566357	0.0081616	3.941e-12	--	0	0.186586	1	0.6658
rs731055	19	42096416	t	c	0.7981	0.0166	0.0603215	0.0086935	3.958e-12	++	0	0.0341982	1	0.8533
rs2529755	7	20844991	a	c	0.5488	0.0257	-0.0478616	0.0068979	3.961e-12	--	0	0.431459	1	0.5113
rs115964587	3	128269445	a	t	0.9173	0.0199	0.0918083	0.0132317	3.962e-12	++	0	0.0284815	1	0.866
rs9263558	6	31069302	t	c	0.346	0.007	-0.0499813	0.0072035	3.964e-12	--	12.5	1.14266	1	0.2851
rs2535285	6	31068319	a	g	0.654	0.007	0.0499804	0.0072035	3.967e-12	++	12.5	1.14309	1	0.285
rs2844638	6	31070414	a	t	0.654	0.007	0.0499804	0.0072035	3.967e-12	++	12.5	1.14309	1	0.285
rs3130971	6	31068101	a	t	0.346	0.007	-0.0499804	0.0072035	3.967e-12	--	12.5	1.14309	1	0.285
rs2517558	6	31068549	t	g	0.346	0.007	-0.0499804	0.0072035	3.967e-12	--	12.5	1.14309	1	0.285
rs2517557	6	31068710	c	g	0.346	0.007	-0.0499804	0.0072035	3.967e-12	--	12.5	1.14309	1	0.285
rs2535280	6	31071881	t	c	0.654	0.007	0.0499804	0.0072035	3.967e-12	++	12.5	1.14309	1	0.285
rs2535286	6	31068213	t	c	0.654	0.007	0.0499804	0.0072035	3.967e-12	++	12.5	1.14309	1	0.285
rs2508009	6	31072578	a	c	0.346	0.007	-0.0499804	0.0072035	3.967e-12	--	12.5	1.14309	1	0.285
rs2517484	6	31074129	a	g	0.3461	0.007	-0.0499804	0.0072035	3.967e-12	--	12.5	1.14308	1	0.285
rs9263574	6	31069852	a	g	0.3452	0.0075	-0.0499803	0.0072035	3.968e-12	--	12.5	1.14313	1	0.285
rs9648343	7	28018952	a	c	0.5676	0.0104	-0.0477888	0.0068877	3.969e-12	--	88.1	8.39256	1	0.003768
rs138588285	8	128387318	a	t	0.0114	0	-0.488178	0.0703613	3.972e-12	?-	0	0	0	1
rs11714318	3	169955975	a	g	0.5819	0.0403	0.048529	0.0069946	3.976e-12	++	0	0.0100488	1	0.9202
rs4699160	4	106072156	t	g	0.1486	0.0086	0.065503	0.0094413	3.979e-12	++	0	0.145008	1	0.7034
rs10168351	2	10736810	t	c	0.6113	0.002	0.0484434	0.0069827	3.988e-12	++	67.1	3.03926	1	0.08127
rs2361630	X	66812459	t	c	0.1539	0	-0.0555	0.008	3.991e-12	-?	0	0	0	1
rs2517485	6	31074101	t	c	0.3514	0.0044	-0.0499612	0.0072023	4.011e-12	--	5.2	1.05439	1	0.3045
rs2288050	16	82183403	t	c	0.3412	0.0125	0.0497599	0.0071734	4.012e-12	++	8.3	1.09041	1	0.2964
rs76875214	8	128037747	a	g	0.9204	0.0124	0.0900298	0.0129787	4.013e-12	++	0	0.0034568	1	0.9531
rs2575797	3	87106562	t	c	0.1522	0.0029	0.0650831	0.0093829	4.025e-12	++	85.4	6.86964	1	0.008767
rs9871001	3	86970453	a	g	0.3827	0.008	-0.049007	0.0070653	4.025e-12	--	48.6	1.94671	1	0.1629
rs13425171	2	10731966	c	g	0.6113	0.002	0.0484318	0.0069827	4.036e-12	++	67.2	3.04922	1	0.08078
rs11380458	X	66812478	g	ga	0.1743	0	-0.0541	0.0078	4.037e-12	-?	0	0	0	1
rs71297917	10	894506	t	taa	0.8419	0	-0.0756	0.0109	4.04e-12	-?	0	0	0	1
rs2575791	3	87106090	c	g	0.1524	0.0031	0.0650889	0.0093847	4.044e-12	++	85.2	6.77406	1	0.009249
rs62439285	7	20855010	a	g	0.3061	0.0159	0.0512084	0.0073836	4.051e-12	++	0	0.0020709	1	0.9637
rs10168852	2	10746323	a	c	0.3887	0.0021	-0.0484251	0.0069831	4.073e-12	--	67.3	3.05575	1	0.08045
rs2535281	6	31070779	c	g	0.654	0.0071	0.0499526	0.0072037	4.082e-12	++	13.6	1.15704	1	0.2821
rs3130551	6	31069044	t	c	0.346	0.0071	-0.0499505	0.0072036	4.088e-12	--	13.6	1.158	1	0.2819
rs9263565	6	31069489	t	g	0.3459	0.0069	-0.0499572	0.0072051	4.102e-12	--	13.5	1.15599	1	0.2823
rs73112143	12	49691250	a	g	0.7743	0.0271	-0.0565912	0.0081619	4.103e-12	--	0	0.211191	1	0.6458
rs11191361	10	104411958	t	c	0.3271	0.02	0.0502827	0.0072535	4.144e-12	++	0	0.65369	1	0.4188
rs12692412	2	10720054	t	c	0.3887	0.002	-0.0484027	0.0069827	4.157e-12	--	67.5	3.07403	1	0.07955
rs10190752	2	8597888	c	g	0.3952	0.0391	0.0505699	0.0072959	4.172e-12	++	0	0.433059	1	0.5105
rs1261510029	8	127874399	t	c	0.7051	0	0.0603	0.0087	4.178e-12	+?	0	0	0	1
rs4945569	6	117282316	a	g	0.848	0.0196	0.067535	0.0097443	4.187e-12	++	0	0.534588	1	0.4647
rs28383417	6	32608507	a	c	0.8163	0	-0.07	0.0101	4.188e-12	-?	0	0	0	1
rs9263536	6	31067779	a	g	0.6532	0.0066	0.0499261	0.0072037	4.19e-12	++	10.8	1.12074	1	0.2898
rs9263535	6	31067758	a	g	0.6532	0.0066	0.0499261	0.0072037	4.19e-12	++	10.8	1.12074	1	0.2898
rs9263537	6	31067824	t	c	0.3468	0.0066	-0.0499261	0.0072037	4.19e-12	--	10.8	1.12074	1	0.2898
rs34666241	1	154075554	ctaa	c	0.3015	0	0.0596	0.0086	4.201e-12	+?	0	0	0	1
rs10205112	2	238352484	a	t	0.1989	0.0242	0.059587	0.0085986	4.212e-12	++	0	0.113579	1	0.7361
rs2517555	6	31068964	t	c	0.3461	0.0072	-0.0499217	0.0072041	4.22e-12	--	11	1.12328	1	0.2892
rs6544654	2	43633568	t	c	0.5087	0.0017	0.0471903	0.00681	4.223e-12	++	0	0.80395	1	0.3699
rs749430710	12	65012824	t	c	0.6425	0	0.0589	0.0085	4.226e-12	+?	0	0	0	1
rs6751436	2	10723862	t	c	0.3887	0.002	-0.0483845	0.0069828	4.234e-12	--	67.6	3.08964	1	0.07879
rs11705409	22	40496656	t	c	0.195	0.0039	0.0589788	0.0085119	4.238e-12	++	77	4.34279	1	0.03717
rs9263526	6	31067445	a	t	0.3462	0.0069	-0.0499134	0.0072036	4.24e-12	--	11.3	1.12687	1	0.2884
rs41534745	16	82171719	a	c	0.347	0.014	0.0492297	0.007105	4.243e-12	++	0	0.786162	1	0.3753
rs744809	2	10789249	a	g	0.6347	0.0058	0.0493916	0.0071284	4.244e-12	++	67.9	3.11898	1	0.07739
rs9263619	6	31072979	a	t	0.3463	0.0068	-0.0499148	0.007204	4.245e-12	--	11.2	1.12655	1	0.2885
rs9263603	6	31071784	t	c	0.3459	0.0071	-0.0499102	0.0072035	4.251e-12	--	11.4	1.1284	1	0.2881
rs13427815	2	10707985	t	c	0.3886	0.002	-0.0483809	0.006983	4.256e-12	--	68.5	3.17954	1	0.07457
rs2660746	3	87104395	a	t	0.1524	0.003	0.0650076	0.0093829	4.26e-12	++	85.4	6.84562	1	0.008886
rs2844636	6	31074750	a	c	0.346	0.007	-0.0499068	0.0072035	4.264e-12	--	11.5	1.13002	1	0.2878
rs9263525	6	31067402	t	c	0.3462	0.0069	-0.0499068	0.0072035	4.264e-12	--	11.5	1.13004	1	0.2878
rs9263527	6	31067461	a	g	0.6538	0.0069	0.0499061	0.0072035	4.267e-12	++	11.5	1.13037	1	0.2877
rs13120821	4	74002341	t	c	0.9529	0.0095	0.119492	0.0172476	4.268e-12	++	0	0.152079	1	0.6966
rs9263524	6	31067359	a	g	0.6538	0.0069	0.0499041	0.0072035	4.276e-12	++	11.6	1.13137	1	0.2875
rs972575	8	23382594	a	c	0.2489	0.0168	-0.0549961	0.0079392	4.292e-12	--	0	0.728549	1	0.3934
rs9281206	6	31069838	cct	c	0.3456	0.0072	-0.0499005	0.0072036	4.294e-12	--	11.8	1.13324	1	0.2871
rs6022759	20	52425672	a	g	0.4435	0.004	0.0485364	0.007007	4.304e-12	++	26.4	1.35808	1	0.2439
rs1861299	2	10763757	c	g	0.6112	0.0023	0.0483673	0.0069828	4.309e-12	++	66.9	3.01912	1	0.08229
rs55750243	2	10754321	t	g	0.3887	0.002	-0.0483665	0.0069827	4.31e-12	--	66.9	3.0196	1	0.08226
rs2233666	17	47484286	t	c	0.9427	0.0118	-0.10366	0.0149656	4.311e-12	--	0	0.0075726	1	0.9307
rs3130550	6	31069031	a	g	0.346	0.0071	-0.0498959	0.0072036	4.312e-12	--	15.6	1.18533	1	0.2763
rs2420904	10	122802129	c	g	0.5777	0.0031	-0.0482231	0.0069622	4.316e-12	--	61.6	2.60128	1	0.1068
rs9263519	6	31067184	a	g	0.3462	0.0069	-0.0498946	0.0072036	4.319e-12	--	12	1.13613	1	0.2865
rs2394877	6	31066468	t	c	0.654	0.007	0.0498965	0.0072039	4.319e-12	++	11.9	1.13547	1	0.2866
rs77575195	2	10701596	t	c	0.7278	0.0376	-0.0533075	0.0076964	4.321e-12	--	0	0.138106	1	0.7102
rs2508010	6	31071100	t	c	0.654	0.007	0.0498918	0.0072034	4.324e-12	++	15.8	1.18721	1	0.2759
rs2256481	3	87100893	a	g	0.8476	0.0021	-0.0649087	0.0093716	4.326e-12	--	80	4.99055	1	0.02549
rs6984769	8	25910156	t	c	0.1521	0.0181	0.0661206	0.0095472	4.339e-12	++	71	3.45111	1	0.06321
rs10875941	12	49667921	t	c	0.7412	0.0001	-0.0535542	0.0077334	4.359e-12	--	6.2	1.06642	1	0.3018
rs10963921	9	19033006	t	g	0.403	0.0057	0.0482865	0.006973	4.365e-12	++	0	0.996057	1	0.3183
rs2427345	20	61015611	t	c	0.3851	0.0094	-0.0487366	0.0070381	4.37e-12	--	0	0.706437	1	0.4006
rs72930270	11	69034247	a	g	0.8946	0.0248	-0.0790528	0.0114167	4.381e-12	--	87	7.69445	1	0.005539
rs13076142	3	128223351	a	g	0.1757	0.0133	-0.0631191	0.0091157	4.384e-12	--	0	0.0881071	1	0.7666
rs3842748	11	2181395	c	g	0.2044	0.0235	0.0591634	0.0085446	4.388e-12	++	0	0.0440312	1	0.8338
rs4986582	X	53044825	a	t	0.1463	0	0.0547	0.0079	4.389e-12	+?	0	0	0	1
rs6755281	2	10769855	t	c	0.6107	0.002	0.0483454	0.0069826	4.401e-12	++	67.1	3.03739	1	0.08137
rs1134941	2	242255378	a	g	0.4078	0.0019	0.0481721	0.0069579	4.409e-12	++	42.6	1.74115	1	0.187
rs1265066	6	31077600	t	g	0.346	0.007	-0.0498697	0.0072035	4.422e-12	--	12.9	1.14837	1	0.2839
rs13062436	3	128217431	t	c	0.832	0.0093	0.0644641	0.0093117	4.423e-12	++	0	0.256206	1	0.6127
rs2660763	3	87120172	a	g	0.1522	0.0029	0.0649613	0.0093837	4.428e-12	++	85.3	6.79645	1	0.009134
rs6803815	3	86978704	t	c	0.6173	0.008	0.0489075	0.0070652	4.444e-12	++	46.8	1.88055	1	0.1703
rs146236066	2	63177828	ct	c	0.1432	0	-0.0796	0.0115	4.461e-12	-?	0	0	0	1
rs112051070	22	43341718	t	c	0.0254	0.0055	-0.163535	0.0236268	4.466e-12	--	74.1	3.86685	1	0.04925
rs554485307	20	62917475	a	c	0.0696	0	-0.1892	0.027336	4.476e-12	?-	0	0	0	1
rs2634656	6	160685024	t	c	0.7879	0.0023	0.0580487	0.008387	4.477e-12	++	0	0.366787	1	0.5448
rs2465647	11	113679119	t	c	0.8241	0.0048	0.0628244	0.0090772	4.482e-12	++	0	0.126299	1	0.7223
rs12996735	2	10716716	a	c	0.3881	0.0023	-0.0483265	0.0069828	4.49e-12	--	67.3	3.05376	1	0.08055
rs7855338	9	19031457	a	g	0.4035	0.006	0.0482592	0.006973	4.49e-12	++	0.9	1.0094	1	0.315
rs1459080390	1	153922326	ca	c	0.3003	0	0.0609	0.0088	4.502e-12	+?	0	0	0	1
rs11482832	20	62206911	ct	c	0.5496	0	0.0609	0.0088	4.502e-12	+?	0	0	0	1
rs2028087	3	87105465	t	c	0.1522	0.0029	0.0649321	0.0093829	4.509e-12	++	85.3	6.82165	1	0.009006
rs16901930	8	128069438	a	g	0.9582	0.005	0.122114	0.0176462	4.512e-12	++	0	0.89957	1	0.3429
rs12544844	8	128091558	t	c	0.3449	0	-0.0977522	0.0141267	4.527e-12	?-	0	0	0	1
rs57210258	2	10778060	a	agt	0.3664	0.0057	-0.0488682	0.0070626	4.539e-12	--	70.2	3.35518	1	0.06699
rs3961456	10	104425304	a	t	0.3278	0.0201	0.0501862	0.0072534	4.547e-12	++	0	0.691912	1	0.4055
rs3130545	6	31063328	t	c	0.3461	0.0071	-0.0498406	0.007204	4.567e-12	--	10.2	1.11395	1	0.2912
rs7036182	9	19033642	a	c	0.595	0.0065	-0.0482394	0.0069726	4.568e-12	--	0	0.746084	1	0.3877
rs3064787	6	31066935	t	tgcg	0.654	0.007	0.0498366	0.0072035	4.568e-12	++	10.3	1.11543	1	0.2909
rs4859051	3	87345445	t	c	0.7069	0.0098	-0.0515298	0.0074484	4.572e-12	--	0	0.0196264	1	0.8886
rs11606284	11	113680512	t	c	0.8244	0.0046	0.063241	0.0091412	4.574e-12	++	0	0.177206	1	0.6738
rs4947300	6	31073857	a	c	0.6538	0.0069	0.0498333	0.0072035	4.583e-12	++	10.5	1.11704	1	0.2906
rs2535284	6	31068364	c	g	0.6543	0.0072	0.0498333	0.0072035	4.583e-12	++	10.5	1.11705	1	0.2906
rs2394878	6	31066585	a	c	0.654	0.007	0.0498332	0.0072035	4.583e-12	++	10.5	1.11708	1	0.2905
rs2263309	6	31066886	a	g	0.654	0.007	0.0498333	0.0072035	4.583e-12	++	10.5	1.11705	1	0.2906
rs7342370	12	49694974	t	c	0.1944	0.018	0.0590836	0.0085407	4.584e-12	++	0	0.355909	1	0.5508
rs56204022	19	51349557	t	g	0.0657	0.0071	0.0949223	0.0137214	4.586e-12	++	40.7	1.68573	1	0.1942
rs66871217	7	97894195	ct	c	0.4034	0	0.0588	0.0085	4.592e-12	+?	0	0	0	1
rs191426452	8	128342000	c	g	0.9868	0	-0.381895	0.0552069	4.596e-12	?-	0	0	0	1
rs2811473	3	127884937	a	c	0.8334	0.0055	-0.0639116	0.0092391	4.597e-12	--	0	0.0050655	1	0.9433
rs775224	3	112992552	c	g	0.45	0.0385	-0.0475149	0.0068689	4.599e-12	--	53	2.12984	1	0.1445
rs60052105	10	920174	caaaaaaaaca	c	0.1578	0	0.0754	0.0109	4.599e-12	+?	0	0	0	1
rs2517522	6	31077041	a	g	0.346	0.0071	-0.049836	0.0072047	4.608e-12	--	14.3	1.16622	1	0.2802
rs3130549	6	31067906	t	c	0.3485	0.0055	-0.0498316	0.0072042	4.612e-12	--	10.6	1.11847	1	0.2902
rs73708628	8	128387483	c	g	0.9675	0.0061	-0.13525	0.0195538	4.62e-12	--	0	0.39539	1	0.5295
rs56322851	3	87359637	t	c	0.293	0.0096	0.0515213	0.0074492	4.635e-12	++	0	0.0333925	1	0.855
rs7386544	8	128569344	c	g	0.6288	0	-0.0948348	0.0137122	4.643e-12	?-	0	0	0	1
rs6022760	20	52425707	a	g	0.5565	0.004	-0.0484577	0.0070068	4.651e-12	--	25.7	1.34616	1	0.246
rs74644017	3	127848351	a	aaac	0.5769	0	0.0574	0.0083	4.657e-12	+?	0	0	0	1
rs759401	2	10709922	a	g	0.3893	0.0016	-0.0482894	0.0069829	4.666e-12	--	68.5	3.17195	1	0.07491
rs12802012	11	69192749	t	c	0.0861	0.0079	0.0844591	0.0122138	4.678e-12	++	67	3.03448	1	0.08151
rs13263391	8	23443733	t	g	0.4841	0.029	-0.0470546	0.0068048	4.683e-12	--	76.9	4.32471	1	0.03756
rs9273855	6	32629612	a	g	0.3641	0.0037	-0.0502816	0.0072716	4.685e-12	--	84.3	6.38057	1	0.01154
rs4871778	8	128273928	c	g	0.6878	0.0114	-0.0508196	0.0073495	4.687e-12	--	89.9	9.85442	1	0.001694
rs7591065	2	238390739	t	g	0.1417	0.0214	0.0675476	0.0097688	4.692e-12	++	18.2	1.22313	1	0.2687
rs9274623	6	32635998	t	g	0.1984	0.0288	-0.0604579	0.0087436	4.695e-12	--	0	0.06659	1	0.7964
rs62257802	3	87344327	t	c	0.707	0.0098	-0.0515002	0.0074483	4.701e-12	--	0	0.0242571	1	0.8762
rs1705593	3	169979281	a	c	0.4172	0.0399	-0.0483657	0.0069952	4.707e-12	--	0	0.0014993	1	0.9691
rs687279	8	128344624	t	c	0.2813	0.0275	-0.0527433	0.0076287	4.719e-12	--	89.9	9.87516	1	0.001675
rs2844635	6	31075481	a	g	0.654	0.007	0.0498004	0.0072033	4.725e-12	++	11.7	1.13299	1	0.2871
rs35308347	9	19065508	ca	c	0.6196	0	-0.056	0.0081	4.726e-12	-?	0	0	0	1
rs10560894	3	169954759	cat	c	0.5826	0.0405	0.0483593	0.0069949	4.727e-12	++	0	0.0070507	1	0.9331
rs6919169	6	31069899	a	g	0.3456	0.0072	-0.0497992	0.0072035	4.737e-12	--	7.8	1.08499	1	0.2976
rs2233987	6	31079074	t	c	0.346	0.007	-0.0497963	0.0072035	4.751e-12	--	11.9	1.13517	1	0.2867
rs10026404	4	74516412	t	c	0.5133	0.0094	0.0475217	0.0068744	4.751e-12	++	75	3.99492	1	0.04564
rs12471291	2	238441751	t	g	0.7658	0.0163	-0.0555846	0.008041	4.758e-12	--	0	0.889277	1	0.3457
rs1370030341	3	87355074	a	g	0.4129	0	0.0553	0.008	4.762e-12	+?	0	0	0	1
rs817864	9	110142648	a	g	0.2642	0.0228	0.0532197	0.0076992	4.766e-12	++	0	0.155449	1	0.6934
rs11135910	8	25892142	t	c	0.1424	0.0206	0.067796	0.0098082	4.772e-12	++	77.1	4.36474	1	0.03669
rs2575785	3	87104675	t	g	0.8476	0.003	-0.0648566	0.0093829	4.772e-12	--	85.3	6.79772	1	0.009127
rs7118074	11	69003423	t	g	0.9041	0.0114	0.0823809	0.0119192	4.792e-12	++	0	0.430002	1	0.512
rs2504925	6	160876394	t	c	0.1944	0.0102	-0.0601054	0.0086964	4.795e-12	--	6.1	1.06494	1	0.3021
rs5991831	X	53045870	t	c	0.1463	0	0.0546	0.0079	4.799e-12	+?	0	0	0	1
rs5951165	X	53004994	t	c	0.8549	0	-0.0546	0.0079	4.799e-12	-?	0	0	0	1
rs9272461	6	32605609	a	g	0.1877	0	0.0698	0.0101	4.816e-12	+?	0	0	0	1
rs5875381	6	32590784	t	tacagac	0.8166	0	-0.0698	0.0101	4.816e-12	-?	0	0	0	1
rs12492392	3	87350420	a	g	0.7069	0.0098	-0.0514749	0.0074484	4.816e-12	--	0	0.0225359	1	0.8807
rs13430911	2	10770688	a	c	0.6112	0.0023	0.0482548	0.0069827	4.825e-12	++	67	3.02954	1	0.08176
rs2887430	1	204602874	t	c	0.2273	0.0402	-0.0576803	0.0083467	4.827e-12	--	89.1	9.16892	1	0.002462
rs60052547	3	128221728	a	g	0.168	0.0093	-0.0643509	0.009312	4.829e-12	--	0	0.271478	1	0.6023
rs10179854	2	10707687	a	g	0.3887	0.0022	-0.0482551	0.006983	4.833e-12	--	69.6	3.2898	1	0.06971
rs17023854	3	87104899	t	c	0.6361	0.0056	0.0491858	0.0071178	4.838e-12	++	44.2	1.79143	1	0.1808
rs1397977554	11	2168445	cct	c	0.8029	0	-0.0691	0.01	4.847e-12	-?	0	0	0	1
rs4323806	10	104422012	a	g	0.3277	0.0197	0.0501217	0.0072536	4.849e-12	++	0	0.631646	1	0.4268
rs262516	2	63891212	t	g	0.2509	0.0175	0.0542657	0.0078536	4.857e-12	++	0	0.111189	1	0.7388
rs13394027	2	20882056	a	g	0.2291	0.0122	0.0559254	0.0080939	4.86e-12	++	0	0.809336	1	0.3683
rs570752414	17	47081648	a	acgagagggttccccctcac	0.9052	0.0094	-0.0871135	0.0126081	4.871e-12	--	95.3	21.215	1	4.105e-06
rs1180737448	8	23421639	t	c	0.2844	0	-0.0608	0.0088	4.878e-12	-?	0	0	0	1
rs4291438	X	52899235	a	g	0.8431	0	-0.0532	0.0077	4.878e-12	-?	0	0	0	1
rs12139208	1	88213014	t	c	0.3742	0.0046	0.0486405	0.0070401	4.879e-12	++	0	0.456424	1	0.4993
rs1265061	6	31078257	a	c	0.346	0.007	-0.049763	0.0072031	4.897e-12	--	13.1	1.15139	1	0.2833
rs587735269	10	51224607	a	g	0.8791	0	-0.1133	0.0164	4.897e-12	-?	0	0	0	1
rs1444704735	8	127909311	t	taaa	0.8025	0	-0.0677	0.0098	4.91e-12	-?	0	0	0	1
rs7307435	12	49648666	t	c	0.7079	0.0141	-0.0513706	0.0074363	4.914e-12	--	2.4	1.02449	1	0.3115
rs9263532	6	31067624	t	c	0.6513	0.0054	0.0497597	0.0072035	4.925e-12	++	9.4	1.10415	1	0.2934
rs35130118	8	128323611	g	ga	0.9002	0	-0.0898	0.013	4.926e-12	-?	0	0	0	1
rs174485	2	63857402	a	g	0.7358	0.0243	-0.0533366	0.0077214	4.929e-12	--	0	0.0418349	1	0.8379
rs1290969749	22	40506004	t	c	0.7893	0	-0.0663	0.0096	4.976e-12	-?	0	0	0	1
rs5883088	7	27610433	g	gc	0.3254	0.0013	0.0498755	0.0072219	4.979e-12	++	78.1	4.57436	1	0.03245
rs11993508	8	128100076	t	c	0.8636	0.0017	0.0693177	0.0100371	4.98e-12	++	92.8	13.9475	1	0.000188
rs12414407	10	104387019	t	c	0.3653	0.0108	0.0490591	0.0071038	4.983e-12	++	0	0.541621	1	0.4618
rs13027316	2	10781609	t	c	0.6331	0.0058	0.0487743	0.0070627	4.987e-12	++	70.1	3.34999	1	0.06721
rs12621459	2	62876580	a	c	0.3649	0	-0.0587	0.0085	4.989e-12	-?	0	0	0	1
rs2018336	6	11217897	t	c	0.7956	0.0331	0.0595252	0.0086198	4.999e-12	++	74.5	3.92742	1	0.0475
rs12641279	4	74474264	a	g	0.7747	0.0099	-0.0560618	0.0081187	5.01e-12	--	87.7	8.09746	1	0.004433
rs34542202	8	128381930	ct	c	0.2321	0	-0.0656	0.0095	5.011e-12	-?	0	0	0	1
rs10123624	9	19025385	t	g	0.403	0.0057	0.048149	0.006973	5.019e-12	++	1.4	1.01436	1	0.3139
rs7256136	19	51351726	a	g	0.0656	0.0071	0.0947467	0.0137218	5.027e-12	++	45.3	1.82858	1	0.1763
rs1416860361	2	85853463	c	g	0.3458	0	-0.058	0.0084	5.029e-12	-?	0	0	0	1
rs2575778	3	87103546	a	g	0.8476	0.003	-0.0647863	0.0093829	5.031e-12	--	85.2	6.76874	1	0.009277
rs62186363	2	242176429	a	g	0.3731	0.0279	-0.0494416	0.0071608	5.039e-12	--	75.3	4.05404	1	0.04407
rs61753459	20	62321189	t	c	0.092	0.003	0.0858376	0.0124332	5.058e-12	++	30.9	1.44811	1	0.2288
rs77467457	8	128069207	t	c	0.0417	0.0049	-0.121976	0.0176691	5.079e-12	--	0	0.775646	1	0.3785
rs34279555	4	105913673	a	g	0.1665	0.0256	-0.0648078	0.0093881	5.084e-12	--	69.6	3.29016	1	0.0697
rs12837176	X	51117172	a	c	0.8176	0	-0.0497	0.0072	5.1e-12	-?	0	0	0	1
rs2256468	3	87101320	a	g	0.8476	0.0021	-0.0646856	0.0093713	5.109e-12	--	79.7	4.92581	1	0.02646
rs1458124179	4	106228393	a	att	0.5118	0	0.0566	0.0082	5.112e-12	+?	0	0	0	1
rs1389682	3	87343501	a	g	0.2931	0.0097	0.051409	0.0074484	5.127e-12	++	0	0.0248684	1	0.8747
rs1389683	3	87343463	a	t	0.7069	0.0097	-0.051409	0.0074484	5.127e-12	--	0	0.0248684	1	0.8747
rs1034870792	9	19065862	t	c	0.6201	0	-0.0559	0.0081	5.155e-12	-?	0	0	0	1
rs1164961832	9	19066115	a	g	0.6201	0	-0.0559	0.0081	5.155e-12	-?	0	0	0	1
rs62331141	5	1478395	t	c	0.0933	0.0045	0.0846955	0.0122726	5.157e-12	++	37	1.58767	1	0.2077
rs41268940	6	32606987	t	g	0.8047	0	-0.0697	0.0101	5.164e-12	-?	0	0	0	1
rs884108	1	204591237	a	g	0.1998	0.0394	-0.0607138	0.0087984	5.179e-12	--	90.1	10.1111	1	0.001474
rs9267858	6	32196575	t	g	0.4561	0.0557	0.0479067	0.0069425	5.183e-12	++	0	0.254912	1	0.6136
rs12358699	10	45553729	a	g	0.0483	0.0032	-0.112256	0.0162679	5.184e-12	--	0	0.716341	1	0.3973
rs2575773	3	87103201	a	g	0.1524	0.003	0.0647436	0.0093827	5.19e-12	++	85.3	6.80962	1	0.009067
rs71306961	3	87362081	t	g	0.5865	0	-0.0552	0.008	5.2e-12	-?	0	0	0	1
rs3858586	12	49670489	t	c	0.741	0	-0.0533748	0.0077359	5.214e-12	--	11	1.12329	1	0.2892
rs7855250	9	19031535	c	g	0.5958	0.0064	-0.0481106	0.006973	5.218e-12	--	0	0.984465	1	0.3211
rs7855256	9	19031555	t	c	0.4042	0.0064	0.0481106	0.006973	5.218e-12	++	0	0.984465	1	0.3211
rs77771351	22	43474678	t	c	0.0153	0	-0.247	0.0358	5.221e-12	-?	0	0	0	1
rs11191385	10	104513049	t	g	0.3095	0.0118	-0.051307	0.0074367	5.229e-12	--	0	0.0656843	1	0.7977
rs6001763	22	40495644	a	g	0.8042	0.0043	-0.0587262	0.0085121	5.231e-12	--	76.8	4.30289	1	0.03805
rs1056675	16	82181934	t	c	0.3485	0.0131	0.0489722	0.0070983	5.232e-12	++	3.2	1.03282	1	0.3095
rs3081793	6	109446695	cta	c	0.8921	0.0029	-0.0752201	0.010903	5.235e-12	--	0	0.791913	1	0.3735
rs8072520	17	47466640	t	g	0.94	0.0131	-0.102	0.0147849	5.24e-12	--	0	0.0865672	1	0.7686
rs55886514	3	87402878	a	g	0.7205	0.008	-0.0521288	0.0075564	5.25e-12	--	0	0.0053152	1	0.9419
rs13407040	2	10783089	a	t	0.6333	0.0058	0.0487199	0.0070627	5.265e-12	++	69.8	3.30999	1	0.06886
rs1209793655	22	40475587	a	t	0.8027	0	-0.0676	0.0098	5.275e-12	-?	0	0	0	1
rs57474105	2	63548459	g	gta	0.7134	0	-0.0607	0.0088	5.284e-12	-?	0	0	0	1
rs13094018	3	128279257	t	c	0.1906	0.0083	-0.0609103	0.008831	5.299e-12	--	0	0.644641	1	0.422
rs2517403	6	31067009	t	c	0.654	0.007	0.0496803	0.007203	5.306e-12	++	16.2	1.19271	1	0.2748
rs1932457	9	19025693	t	c	0.5961	0.0062	-0.0480875	0.006973	5.34e-12	--	0	0.995602	1	0.3184
rs1265062	6	31078005	t	c	0.346	0.007	-0.0496749	0.0072033	5.343e-12	--	8.8	1.09659	1	0.295
rs2335050	3	128278803	t	c	0.1985	0.011	-0.060083	0.0087129	5.354e-12	--	0	0.314993	1	0.5746
rs113314752	10	45523490	a	g	0.9529	0.003	0.11377	0.0164987	5.361e-12	++	1.3	1.01274	1	0.3142
rs749621567	7	97944937	a	t	0.5884	0	0.0593	0.0086	5.373e-12	+?	0	0	0	1
rs12613769	2	10742290	t	c	0.3884	0.0021	-0.0481461	0.0069827	5.385e-12	--	66.1	2.95262	1	0.08574
rs4615765	X	70075397	t	c	0.4786	0	0.0393	0.0057	5.396e-12	+?	0	0	0	1
rs11680227	2	85707654	a	g	0.684	0.0089	0.0520864	0.0075549	5.411e-12	++	0	0.0981284	1	0.7541
rs10202616	2	238352506	a	t	0.801	0.0243	-0.0592782	0.0085986	5.426e-12	--	0	0.100306	1	0.7515
rs6722471	2	238384046	a	g	0.7965	0.025	-0.0586304	0.0085053	5.446e-12	--	0	0.0014513	1	0.9696
rs67193054	2	43840813	c	g	0.8006	0.0099	0.0594518	0.0086255	5.478e-12	++	0	0.110683	1	0.7394
rs113366972	10	45558740	t	c	0.9517	0.0032	0.112598	0.0163361	5.479e-12	++	0	0.849681	1	0.3566
rs1268928	6	31078899	t	g	0.346	0.007	-0.0496489	0.0072035	5.487e-12	--	9.9	1.10938	1	0.2922
rs34882439	14	69027523	a	g	0.2725	0.0073	-0.0530761	0.007701	5.497e-12	--	0	0.132478	1	0.7159
rs2452554	4	95409802	t	c	0.231	0.0002	-0.0558373	0.0081019	5.508e-12	--	0	0.0256068	1	0.8729
rs3862031	10	104412742	t	g	0.6728	0.02	-0.0499884	0.0072534	5.512e-12	--	0	0.655683	1	0.4181
rs9273542	6	32628812	t	c	0.1991	0.0293	-0.0608475	0.0088295	5.524e-12	--	0	0.055247	1	0.8142
rs2427347	20	61017081	c	g	0.4413	0.0119	-0.0473959	0.0068783	5.553e-12	--	0	0.502467	1	0.4784
rs12945803	17	46552229	t	c	0.7783	0.0085	-0.0564016	0.0081854	5.561e-12	--	92.7	13.6059	1	0.0002255
rs2955171	4	106237555	a	g	0.6376	0.0096	-0.0488731	0.0070932	5.573e-12	--	24.2	1.32001	1	0.2506
rs28483240	9	110147395	a	g	0.7016	0.0173	-0.0519004	0.0075326	5.574e-12	--	49.1	1.96329	1	0.1612
rs2428012	11	113711713	a	t	0.8269	0.0042	0.0630604	0.0091531	5.599e-12	++	0	0.0143148	1	0.9048
rs11884395	2	238359366	t	c	0.1974	0.0227	0.0591143	0.0085805	5.602e-12	++	0	0.0938184	1	0.7594
rs386816166	20	62275845	t	c	0.4967	0	0.0558	0.0081	5.623e-12	+?	0	0	0	1
rs8081433	17	47474227	t	c	0.0581	0.0123	0.101904	0.0147928	5.629e-12	++	0	0.0692073	1	0.7925
rs2018334	6	11217843	a	g	0.4662	0.0316	-0.0470831	0.006835	5.636e-12	--	19.6	1.24315	1	0.2649
rs13424648	2	10772371	c	g	0.6339	0.0058	0.0486491	0.0070624	5.639e-12	++	69.5	3.28382	1	0.06997
rs7710703	5	1287505	t	c	0.108	0	-0.153327	0.0222586	5.641e-12	?-	0	0	0	1
rs56268882	3	128231953	a	c	0.0829	0.0199	-0.0911485	0.0132325	5.648e-12	--	0	0.0006295	1	0.98
rs2575776	3	87103286	a	c	0.8475	0.0031	-0.0646304	0.0093829	5.655e-12	--	85.1	6.72597	1	0.009502
rs1299331	3	106965492	a	g	0.6056	0.0171	-0.0483352	0.0070174	5.663e-12	--	0	0.35717	1	0.5501
rs739543	11	2286243	a	g	0.2495	0.021	0.0542026	0.0078696	5.676e-12	++	0	0.0187153	1	0.8912
rs1022520079	8	23468402	a	t	0.5622	0	0.0551	0.008	5.678e-12	+?	0	0	0	1
rs35557539	X	9820216	g	ga	0.3013	0	-0.0427	0.0062	5.694e-12	-?	0	0	0	1
rs601200	6	117101474	c	g	0.3887	0.03	-0.0483078	0.0070149	5.719e-12	--	0	0.0545949	1	0.8153
rs283709	8	128288912	a	g	0.1071	0.0001	0.0746166	0.0108354	5.722e-12	++	0	0.964791	1	0.326
rs7721679	5	1243009	a	g	0.1501	0.0194	0.06728	0.0097701	5.727e-12	++	0	0.12937	1	0.7191
rs9281573	6	31720525	catt	c	0.4347	0.0214	-0.047349	0.0068759	5.728e-12	--	59.8	2.48861	1	0.1147
rs11239343	10	45550370	a	t	0.9517	0.0032	0.112017	0.0162668	5.729e-12	++	0	0.727746	1	0.3936
rs56228896	X	53012757	a	at	0.1452	0	0.0544	0.0079	5.735e-12	+?	0	0	0	1
rs17659078	11	2284590	a	c	0.2496	0.0202	0.0541442	0.0078643	5.786e-12	++	0	0.0697507	1	0.7917
rs1255987271	2	242278379	t	ta	0.1125	0	0.0895	0.013	5.794e-12	+?	0	0	0	1
rs1390847765	1	154040278	t	c	0.3015	0	0.0592	0.0086	5.831e-12	+?	0	0	0	1
rs10244534	7	20856873	t	c	0.6928	0.0145	-0.0507611	0.0073744	5.842e-12	--	0	0.0002087	1	0.9885
rs76612702	7	97690573	a	ac	0.2266	0	0.0647	0.0094	5.861e-12	+?	0	0	0	1
rs13429533	2	238448712	a	g	0.7354	0.0157	-0.0533067	0.0077448	5.864e-12	--	0	0.227898	1	0.6331
rs62127197	2	10778876	t	c	0.3663	0.0062	-0.0486173	0.0070635	5.867e-12	--	69.8	3.31468	1	0.06866
rs117090724	6	109387021	a	t	0.946	0.0098	-0.107029	0.0155505	5.874e-12	--	0	0.534002	1	0.4649
rs13009015	2	10763118	a	t	0.3886	0.0024	-0.0480583	0.0069827	5.883e-12	--	66	2.94252	1	0.08628
rs9272785	6	32610401	a	g	0.1848	0	0.0702	0.0102	5.887e-12	+?	0	0	0	1
rs2335232	12	49670029	t	c	0.7409	0.0001	-0.0532233	0.0077338	5.904e-12	--	12.6	1.14396	1	0.2848
rs869083051	2	64374674	g	gc	0.0397	0	0.1397	0.0203	5.911e-12	+?	0	0	0	1
rs12417933	11	2288303	a	g	0.7486	0.0205	-0.0540989	0.0078618	5.933e-12	--	0	0.0423087	1	0.837
rs13027031	2	62742841	a	g	0.5977	0.0041	-0.0479656	0.0069708	5.946e-12	--	0	0.301604	1	0.5829
rs262515	2	63891194	t	g	0.75	0.0171	-0.0540386	0.0078536	5.954e-12	--	0	0.122523	1	0.7263
rs71584146	1	153816290	ca	c	0.6917	0	-0.0626	0.0091	6.022e-12	-?	0	0	0	1
rs73132924	3	87406369	a	g	0.2789	0.0081	0.0520061	0.0075602	6.031e-12	++	0	0.012626	1	0.9105
rs1407425797	22	40471188	t	c	0.1972	0	0.0681	0.0099	6.036e-12	+?	0	0	0	1
rs34595606	2	10722518	a	g	0.3881	0.0023	-0.0480292	0.0069828	6.059e-12	--	66.3	2.96692	1	0.08498
rs10831549	11	2237506	t	c	0.3149	0.0232	0.0504146	0.0073306	6.101e-12	++	63.5	2.73697	1	0.09805
rs61881080	11	68955996	a	g	0.1183	0.0254	0.0741275	0.010779	6.112e-12	++	85.4	6.84047	1	0.008912
rs4076542	11	2237219	a	g	0.3164	0.024	0.050413	0.0073307	6.115e-12	++	63.5	2.73853	1	0.09795
rs34434046	9	19044136	t	ta	0.4208	0	0.0557	0.0081	6.132e-12	+?	0	0	0	1
rs552724489	1	153960770	a	at	0.718	0	-0.0612	0.0089	6.138e-12	-?	0	0	0	1
rs770100239	6	30101950	t	g	0.7363	0	-0.0612	0.0089	6.138e-12	-?	0	0	0	1
rs7598541	2	10700516	a	g	0.3888	0.0021	-0.0484536	0.0070471	6.169e-12	--	70.7	3.41363	1	0.06466
rs10018058	4	74426173	a	g	0.7763	0.0104	-0.0562814	0.0081862	6.193e-12	--	85.2	6.74	1	0.009427
rs11351755	X	66944119	ca	c	0.1561	0	-0.055	0.008	6.199e-12	-?	0	0	0	1
rs12446210	16	82185762	a	g	0.6539	0.014	-0.0488365	0.0071044	6.235e-12	--	38.8	1.63531	1	0.201
rs9274505	6	32634126	a	g	0.1756	0.0195	-0.0657672	0.0095676	6.244e-12	--	0	0.377012	1	0.5392
rs75982463	8	127670121	t	c	0.9503	0.0006	-0.106221	0.015454	6.269e-12	--	97.6	42.1625	1	8.4e-11
rs4633914	2	62743015	a	g	0.402	0.004	0.0479096	0.0069709	6.294e-12	++	0	0.313456	1	0.5756
rs1557954250	1	154041708	a	g	0.3017	0	0.0591	0.0086	6.327e-12	+?	0	0	0	1
rs36076439	1	154017827	a	atg	0.3013	0	0.0591	0.0086	6.327e-12	+?	0	0	0	1
rs1368383123	1	154050760	t	c	0.3014	0	0.0591	0.0086	6.327e-12	+?	0	0	0	1
rs34392626	1	154023007	t	tc	0.6987	0	-0.0591	0.0086	6.327e-12	-?	0	0	0	1
rs2513575	11	113680962	t	c	0.824	0.0048	0.062376	0.0090769	6.332e-12	++	0	0.132865	1	0.7155
rs11467314	20	49529390	t	taaagaa	0.0723	0	-0.1072	0.0156	6.34e-12	-?	0	0	0	1
rs13267262	8	23446253	a	g	0.4842	0.0291	-0.0467617	0.0068052	6.353e-12	--	77.4	4.4227	1	0.03546
rs9272742	6	32609722	t	c	0.1881	0	0.0694	0.0101	6.363e-12	+?	0	0	0	1
rs57212784	6	109481678	a	g	0.8935	0.002	-0.0749136	0.0109031	6.382e-12	--	0	0.81852	1	0.3656
rs4857925	3	127710138	t	c	0.1038	0.0013	0.076465	0.0111292	6.391e-12	++	0	0.151022	1	0.6976
rs374731788	2	85840085	ct	c	0.6562	0	0.0584	0.0085	6.394e-12	+?	0	0	0	1
rs6001762	22	40495473	t	c	0.1978	0.0054	0.0580274	0.0084463	6.415e-12	++	76.2	4.19812	1	0.04047
rs1321450186	3	127901726	c	g	0.8291	0	-0.0735	0.0107	6.458e-12	-?	0	0	0	1
rs1265179626	2	10735734	t	g	0.3684	0	-0.0577	0.0084	6.463e-12	-?	0	0	0	1
rs77964606	1	150973407	a	g	0.0762	0.006	-0.091514	0.0133227	6.465e-12	--	0	0.316979	1	0.5734
rs927136	20	61010298	c	g	0.5587	0.0115	0.0472541	0.0068796	6.478e-12	++	0	0.715682	1	0.3976
rs13069288	3	128212963	t	c	0.8322	0.0095	0.0639439	0.0093099	6.495e-12	++	0	0.345541	1	0.5566
rs72844139	11	2286348	t	c	0.2496	0.021	0.0540495	0.0078696	6.506e-12	++	0	0.0158937	1	0.8997
rs2215402	20	52427429	t	c	0.5567	0.0039	-0.0481137	0.007006	6.532e-12	--	20.7	1.26174	1	0.2613
rs35436425	19	38749329	t	g	0.7753	0	0.0673	0.0098	6.541e-12	+?	0	0	0	1
rs74273823	8	25894201	ccaaa	c	0.8571	0	-0.0776	0.0113	6.545e-12	-?	0	0	0	1
rs11239341	10	45546697	t	g	0.9517	0.0032	0.111703	0.0162662	6.549e-12	++	0	0.74435	1	0.3883
rs12359377	10	45548585	t	c	0.0483	0.0032	-0.111701	0.0162666	6.56e-12	--	0	0.74415	1	0.3883
rs7629275	3	87369511	t	g	0.7062	0.0093	-0.0511497	0.0074488	6.565e-12	--	0	0.0357321	1	0.8501
rs71392248	2	10778063	a	c	0.3627	0	-0.0563	0.0082	6.609e-12	-?	0	0	0	1
rs10402571	19	51349044	a	g	0.9342	0.0072	-0.0942061	0.0137212	6.616e-12	--	39.6	1.65463	1	0.1983
rs11469653	20	49532451	catatt	c	0.9277	0	0.1071	0.0156	6.631e-12	+?	0	0	0	1
rs61871067	10	104295382	t	c	0.3306	0.0206	0.0497676	0.0072494	6.646e-12	++	0	0.968502	1	0.3251
rs28837144	22	40461508	t	c	0.8035	0.0041	-0.0584065	0.008508	6.655e-12	--	74.3	3.89099	1	0.04855
rs8065814	17	47470720	t	c	0.9415	0.0124	-0.101514	0.0147875	6.658e-12	--	0	0.0535274	1	0.817
rs34388546	12	114683214	t	c	0.1909	0.0007	-0.0597472	0.0087037	6.668e-12	--	0	0.309955	1	0.5777
rs2305073	2	242176019	t	c	0.6619	0.0077	0.050867	0.0074102	6.674e-12	++	91.7	12.1161	1	0.0004999
rs888895405	20	62276869	t	c	0.4964	0	0.0556	0.0081	6.687e-12	+?	0	0	0	1
rs7553195	1	154837796	t	c	0.5964	0.002	-0.0472842	0.0068888	6.698e-12	--	0	0.192401	1	0.6609
rs4883585	12	133055791	a	g	0.6032	0.0359	-0.0485758	0.0070772	6.712e-12	--	77.7	4.47788	1	0.03434
rs7009429	8	23441319	a	g	0.4841	0.029	-0.0467055	0.006805	6.724e-12	--	77.7	4.48124	1	0.03427
rs12354652	10	45546186	t	c	0.0483	0.0032	-0.111634	0.0162661	6.745e-12	--	0	0.750356	1	0.3864
rs76861529	2	63426408	a	aggaattcaagct	0.7109	0	-0.0597	0.0087	6.787e-12	-?	0	0	0	1
rs201365624	2	173475148	t	g	0.0176	0	-0.2182	0.0318	6.808e-12	-?	0	0	0	1
rs2726523	4	106221518	t	g	0.6361	0.0095	-0.0486598	0.0070917	6.815e-12	--	38.3	1.62027	1	0.2031
rs9272425	6	32605178	t	c	0.81	0	-0.0693	0.0101	6.82e-12	-?	0	0	0	1
rs11844632	14	69026379	a	g	0.2676	0.0093	-0.0529876	0.0077226	6.82e-12	--	0	0.0632257	1	0.8015
rs2647231	4	106240331	t	c	0.3624	0.0098	0.0486698	0.0070933	6.82e-12	++	27.5	1.37847	1	0.2404
rs4889467	16	82169385	t	c	0.6577	0.0123	-0.0487693	0.0071078	6.822e-12	--	0	0.364702	1	0.5459
rs2529759	7	20857732	t	c	0.6879	0.0162	-0.0505694	0.0073703	6.826e-12	--	0	0.0483044	1	0.826
rs57187732	2	63357591	t	g	0.7926	0.01	0.0583417	0.0085032	6.831e-12	++	0	0.0992892	1	0.7527
rs141091334	2	63555345	t	tctctgtaaaatggaccaatcagca	0.2977	0	0.059	0.0086	6.864e-12	+?	0	0	0	1
rs60755652	4	74471598	a	g	0.7746	0.0098	-0.0556994	0.0081193	6.88e-12	--	87.4	7.94293	1	0.004828
rs11896232	2	238438124	t	c	0.745	0.0137	-0.053713	0.0078301	6.894e-12	--	6.4	1.0686	1	0.3013
rs2726525	4	106220934	a	g	0.3639	0.0095	0.0486428	0.0070916	6.923e-12	++	38.7	1.63061	1	0.2016
rs2428008	11	113723061	a	c	0.8243	0.0047	0.0627059	0.0091418	6.923e-12	++	0	0.111816	1	0.7381
rs17802653	11	113723144	a	g	0.1756	0.0046	-0.0627056	0.0091418	6.925e-12	--	0	0.111851	1	0.738
rs11239342	10	45547213	t	c	0.9517	0.0032	0.111562	0.0162664	6.963e-12	++	0	0.755908	1	0.3846
rs11606404	11	2241215	a	g	0.6844	0.0234	-0.0502633	0.0073288	6.966e-12	--	66	2.93874	1	0.08648
rs75934580	10	45559957	a	g	0.9517	0.0032	0.1125	0.016404	6.978e-12	++	0	0.854705	1	0.3552
rs79116221	6	109445587	a	g	0.8933	0.0021	-0.0747711	0.010903	6.99e-12	--	0	0.835036	1	0.3608
rs7386461	8	128569009	a	g	0.3534	0.0095	0.0486922	0.0071006	7.008e-12	++	94	16.5646	1	4.702e-05
rs1553712043	3	87090907	t	g	0.8547	0	-0.0768	0.0112	7.025e-12	-?	0	0	0	1
rs139394539	2	173528947	a	g	0.0511	0	-0.1296	0.0189	7.025e-12	-?	0	0	0	1
rs982585048	22	40486405	g	gtt	0.1992	0	0.0672	0.0098	7.025e-12	+?	0	0	0	1
rs9273453	6	32627812	c	g	0.8064	0	0.072	0.0105	7.025e-12	+?	0	0	0	1
rs2428015	11	113705787	t	c	0.1728	0.0041	-0.0627637	0.0091531	7.029e-12	--	0	0.0189703	1	0.8905
rs3130969	6	31065096	t	c	0.3633	0.002	-0.0488671	0.0071267	7.039e-12	--	22.5	1.2905	1	0.256
rs6419170	4	106230888	c	g	0.3554	0.0083	-0.0493621	0.007199	7.043e-12	--	0	0.180303	1	0.6711
rs2513586	11	113662406	t	c	0.1732	0.0043	-0.0627555	0.0091524	7.045e-12	--	0	0.0249405	1	0.8745
rs76305536	17	47488913	a	g	0.0574	0.0118	0.10261	0.014965	7.048e-12	++	0	0.0039511	1	0.9499
rs10113175	8	128070035	c	g	0.0425	0.0043	-0.120826	0.0176223	7.061e-12	--	0	0.859445	1	0.3539
rs36224031	2	173486373	catat	c	0.9487	0	0.1289	0.0188	7.063e-12	+?	0	0	0	1
rs17031110	2	43832116	a	g	0.187	0.0088	-0.0608812	0.0088803	7.092e-12	--	0	0.353587	1	0.5521
rs77256197	3	128277551	t	c	0.2005	0.0097	-0.0593127	0.0086518	7.103e-12	--	0	0.399032	1	0.5276
rs33962210	2	63577611	ca	c	0.4177	0	0.0569	0.0083	7.11e-12	+?	0	0	0	1
rs77046283	4	106251831	c	g	0.3624	0.0097	0.0486248	0.0070932	7.124e-12	++	28.8	1.40414	1	0.236
rs2428022	11	113665723	t	c	0.8239	0.0049	0.0622233	0.0090769	7.124e-12	++	0	0.126414	1	0.7222
rs7057179	X	70410343	a	g	0.3261	0	0.0425	0.0062	7.139e-12	+?	0	0	0	1
rs7036301	9	19033674	c	g	0.5945	0.0068	-0.0477948	0.0069726	7.15e-12	--	0	0.682382	1	0.4088
rs9272466	6	32605696	t	g	0.1801	0	0.0706	0.0103	7.163e-12	+?	0	0	0	1
rs61194385	2	173408545	a	g	0.2664	0.0439	-0.0538491	0.0078562	7.165e-12	--	69.5	3.28228	1	0.07003
rs4713266	6	11219030	t	c	0.465	0.0313	-0.046853	0.0068356	7.168e-12	--	24.1	1.31821	1	0.2509
rs386821399	22	40445733	a	g	0.788	0	-0.0658	0.0096	7.173e-12	-?	0	0	0	1
rs4075604	2	173387668	t	c	0.2669	0.0436	-0.053833	0.0078545	7.193e-12	--	70.2	3.36092	1	0.06676
rs1553306011	2	10777351	a	c	0.6373	0	0.0562	0.0082	7.198e-12	+?	0	0	0	1
rs2428024	11	113731273	t	c	0.1757	0.0046	-0.0626556	0.0091424	7.216e-12	--	0	0.105744	1	0.745
rs11204424	20	61008583	a	ag	0.5587	0.0115	0.0471494	0.0068798	7.218e-12	++	0	0.755837	1	0.3846
rs386699509	6	32590637	a	t	0.1826	0	0.0699	0.0102	7.235e-12	+?	0	0	0	1
rs34761084	2	10754104	t	ta	0.6125	0	0.0555	0.0081	7.29e-12	+?	0	0	0	1
rs34094668	2	10780153	ca	c	0.3881	0	-0.0555	0.0081	7.29e-12	-?	0	0	0	1
rs70953326	2	10767999	t	ta	0.6125	0	0.0555	0.0081	7.29e-12	+?	0	0	0	1
rs750639898	2	10763961	a	g	0.6125	0	0.0555	0.0081	7.29e-12	+?	0	0	0	1
rs11966104	6	109459287	a	g	0.8932	0.0022	-0.0747003	0.010903	7.316e-12	--	0	0.872882	1	0.3502
rs150979821	6	109456774	a	g	0.8933	0.0022	-0.0746949	0.010903	7.34e-12	--	0	0.841935	1	0.3588
rs200666346	6	109456987	cat	c	0.8933	0.0022	-0.0746949	0.010903	7.34e-12	--	0	0.841935	1	0.3588
rs1275587125	2	63578111	t	ttta	0.2965	0	0.0596	0.0087	7.355e-12	+?	0	0	0	1
rs10994675	10	51563993	a	g	0.4128	0	0.0548	0.008	7.385e-12	+?	0	0	0	1
rs879526201	3	87355764	a	t	0.5866	0	-0.0548	0.008	7.385e-12	-?	0	0	0	1
rs10978820	9	110146489	a	g	0.2675	0.0254	0.0527706	0.0077038	7.389e-12	++	0	0.353635	1	0.5521
rs6001741	22	40464204	t	c	0.8035	0.0042	-0.0582819	0.0085084	7.391e-12	--	73.3	3.75116	1	0.05277
rs142407498	10	45544758	t	ta	0.0482	0.0032	-0.111406	0.0162644	7.404e-12	--	0	0.763974	1	0.3821
rs34049968	12	114671500	g	gtaga	0.2421	0	-0.0637	0.0093	7.413e-12	-?	0	0	0	1
rs11653701	17	47472123	a	g	0.9415	0.0125	-0.101318	0.0147923	7.417e-12	--	0	0.0888908	1	0.7656
rs35248896	6	32607370	t	c	0.1748	0	0.0726	0.0106	7.434e-12	+?	0	0	0	1
rs7526558	1	154015428	t	c	0.3019	0	0.0589	0.0086	7.445e-12	+?	0	0	0	1
rs1322109785	1	154058700	a	g	0.3018	0	0.0589	0.0086	7.445e-12	+?	0	0	0	1
rs1433994055	1	154007319	ctt	c	0.6982	0	-0.0589	0.0086	7.445e-12	-?	0	0	0	1
rs1411410324	8	23543809	a	t	0.3069	0	-0.0589	0.0086	7.445e-12	-?	0	0	0	1
rs11653775	17	47472365	a	g	0.9416	0.0124	-0.101304	0.0147924	7.47e-12	--	0	0.0874832	1	0.7674
rs58061262	8	128079307	t	c	0.9497	0	0.214374	0.0313031	7.472e-12	?+	0	0	0	1
rs141504476	6	109457358	a	g	0.8933	0.0022	-0.0746673	0.0109033	7.482e-12	--	0	0.834081	1	0.3611
rs5951166	X	53011648	a	t	0.8545	0	-0.0541	0.0079	7.484e-12	-?	0	0	0	1
rs5951164	X	53004364	t	c	0.1453	0	0.0541	0.0079	7.484e-12	+?	0	0	0	1
rs147037731	6	109457362	t	c	0.1067	0.0022	0.0746658	0.0109036	7.498e-12	++	0	0.833779	1	0.3612
rs139195403	8	128339597	a	g	0.9886	0	0.481955	0.0703853	7.521e-12	?+	0	0	0	1
rs7600317	2	238353513	a	g	0.1951	0.0219	0.059268	0.0086556	7.525e-12	++	0	0.142043	1	0.7063
rs8073466	17	46506679	t	c	0.2218	0.0101	0.0559363	0.0081698	7.557e-12	++	91	11.1537	1	0.0008386
rs2122833	2	173512549	a	t	0.949	0	0.1294	0.0189	7.565e-12	+?	0	0	0	1
rs186228722	8	126856711	a	g	0.033	0	0.247628	0.03617	7.582e-12	?+	0	0	0	1
rs2634658	6	160700769	t	c	0.7349	0.0074	0.0533123	0.0077873	7.591e-12	++	0	0.613468	1	0.4335
rs36057069	17	46542911	a	g	0.7786	0.0082	-0.0560204	0.0081829	7.593e-12	--	92.8	13.9068	1	0.0001921
rs11835037	12	49698435	t	c	0.2016	0.0167	0.057902	0.008458	7.602e-12	++	0	0.169739	1	0.6803
rs10930566	2	173491479	a	c	0.0513	0	-0.1287	0.0188	7.608e-12	-?	0	0	0	1
rs11867272	17	69081148	t	g	0.3101	0.0139	-0.0509403	0.0074413	7.616e-12	--	0	0.0294876	1	0.8637
rs35194614	5	1479367	a	g	0.0655	0.0081	0.0996816	0.0145625	7.642e-12	++	47.6	1.909	1	0.1671
rs2172685	3	87342944	t	c	0.2932	0.0096	0.0509831	0.0074485	7.659e-12	++	0	0.0385899	1	0.8443
rs55957788	19	17207851	a	g	0.2747	0.0257	-0.0536034	0.0078314	7.667e-12	--	27.4	1.37656	1	0.2407
rs1467725822	6	30096772	t	g	0.2574	0	0.0616	0.009	7.677e-12	+?	0	0	0	1
rs56935458	6	109442440	a	g	0.1067	0.0022	0.0746219	0.010903	7.691e-12	++	0	0.849801	1	0.3566
rs78885459	6	109439138	a	c	0.8932	0.0022	-0.0746208	0.010903	7.697e-12	--	0	0.849471	1	0.3567
rs113279173	6	109451600	cct	c	0.8933	0.0021	-0.0746205	0.010903	7.698e-12	--	0	0.849398	1	0.3567
rs1553182819	1	150586316	a	g	0.9072	0	0.0965	0.0141	7.703e-12	+?	0	0	0	1
rs79756306	10	45556392	t	c	0.0484	0.0033	-0.111774	0.0163351	7.778e-12	--	0	0.907574	1	0.3408
rs3746341	20	62289614	c	g	0.5317	0.0359	0.0476567	0.0069657	7.828e-12	++	0	0.0323302	1	0.8573
rs1295058669	17	47345186	a	g	0.0779	0	0.0992	0.0145	7.843e-12	+?	0	0	0	1
rs17320054	4	106191680	a	g	0.9489	0.0002	0.108931	0.0159231	7.861e-12	++	0	0.554977	1	0.4563
rs2465650	11	113667873	a	g	0.1732	0.0043	-0.0626074	0.0091524	7.888e-12	--	0	0.0219699	1	0.8822
rs6730763	2	173401903	c	g	0.2669	0.0438	-0.0537235	0.0078541	7.907e-12	--	70.3	3.36676	1	0.06652
rs1746816	9	110145326	a	c	0.2641	0.0236	0.0526941	0.0077038	7.92e-12	++	0	0.347107	1	0.5558
rs11021732	11	2241272	t	c	0.6845	0.0235	-0.0501321	0.0073296	7.938e-12	--	63.2	2.72052	1	0.09907
rs1418748933	2	173364668	g	gt	0.4179	0	-0.0554	0.0081	7.947e-12	-?	0	0	0	1
rs1263357080	9	19045434	ctgcaaaga	c	0.5878	0	-0.0554	0.0081	7.947e-12	-?	0	0	0	1
rs16901792	8	127865541	a	g	0.7042	0	0.0595	0.0087	7.97e-12	+?	0	0	0	1
rs79498470	6	109499259	a	g	0.8932	0.0022	-0.0745971	0.0109075	7.972e-12	--	0	0.844666	1	0.3581
rs58411385	6	109498294	t	g	0.1069	0.0023	0.0745953	0.0109074	7.976e-12	++	0	0.844088	1	0.3582
rs35795116	6	31298123	a	g	0.161	0.0284	0.0649564	0.0094981	7.981e-12	++	0	0.770025	1	0.3802
rs17455388	2	10818727	t	c	0.26	0.0383	0.0533942	0.0078075	7.983e-12	++	0	0.618978	1	0.4314
rs2811541	3	127984794	t	c	0.8822	0	-0.138733	0.0202863	7.989e-12	?-	0	0	0	1
rs12052479	2	173404804	a	c	0.2667	0.0437	-0.0537108	0.0078548	8.035e-12	--	69.8	3.30657	1	0.069
rs12947919	17	69118087	t	c	0.892	0.0051	-0.0742347	0.0108569	8.054e-12	--	65.2	2.87119	1	0.09018
rs1215436260	17	627890	a	t	0.5049	0	0.0547	0.008	8.059e-12	+?	0	0	0	1
rs77608624	6	109442854	a	g	0.894	0.0017	-0.074547	0.010903	8.069e-12	--	0	0.857151	1	0.3545
rs7450826	6	109443844	a	t	0.894	0.0017	-0.074547	0.010903	8.069e-12	--	0	0.857151	1	0.3545
rs78123955	6	109434847	t	c	0.8933	0.0021	-0.0745466	0.010903	8.071e-12	--	0	0.857033	1	0.3546
rs114619002	2	63568188	t	c	0.9546	0.0006	-0.109049	0.0159492	8.072e-12	--	74.2	3.87424	1	0.04903
rs77107907	6	109436345	a	c	0.106	0.0017	0.0745463	0.010903	8.073e-12	++	0	0.85693	1	0.3546
rs11358509	1	153969738	ct	c	0.6796	0	-0.0588	0.0086	8.075e-12	-?	0	0	0	1
rs78662936	6	109449690	t	g	0.106	0.0017	0.0745458	0.010903	8.076e-12	++	0	0.85679	1	0.3546
rs78242270	6	109468570	t	g	0.1068	0.0022	0.0745455	0.010903	8.078e-12	++	0	0.856727	1	0.3547
rs112211350	6	109457989	t	c	0.8932	0.0022	-0.074545	0.010903	8.08e-12	--	0	0.856554	1	0.3547
rs74448917	6	109463989	a	g	0.107	0.0023	0.0745445	0.010903	8.083e-12	++	0	0.85641	1	0.3547
rs9263523	6	31067264	t	c	0.3488	0.0053	-0.0492492	0.0072035	8.098e-12	--	1.4	1.01393	1	0.314
rs9263521	6	31067232	t	c	0.3488	0.0053	-0.0492492	0.0072035	8.098e-12	--	1.4	1.01393	1	0.314
rs10891597	11	113670853	a	g	0.1758	0.0048	-0.0624952	0.0091412	8.108e-12	--	0	0.139562	1	0.7087
rs12322335	12	49698894	t	c	0.8053	0.0181	-0.0583666	0.0085376	8.119e-12	--	0	0.428755	1	0.5126
rs4925239	20	61007380	a	g	0.5586	0.0113	0.0470294	0.0068798	8.15e-12	++	0	0.790262	1	0.374
rs10401600	19	17209858	t	g	0.2748	0.0257	-0.0535349	0.0078315	8.15e-12	--	28.2	1.39332	1	0.2378
rs145701451	6	109469800	a	g	0.1069	0.0023	0.0745372	0.0109046	8.177e-12	++	0	0.855026	1	0.3551
rs112746004	7	98012595	ct	c	0.4542	0	0.0581	0.0085	8.184e-12	+?	0	0	0	1
rs1574530	2	238395708	a	t	0.8547	0.0225	-0.066223	0.0096885	8.188e-12	--	28	1.38842	1	0.2387
rs4925240	20	61007422	a	g	0.5585	0.0114	0.0470258	0.00688	8.19e-12	++	0	0.788837	1	0.3745
rs71555000	6	30120450	t	g	0.2541	0	0.0622	0.0091	8.191e-12	+?	0	0	0	1
rs34763586	6	32608998	t	c	0.8175	0	-0.0704	0.0103	8.203e-12	-?	0	0	0	1
rs10427132	19	17207156	t	g	0.7253	0.0257	0.0535327	0.0078323	8.21e-12	++	28.2	1.39314	1	0.2379
rs7205347	16	82201531	a	g	0.6244	0.0098	-0.0478108	0.0069955	8.231e-12	--	33.6	1.50595	1	0.2198
rs10831548	11	2237393	t	c	0.3151	0.0244	0.0501319	0.0073352	8.233e-12	++	63.4	2.73397	1	0.09823
rs8074054	17	46542587	a	t	0.2212	0.0082	0.055931	0.0081838	8.239e-12	++	92.9	14.0801	1	0.0001752
rs11239338	10	45543434	t	c	0.9518	0.0032	0.111165	0.0162668	8.266e-12	++	0	0.776517	1	0.3782
rs2647260	4	106254352	t	g	0.3627	0.0098	0.0484738	0.0070932	8.268e-12	++	27.3	1.3761	1	0.2408
rs11239339	10	45543558	a	g	0.0482	0.0032	-0.111164	0.0162668	8.269e-12	--	0	0.776378	1	0.3783
rs73030850	6	160297818	a	g	0.1393	0.0246	0.0675878	0.0098908	8.294e-12	++	0	0.975798	1	0.3232
rs35874654	6	32609479	a	c	0.1835	0	0.0697	0.0102	8.296e-12	+?	0	0	0	1
rs1205675879	7	97897827	t	taa	0.7913	0	-0.0697	0.0102	8.296e-12	-?	0	0	0	1
rs9828396	3	86990610	a	t	0.5952	0.012	0.0494602	0.0072382	8.303e-12	++	0	0.750381	1	0.3864
rs1084813	6	117097337	a	g	0.6111	0.0299	0.0479328	0.007015	8.322e-12	++	0	0.0417127	1	0.8382
rs2189234	4	106075498	t	g	0.3721	0.0029	0.0477438	0.0069874	8.324e-12	++	0	0.303256	1	0.5818
rs57030023	17	47468546	a	t	0.0586	0.0125	0.101035	0.0147872	8.34e-12	++	0	0.0631	1	0.8017
rs3813499	6	109497085	t	g	0.1068	0.0022	0.0745034	0.0109047	8.359e-12	++	0	0.845182	1	0.3579
rs1955750	14	37087070	t	c	0.6334	0.0306	0.0492526	0.0072093	8.382e-12	++	67.1	3.04111	1	0.08118
rs4760607	12	48365265	t	g	0.8934	0.018	0.0792994	0.0116081	8.41e-12	++	0	0.029275	1	0.8641
rs35859525	2	10783108	a	g	0.6348	0.0066	0.048684	0.0071266	8.416e-12	++	68.8	3.20438	1	0.07344
rs112714648	21	42889410	a	g	0.3008	0.0057	0.0520215	0.0076155	8.43e-12	++	74.3	3.88494	1	0.04872
rs60224900	X	66871046	ct	c	0.7219	0	0.0485	0.0071	8.433e-12	+?	0	0	0	1
rs66606621	6	109405273	t	g	0.8765	0.0071	-0.0702931	0.0102904	8.437e-12	--	0	0.632624	1	0.4264
rs17070181	6	109428184	a	c	0.1067	0.0022	0.0744742	0.010903	8.454e-12	++	0	0.865139	1	0.3523
rs9263534	6	31067699	a	g	0.3479	0.006	-0.0492032	0.0072034	8.46e-12	--	11.6	1.13174	1	0.2874
rs146039505	6	109433510	a	g	0.8933	0.0022	-0.0744719	0.010903	8.466e-12	--	0	0.864459	1	0.3525
rs78066682	6	109464624	a	g	0.893	0.0023	-0.0744694	0.010903	8.481e-12	--	0	0.863737	1	0.3527
rs9287718	2	10701629	a	t	0.3877	0.0027	-0.0481349	0.0070474	8.481e-12	--	69.3	3.25648	1	0.07114
rs116823388	3	152139331	a	g	0.0975	0.0161	-0.0823199	0.0120525	8.486e-12	--	0	0.0340136	1	0.8537
rs12336356	9	110146479	t	c	0.7336	0.0248	-0.0526174	0.0077038	8.49e-12	--	0	0.340691	1	0.5594
rs1826962	6	32601083	t	c	0.8057	0	-0.0683	0.01	8.491e-12	-?	0	0	0	1
rs12461874	19	17180358	a	c	0.2629	0.0254	-0.0542229	0.0079393	8.51e-12	--	3.3	1.03434	1	0.3091
rs150520650	6	160708178	t	c	0.7358	0.0079	0.0531875	0.0077877	8.512e-12	++	0	0.588862	1	0.4429
rs74991574	6	109482270	a	g	0.8932	0.0022	-0.0744604	0.0109031	8.533e-12	--	0	0.861148	1	0.3534
rs75423558	6	109499130	t	c	0.8931	0.0023	-0.0744912	0.0109077	8.535e-12	--	0	0.843035	1	0.3585
rs62128635	2	10725334	c	g	0.3874	0.0028	-0.0481211	0.0070465	8.548e-12	--	66.8	3.01271	1	0.08261
rs11962354	6	109496192	t	c	0.1068	0.0022	0.0744592	0.0109034	8.551e-12	++	0	0.860932	1	0.3535
rs2481045	6	160707303	a	g	0.2645	0.0078	-0.0531785	0.0077876	8.574e-12	--	0	0.591767	1	0.4417
rs2428018	11	113695097	t	c	0.8245	0.0046	0.0624227	0.0091419	8.6e-12	++	0	0.122438	1	0.7264
rs75618320	3	128213344	a	g	0.1677	0.0093	-0.0635954	0.0093138	8.606e-12	--	0	0.336573	1	0.5618
rs9607686	22	40485027	a	t	0.8039	0.004	-0.0580906	0.008508	8.624e-12	--	74.4	3.90376	1	0.04818
rs56832945	2	173408345	a	g	0.7335	0.0438	0.0536374	0.0078562	8.645e-12	++	68.9	3.22048	1	0.07272
rs55966259	2	173408788	a	g	0.7335	0.0438	0.0536391	0.0078565	8.648e-12	++	68.9	3.21985	1	0.07275
rs11459644	2	62784783	t	tg	0.5968	0	-0.0553	0.0081	8.661e-12	-?	0	0	0	1
rs70953321	2	10747876	t	ttttttattatta	0.6125	0	0.0553	0.0081	8.661e-12	+?	0	0	0	1
rs11963631	6	109497671	t	c	0.1068	0.0022	0.0744495	0.0109054	8.681e-12	++	0	0.859027	1	0.354
rs645426	6	117109229	t	c	0.3912	0.0283	-0.0478871	0.007015	8.711e-12	--	0	0.0208388	1	0.8852
rs4857907	3	128276748	a	g	0.2005	0.0097	-0.0590578	0.0086516	8.719e-12	--	0	0.43365	1	0.5102
rs73708627	8	128387340	t	c	0.9658	0.0066	-0.129695	0.0190005	8.737e-12	--	0	0.257393	1	0.6119
rs7386954	8	128570601	t	c	0.6463	0.0104	-0.0484604	0.0070995	8.738e-12	--	93.6	15.7437	1	7.253e-05
rs61427980	17	47473580	a	g	0.9416	0.0124	-0.10096	0.0147913	8.751e-12	--	0	0.092989	1	0.7604
rs11794415	9	110147599	c	g	0.7354	0.0238	-0.0525722	0.0077039	8.845e-12	--	0	0.325822	1	0.5681
rs79910718	10	45539226	t	c	0.9518	0.0032	0.110996	0.016266	8.863e-12	++	0	0.782637	1	0.3763
rs9355762	6	160299230	a	g	0.8606	0.0246	-0.0674919	0.0098906	8.864e-12	--	0	0.9745	1	0.3236
rs566399950	6	109470779	t	g	0.1061	0.0018	0.0743991	0.010903	8.871e-12	++	0	0.872491	1	0.3503
rs16948078	17	47474800	a	g	0.9415	0.0124	-0.100942	0.0147929	8.876e-12	--	0	0.081603	1	0.7751
rs11153642	6	117286624	t	c	0.8459	0.0188	0.0664517	0.0097385	8.878e-12	++	0	0.732936	1	0.3919
rs117298489	6	109432996	t	g	0.894	0.0017	-0.0743974	0.010903	8.879e-12	--	0	0.871991	1	0.3504
rs1431474650	12	65057306	a	at	0.3619	0	-0.058	0.0085	8.883e-12	-?	0	0	0	1
rs34965214	6	32609545	t	c	0.1854	0	0.0696	0.0102	8.883e-12	+?	0	0	0	1
rs2978483	8	23409386	t	g	0.6003	0.0205	0.0477314	0.0069954	8.902e-12	++	86.8	7.56529	1	0.00595
rs76698413	6	109474646	a	g	0.107	0.0023	0.0743937	0.010903	8.903e-12	++	0	0.870913	1	0.3507
rs17155270	7	27504332	a	g	0.7132	0.0148	0.0519171	0.007609	8.91e-12	++	83.1	5.90371	1	0.01511
rs2394946	6	31221153	a	g	0.5885	0.0059	-0.0470687	0.0068988	8.931e-12	--	0	0.52373	1	0.4693
rs4320980	11	113689248	a	g	0.8242	0.0052	0.0624043	0.0091466	8.937e-12	++	0	0.153036	1	0.6957
rs4549653	6	109489927	t	g	0.8932	0.0022	-0.0743833	0.0109032	8.967e-12	--	0	0.867925	1	0.3515
rs75307211	6	109464284	a	g	0.107	0.0023	0.0743834	0.0109034	8.975e-12	++	0	0.868053	1	0.3515
rs61743581	6	109480562	t	c	0.8931	0.0023	-0.0743782	0.0109027	8.979e-12	--	0	0.866191	1	0.352
rs76651802	17	47473785	a	g	0.9416	0.0124	-0.100914	0.0147927	8.986e-12	--	0	0.0884815	1	0.7661
rs12949259	17	36115579	a	g	0.1183	0	-0.088	0.0129	8.997e-12	-?	0	0	0	1
rs35130087	11	69251154	a	g	0.0183	0.0032	0.172501	0.025288	9.013e-12	++	0	0.0923363	1	0.7612
rs12837760	X	51145041	a	t	0.7849	0	-0.0457	0.0067	9.047e-12	-?	0	0	0	1
rs900714216	13	73717099	a	g	0.1861	0	0.0723	0.0106	9.056e-12	+?	0	0	0	1
rs1211684722	20	49530928	c	g	0.0723	0	-0.1064	0.0156	9.072e-12	-?	0	0	0	1
rs11083629	19	42094734	a	g	0.7279	0.0267	0.0534513	0.007837	9.08e-12	++	0	0.0049233	1	0.9441
rs11963145	6	109497475	a	g	0.1069	0.0023	0.074374	0.0109051	9.099e-12	++	0	0.86609	1	0.352
rs12348903	9	110146469	t	c	0.2663	0.0248	0.0525407	0.0077038	9.099e-12	++	0	0.33431	1	0.5631
rs34871211	2	173410420	a	g	0.7337	0.0439	0.0535859	0.0078572	9.104e-12	++	68.6	3.18874	1	0.07415
rs7251465	19	51350791	a	g	0.9404	0	0.195676	0.0286958	9.169e-12	?+	0	0	0	1
rs2510563	11	113748634	t	c	0.1759	0.0046	-0.0623407	0.0091424	9.178e-12	--	0	0.0740008	1	0.7856
rs2513569	11	113739985	t	c	0.8244	0.0045	0.0623397	0.0091429	9.208e-12	++	0	0.084624	1	0.7711
rs11688816	2	63053048	a	g	0.4837	0.0139	-0.0464452	0.0068118	9.212e-12	--	0	0.541857	1	0.4617
rs17619103	17	46243167	t	c	0.2215	0.0134	0.0557277	0.0081737	9.233e-12	++	91.8	12.2191	1	0.000473
rs73708624	8	128373323	t	c	0.9653	0.0067	-0.128352	0.0188259	9.24e-12	--	0	0.342973	1	0.5581
rs2701847	12	64985469	a	t	0.5429	0.0085	0.0473435	0.0069445	9.272e-12	++	0	0.0626376	1	0.8024
rs112774011	6	109495028	a	g	0.1069	0.0023	0.0743321	0.0109036	9.281e-12	++	0	0.853056	1	0.3557
rs1306763098	7	97840315	c	g	0.2304	0	0.0634	0.0093	9.283e-12	+?	0	0	0	1
rs5951143	X	53020839	a	g	0.1394	0	0.0559	0.0082	9.291e-12	+?	0	0	0	1
rs8067857	17	46542240	t	g	0.2213	0.0082	0.0557858	0.0081838	9.322e-12	++	92.9	14.1621	1	0.0001677
rs55816909	11	69458430	c	g	0.027	0	0.1697	0.0249	9.409e-12	+?	0	0	0	1
rs817869	9	110144435	t	c	0.7354	0.0238	-0.0524995	0.0077037	9.434e-12	--	0	0.318483	1	0.5725
rs1473272	3	86971116	a	t	0.6447	0.0113	0.0488249	0.0071648	9.458e-12	++	30.5	1.43831	1	0.2304
rs67776122	4	106062415	a	g	0.1501	0.0094	0.0643365	0.0094411	9.459e-12	++	0	0.0778706	1	0.7802
rs458746	17	621913	a	g	0.4707	0.0214	-0.0464139	0.0068111	9.462e-12	--	55.3	2.23695	1	0.1347
rs35565250	1	154004367	t	ta	0.3008	0	0.0586	0.0086	9.495e-12	+?	0	0	0	1
rs112021292	1	154057667	ca	c	0.6971	0	-0.0586	0.0086	9.495e-12	-?	0	0	0	1
rs145471806	2	10714772	ca	c	0.376	0	-0.0586	0.0086	9.495e-12	-?	0	0	0	1
rs4898515	12	49680892	t	c	0.2222	0.0258	0.0557185	0.0081772	9.501e-12	++	0	0.305005	1	0.5808
rs2481049	6	160708519	t	c	0.2638	0.0081	-0.0530655	0.0077881	9.512e-12	--	0	0.563862	1	0.4527
rs1245032	12	64987941	t	c	0.4568	0.0083	-0.0477514	0.0070084	9.526e-12	--	0	0.0499454	1	0.8232
rs186750871	2	241428037	t	c	0.9622	0.0132	0.208486	0.0305994	9.532e-12	++	0	0.0041883	1	0.9484
rs75555274	6	109478385	a	g	0.1061	0.0018	0.0742884	0.0109034	9.537e-12	++	0	0.869537	1	0.3511
rs58301569	2	10746352	ctttt	c	0.3229	0	0.062	0.0091	9.546e-12	+?	0	0	0	1
rs199531175	1	150786110	g	gt	0.8982	0	0.0947	0.0139	9.562e-12	+?	0	0	0	1
rs13346655	19	17176757	c	g	0.7366	0.0259	0.0541047	0.0079418	9.58e-12	++	14.5	1.16958	1	0.2795
rs596616	6	117095962	a	t	0.6111	0.0298	0.04779	0.0070151	9.598e-12	++	0	0.0565881	1	0.812
rs1547325	6	109461506	a	c	0.893	0.0024	-0.0742731	0.0109028	9.605e-12	--	0	0.864734	1	0.3524
rs7633372	3	127665434	a	t	0.4228	0.0021	-0.0474202	0.0069611	9.612e-12	--	85.6	6.95199	1	0.008373
rs2428021	11	113732828	c	g	0.1728	0.004	-0.0627947	0.0092183	9.629e-12	--	0	0.0086502	1	0.9259
rs817866	9	110143731	t	c	0.2645	0.0238	0.0524772	0.0077038	9.633e-12	++	0	0.324444	1	0.5689
rs817868	9	110144387	a	t	0.7354	0.0239	-0.0524756	0.0077038	9.646e-12	--	0	0.324882	1	0.5687
rs1170	3	128282416	t	c	0.7216	0.0086	0.0527927	0.0077504	9.65e-12	++	0	0.296855	1	0.5859
rs843866	9	110143885	a	c	0.2645	0.0238	0.0524753	0.0077038	9.651e-12	++	0	0.324966	1	0.5686
rs817867	9	110144071	t	g	0.7355	0.0238	-0.0524753	0.0077038	9.651e-12	--	0	0.324966	1	0.5686
rs817865	9	110143699	a	g	0.2645	0.0238	0.0524752	0.0077038	9.652e-12	++	0	0.324998	1	0.5686
rs3918296	11	69459036	c	g	0.9727	0	-0.1696	0.0249	9.676e-12	-?	0	0	0	1
rs34441237	17	30096784	c	g	0.2267	0.0031	-0.0587227	0.0086216	9.683e-12	--	0	0.241276	1	0.6233
rs7109523	11	2247267	a	c	0.6837	0.0154	-0.0496736	0.0072936	9.721e-12	--	0	0.493223	1	0.4825
rs12463603	2	63798198	a	c	0.2337	0	-0.0647	0.0095	9.724e-12	-?	0	0	0	1
rs13410779	2	173603619	a	g	0.8793	0.0047	0.0723278	0.0106201	9.729e-12	++	0	0.394676	1	0.5299
rs10123735	9	110147240	a	g	0.2646	0.0239	0.0524661	0.0077038	9.734e-12	++	0	0.327445	1	0.5672
rs17381241	8	128383134	t	c	0.0333	0.0063	0.13104	0.0192417	9.745e-12	++	0	0.251339	1	0.6161
rs7773741	6	21325287	a	g	0.7937	0.0089	0.0589787	0.0086604	9.752e-12	++	59.6	2.47576	1	0.1156
rs12496631	3	86983962	t	c	0.6299	0.0124	0.0487223	0.0071545	9.761e-12	++	17.1	1.20691	1	0.2719
rs2427341	20	61008794	t	c	0.5586	0.0115	0.0468518	0.00688	9.77e-12	++	0	0.800168	1	0.371
rs35719509	8	128091656	t	c	0.6551	0	0.0962361	0.0141322	9.78e-12	?+	0	0	0	1
rs12798693	11	69045735	a	g	0.4797	0.0361	-0.0470484	0.0069091	9.786e-12	--	94.8	19.3683	1	1.078e-05
rs796348377	11	2237221	a	g	0.3298	0	0.0572	0.0084	9.792e-12	+?	0	0	0	1
rs113075761	6	21331002	t	c	0.2055	0.0097	-0.0593743	0.0087195	9.805e-12	--	62.7	2.67926	1	0.1017
rs9688954	6	21330983	t	c	0.2055	0.0097	-0.05937	0.0087194	9.833e-12	--	61.8	2.61719	1	0.1057
rs3787209	20	49568332	a	t	0.933	0.0075	0.0997376	0.0146494	9.875e-12	++	30.5	1.43809	1	0.2304
rs9863011	3	86986820	t	c	0.3173	0.0095	-0.0510842	0.0075033	9.88e-12	--	0	0.590621	1	0.4422
rs13123752	4	106082120	a	g	0.6272	0.0024	-0.0475713	0.0069873	9.882e-12	--	0	0.269922	1	0.6034
rs117487556	17	30098692	a	g	0.7714	0.0043	0.0587027	0.0086224	9.888e-12	++	0	0.245027	1	0.6206
rs2774220	6	160703047	t	g	0.7359	0.0081	0.0530121	0.0077869	9.909e-12	++	0	0.613368	1	0.4335
rs1043450	10	104434209	a	g	0.6682	0.0201	-0.0493508	0.0072492	9.913e-12	--	0	0.604501	1	0.4369
rs56133254	3	128256795	t	g	0.9176	0.0201	0.0900991	0.0132349	9.916e-12	++	0	0	1	1
rs1313061194	20	49511907	c	g	0.0729	0	-0.1062	0.0156	9.918e-12	-?	0	0	0	1
rs78500387	6	109495761	t	c	0.893	0.0021	-0.074197	0.0108995	9.939e-12	--	0	0.870214	1	0.3509
rs201327540	6	32658748	a	t	0.6571	0	-0.0565	0.0083	9.95e-12	-?	0	0	0	1
rs61820168	1	150562845	t	c	0.094	0	-0.0953	0.014	9.956e-12	-?	0	0	0	1
rs60826439	8	128580968	a	ag	0.0393	0.0064	0.119471	0.0175513	9.967e-12	-+	98.9	89.2744	1	3.437e-21
rs1227030	17	619882	t	c	0.4706	0.0215	-0.0463608	0.0068108	9.971e-12	--	56.1	2.27629	1	0.1314
rs4947308	6	31302284	c	g	0.2338	0.01	-0.0552234	0.0081131	9.987e-12	--	0	0.895318	1	0.344
rs7112957	11	113712526	t	c	0.8274	0.004	0.0627357	0.0092172	1.001e-11	++	0	0.0107835	1	0.9173
rs1771725	9	110148813	a	t	0.2609	0.0225	0.0524551	0.0077068	1.001e-11	++	0	0.331261	1	0.5649
rs2097078	11	113753516	a	g	0.1756	0.0045	-0.0622291	0.009143	1.002e-11	--	0	0.0970584	1	0.7554
rs461521	17	622497	a	c	0.4707	0.0215	-0.0463566	0.0068109	1.002e-11	--	54.6	2.20481	1	0.1376
rs2119935	17	47471334	t	c	0.9415	0.0124	-0.100648	0.0147876	1.002e-11	--	0	0.0641911	1	0.8
rs386699539	6	32604795	t	c	0.2124	0	0.0667	0.0098	1.003e-11	+?	0	0	0	1
rs1977382	10	104249839	a	t	0.7474	0.0021	0.0539239	0.0079229	1.003e-11	++	0	0.567857	1	0.4511
rs6614293	X	51145050	a	c	0.2151	0	0.0456	0.0067	1.004e-11	+?	0	0	0	1
rs141001296	6	160711815	t	c	0.7357	0.0085	0.0529903	0.007786	1.004e-11	++	0	0.555154	1	0.4562
rs149871128	6	160710863	a	g	0.736	0.0081	0.053003	0.007788	1.006e-11	++	0	0.551931	1	0.4575
rs146724892	6	160711002	a	g	0.2643	0.0085	-0.0529866	0.0077858	1.007e-11	--	0	0.556283	1	0.4558
rs112373754	6	109495072	a	c	0.8931	0.0023	-0.0741941	0.0109035	1.013e-11	--	0	0.871273	1	0.3506
rs4795647	17	30094549	a	g	0.2268	0.0032	-0.05867	0.0086222	1.014e-11	--	0	0.232914	1	0.6294
rs55885324	3	128256338	a	c	0.0824	0.0201	-0.0900518	0.0132349	1.017e-11	--	0	2.68e-05	1	0.9959
rs1445933136	8	128460226	t	c	0.9248	0	-0.1007	0.0148	1.017e-11	-?	0	0	0	1
rs2427344	20	61013955	t	c	0.5582	0.0117	0.0467955	0.0068778	1.018e-11	++	0	0.611595	1	0.4342
rs58324965	2	173522525	a	agc	0.0513	0	-0.1279	0.0188	1.023e-11	-?	0	0	0	1
rs4794906	17	30095177	a	g	0.7733	0.0031	0.0586533	0.0086215	1.024e-11	++	0	0.235786	1	0.6273
rs7980132	12	114678673	a	g	0.8085	0.001	0.0592076	0.0087035	1.026e-11	++	0	0.276049	1	0.5993
rs11962337	6	109496081	t	c	0.1069	0.0023	0.0741719	0.0109032	1.026e-11	++	0	0.894249	1	0.3443
rs141329558	6	109471679	a	g	0.8939	0.0018	-0.0741703	0.010903	1.027e-11	--	0	0.893704	1	0.3445
rs79971938	6	109494473	t	g	0.8931	0.0023	-0.0741676	0.0109031	1.029e-11	--	0	0.863255	1	0.3528
rs80039560	7	97944934	a	t	0.5889	0	0.0585	0.0086	1.029e-11	+?	0	0	0	1
rs2481048	6	160708444	t	c	0.2644	0.0078	-0.0529706	0.0077878	1.033e-11	--	0	0.562104	1	0.4534
rs1746814	9	110144292	t	c	0.2645	0.0238	0.0523993	0.0077038	1.034e-11	++	0	0.318558	1	0.5725
rs2539968	7	20977572	t	c	0.3332	0.0018	0.0491379	0.0072244	1.034e-11	++	0	0.30374	1	0.5815
rs2481046	6	160708115	t	g	0.7356	0.0078	0.0529689	0.0077877	1.035e-11	++	0	0.562634	1	0.4532
rs79564261	6	109495333	a	c	0.1068	0.0024	0.074187	0.0109074	1.035e-11	++	0	0.841649	1	0.3589
rs10257661	7	20863687	a	c	0.3128	0.017	0.0501369	0.0073715	1.036e-11	++	0	0.0031338	1	0.9554
rs73987293	17	47474728	a	g	0.9416	0.0124	-0.10061	0.0147929	1.037e-11	--	0	0.0881534	1	0.7665
rs4239159	17	46780584	t	c	0.2278	0.0107	0.05532	0.0081346	1.042e-11	++	94.7	18.8269	1	1.431e-05
rs4393314	11	2249854	t	c	0.6831	0.0156	-0.0495986	0.0072934	1.043e-11	--	0	0.518733	1	0.4714
rs78407802	6	109463186	a	g	0.0549	0.0096	0.104466	0.0153615	1.043e-11	++	0	0.633766	1	0.426
rs112810114	2	238437842	t	c	0.1569	0.008	0.0628402	0.0092408	1.044e-11	++	0	0.0416508	1	0.8383
rs10114711	9	110147054	t	c	0.7353	0.0239	-0.0523876	0.0077038	1.045e-11	--	0	0.32169	1	0.5706
rs4978922	9	110146630	a	g	0.2647	0.0239	0.0523877	0.0077038	1.045e-11	++	0	0.321653	1	0.5706
rs4978924	9	110146838	a	g	0.2646	0.0239	0.0523877	0.0077038	1.045e-11	++	0	0.321653	1	0.5706
rs4978923	9	110146778	a	c	0.7355	0.0238	-0.0523877	0.0077038	1.045e-11	--	0	0.321653	1	0.5706
rs1491384764	1	153958200	cgg	c	0.3173	0	0.0578	0.0085	1.046e-11	+?	0	0	0	1
rs141508326	2	63777749	t	tg	0.7662	0	0.0646	0.0095	1.046e-11	+?	0	0	0	1
rs1617227	9	110147625	t	c	0.7391	0.0225	-0.0524035	0.0077068	1.049e-11	--	0	0.318283	1	0.5726
rs4366138	9	110145061	t	c	0.7353	0.0239	-0.0523833	0.0077038	1.049e-11	--	0	0.296667	1	0.586
rs2481039	6	160705282	a	t	0.7356	0.0078	0.0529489	0.0077872	1.05e-11	++	0	0.568813	1	0.4507
rs2504943	6	160705615	a	g	0.2645	0.0079	-0.0529495	0.0077873	1.05e-11	--	0	0.568654	1	0.4508
rs2481037	6	160705048	a	g	0.7356	0.0078	0.0529488	0.0077872	1.05e-11	++	0	0.568865	1	0.4507
rs59055165	8	128371886	a	g	0.9654	0.0067	-0.128079	0.0188365	1.05e-11	--	0	0.170081	1	0.68
rs2484236	6	160705167	a	t	0.7356	0.0078	0.0529481	0.0077872	1.051e-11	++	0	0.569082	1	0.4506
rs2481040	6	160705730	t	c	0.2644	0.0078	-0.0529473	0.0077873	1.052e-11	--	0	0.569366	1	0.4505
rs2481041	6	160705787	a	g	0.7356	0.0078	0.0529475	0.0077873	1.052e-11	++	0	0.569306	1	0.4505
rs1114845	6	160707247	t	c	0.2644	0.0078	-0.0529486	0.007788	1.055e-11	--	0	0.569226	1	0.4506
rs61882972	11	68887153	t	c	0.7132	0.0229	0.0516489	0.007597	1.057e-11	++	0	0.170578	1	0.6796
rs1426666273	13	73716824	a	g	0.1917	0	0.0707	0.0104	1.06e-11	+?	0	0	0	1
rs111763754	6	109495218	a	g	0.1069	0.0023	0.0741244	0.0109037	1.06e-11	++	0	0.910324	1	0.34
rs144102921	6	160706265	g	gt	0.2644	0.0078	-0.0529411	0.0077877	1.061e-11	--	0	0.57153	1	0.4497
rs1327639911	11	2236956	t	tg	0.3278	0	0.0571	0.0084	1.064e-11	+?	0	0	0	1
rs57172936	6	109492314	t	c	0.8931	0.0023	-0.0741111	0.0109036	1.069e-11	--	0	0.876349	1	0.3492
rs74934949	6	109494833	c	g	0.1069	0.0023	0.0741105	0.0109035	1.069e-11	++	0	0.876132	1	0.3493
rs1746822	9	110148185	a	g	0.2609	0.0225	0.0523779	0.0077068	1.073e-11	++	0	0.325115	1	0.5685
rs1746824	9	110148372	t	c	0.7391	0.0225	-0.0523784	0.0077068	1.073e-11	--	0	0.324958	1	0.5686
rs1746825	9	110148556	t	c	0.2609	0.0225	0.0523784	0.0077068	1.073e-11	++	0	0.324958	1	0.5686
rs1746826	9	110148891	a	g	0.2609	0.0225	0.0523783	0.0077068	1.073e-11	++	0	0.325002	1	0.5686
rs12156453	9	110147502	t	c	0.261	0.0225	0.052374	0.0077068	1.077e-11	++	0	0.326154	1	0.5679
rs62332762	4	106143492	t	c	0.3691	0.0157	0.0477674	0.007029	1.077e-11	++	0	0.280678	1	0.5963
rs12156485	9	110147447	a	c	0.2609	0.0225	0.052374	0.0077068	1.077e-11	++	0	0.326154	1	0.5679
rs17657646	2	63266622	t	c	0.9395	0.0002	-0.0952814	0.0140205	1.077e-11	--	37.7	1.60494	1	0.2052
rs9644032	8	23414822	t	g	0.3721	0.0026	0.0477853	0.0070322	1.082e-11	++	0	0.805522	1	0.3694
rs2504942	6	160705021	a	g	0.2644	0.0077	-0.0529193	0.0077878	1.082e-11	--	0	0.578589	1	0.4469
rs558642207	10	104229299	a	aggt	0.5056	0	0.0564	0.0083	1.082e-11	+?	0	0	0	1
rs764371307	6	32658677	t	c	0.6573	0	-0.0564	0.0083	1.082e-11	-?	0	0	0	1
rs4795646	17	30092898	a	g	0.2268	0.0031	-0.0585846	0.0086215	1.082e-11	--	0	0.230231	1	0.6314
rs2619281	6	160702710	a	c	0.7355	0.0078	0.05291	0.0077869	1.085e-11	++	0	0.61406	1	0.4333
rs7740568	6	21326058	t	c	0.2062	0.009	-0.0588461	0.0086605	1.085e-11	--	60.2	2.51537	1	0.1127
rs4371876	6	31067550	a	g	0.3647	0.0012	-0.0484237	0.0071267	1.086e-11	--	17.2	1.20819	1	0.2717
rs6022757	20	52425577	t	c	0.5812	0.0025	-0.0481033	0.0070798	1.087e-11	--	54.1	2.18031	1	0.1398
rs9350347	6	21325831	t	c	0.7938	0.009	0.0588389	0.0086604	1.09e-11	++	60.2	2.51093	1	0.1131
rs1194609969	20	62306855	t	tta	0.759	0	0.0659	0.0097	1.092e-11	+?	0	0	0	1
rs4871785	8	128385442	a	g	0.9657	0.0066	-0.129008	0.0189895	1.093e-11	--	0	0.434632	1	0.5097
rs55885457	6	109403325	t	c	0.8778	0.0063	-0.0699111	0.0102905	1.093e-11	--	0	0.665602	1	0.4146
rs10951156	7	27314615	a	g	0.9386	0.0082	0.103862	0.0152885	1.094e-11	++	33.1	1.49412	1	0.2216
rs2504945	6	160709571	a	g	0.2643	0.0078	-0.0529082	0.007788	1.094e-11	--	0	0.550276	1	0.4582
rs76328768	6	109494951	a	g	0.1069	0.0023	0.0740703	0.0109032	1.095e-11	++	0	0.893799	1	0.3444
rs2504946	6	160709573	a	t	0.7357	0.0078	0.0529075	0.007788	1.095e-11	++	0	0.550496	1	0.4581
rs13010733	2	63363355	t	g	0.7924	0.01	0.0577563	0.0085023	1.098e-11	++	0	0.0859993	1	0.7693
rs2734040	3	128284711	a	g	0.722	0.0084	0.0526545	0.0077512	1.098e-11	++	0	0.311935	1	0.5765
rs202127787	2	10700546	g	gccagcc	0.3861	0	-0.0557	0.0082	1.101e-11	-?	0	0	0	1
rs11239327	10	45518447	t	g	0.0482	0.0032	-0.110487	0.0162656	1.101e-11	--	0	0.800675	1	0.3709
rs76262493	2	173537624	ca	c	0.0515	0	-0.1277	0.0188	1.102e-11	-?	0	0	0	1
rs4795643	17	30092614	a	c	0.2267	0.0031	-0.0589682	0.0086814	1.102e-11	--	0	0.261016	1	0.6094
rs13398175	2	173378821	a	g	0.7335	0.0438	0.0533576	0.0078553	1.102e-11	++	68.8	3.20488	1	0.07342
rs1118328	6	160706718	a	g	0.2649	0.0081	-0.0528892	0.0077864	1.102e-11	--	0	0.464743	1	0.4954
rs6001723	22	40428706	a	g	0.7361	0.0129	-0.0526111	0.0077457	1.103e-11	--	88.4	8.64559	1	0.003279
rs12987703	2	62811006	t	c	0.802	0.0013	0.0584221	0.0086019	1.108e-11	++	0	0.0104808	1	0.9185
rs11970018	6	109492740	a	g	0.107	0.0023	0.074051	0.0109033	1.109e-11	++	0	0.888047	1	0.346
rs2450981	6	160707674	t	c	0.2645	0.0077	-0.0528891	0.0077876	1.11e-11	--	0	0.55617	1	0.4558
rs2450982	6	160707671	a	c	0.7355	0.0077	0.0528891	0.0077876	1.11e-11	++	0	0.556187	1	0.4558
rs56879587	11	113727974	a	g	0.1725	0.004	-0.0625997	0.0092173	1.11e-11	--	0	0.0166092	1	0.8975
rs58362207	6	109492837	t	c	0.8931	0.0023	-0.0740482	0.0109033	1.111e-11	--	0	0.887242	1	0.3462
rs556951338	1	153845029	ca	c	0.3017	0	0.0618	0.0091	1.112e-11	+?	0	0	0	1
rs8066722	17	47475007	a	g	0.0584	0.0124	0.100463	0.0147932	1.112e-11	++	0	0.0836539	1	0.7724
rs1746828	9	110149312	t	c	0.7352	0.024	-0.0523121	0.0077039	1.118e-11	--	0	0.315185	1	0.5745
rs12618875	2	62750163	c	g	0.4039	0.0038	0.0468899	0.0069055	1.119e-11	++	0	0.443517	1	0.5054
rs1771727	9	110145733	c	g	0.2648	0.024	0.0523109	0.0077038	1.119e-11	++	0	0.315502	1	0.5743
rs1746815	9	110145201	t	c	0.2647	0.0239	0.0523109	0.0077038	1.119e-11	++	0	0.315502	1	0.5743
rs2417788	9	110145097	t	c	0.2647	0.0239	0.0523109	0.0077038	1.119e-11	++	0	0.315502	1	0.5743
rs1746817	9	110145381	a	g	0.2647	0.0239	0.0523109	0.0077038	1.119e-11	++	0	0.315502	1	0.5743
rs2481035	6	160704736	c	g	0.2644	0.0078	-0.0528804	0.0077876	1.119e-11	--	0	0.558914	1	0.4547
rs76268442	6	109493812	a	g	0.8931	0.0023	-0.0740309	0.0109032	1.123e-11	--	0	0.882055	1	0.3476
rs4902606	14	69065366	a	g	0.5957	0.016	0.047637	0.0070161	1.124e-11	++	0	0.001042	1	0.9742
rs7870307	9	110144946	t	c	0.7353	0.0239	-0.0523067	0.0077038	1.124e-11	--	0	0.290714	1	0.5898
rs11820019	11	69448758	t	c	0.9723	0	-0.1711	0.0252	1.124e-11	-?	0	0	0	1
rs12776506	10	104532828	a	g	0.6879	0.0123	0.0504585	0.007432	1.126e-11	++	0	0.0231544	1	0.8791
rs1746821	9	110147905	a	g	0.2609	0.0225	0.0523255	0.0077069	1.126e-11	++	0	0.339348	1	0.5602
rs11239332	10	45525443	t	c	0.9519	0.0032	0.110892	0.0163331	1.126e-11	++	0	0.786494	1	0.3752
rs2484244	6	160702887	t	c	0.2647	0.0077	-0.0528656	0.0077869	1.129e-11	--	0	0.59571	1	0.4402
rs1211997200	2	242164562	t	c	0.2623	0	0.0611	0.009	1.13e-11	+?	0	0	0	1
rs907286725	17	69209985	a	t	0.9114	0	0.0964	0.0142	1.131e-11	+?	0	0	0	1
rs141060095	2	63685441	t	c	0.9834	0.0016	0.191055	0.0281439	1.133e-11	++	0	0.0864017	1	0.7688
rs1771724	9	110149253	a	g	0.7351	0.024	-0.0522964	0.0077037	1.133e-11	--	0	0.346429	1	0.5561
rs10688894	3	87110521	cagat	c	0.3431	0	-0.0577	0.0085	1.135e-11	-?	0	0	0	1
rs11228555	11	68965765	t	c	0.1288	0.0193	0.0699578	0.0103062	1.137e-11	++	90.7	10.7031	1	0.00107
rs17070144	6	109400279	t	c	0.8762	0.0067	-0.0693465	0.0102167	1.14e-11	--	0	0.635821	1	0.4252
rs7841228	8	128460878	a	g	0.1787	0	-0.119283	0.0175741	1.141e-11	?-	0	0	0	1
rs1323804	9	110146233	a	g	0.2647	0.0239	0.0522891	0.0077038	1.141e-11	++	0	0.321288	1	0.5708
rs17031112	2	43832300	a	t	0.8133	0.009	0.0602653	0.00888	1.148e-11	++	0	0.274201	1	0.6005
rs36225067	11	69453985	a	c	0.9736	0	-0.1717	0.0253	1.148e-11	-?	0	0	0	1
rs4671512	2	63753095	a	g	0.2583	0.0229	0.0529071	0.0077959	1.149e-11	++	0	0.105256	1	0.7456
rs7405197	16	82169833	a	c	0.6525	0.0141	-0.0482121	0.0071044	1.151e-11	--	0	0.912753	1	0.3394
rs817870	9	110144688	t	c	0.7352	0.0239	-0.0522734	0.0077032	1.154e-11	--	0	0.273917	1	0.6007
rs2481036	6	160705005	t	c	0.7356	0.0077	0.0528461	0.0077878	1.155e-11	++	0	0.569974	1	0.4503
rs11066997	12	114661524	t	c	0.1997	0.0067	-0.058236	0.0085821	1.155e-11	--	0	0.192245	1	0.6611
rs11228540	11	68935552	a	g	0.3824	0.0239	-0.0476579	0.0070235	1.157e-11	--	55.4	2.2424	1	0.1343
rs13098445	3	128255064	a	g	0.2948	0.011	-0.0515548	0.007598	1.158e-11	--	0	0.174532	1	0.6761
rs2619280	6	160702700	a	c	0.7356	0.0078	0.0528367	0.0077869	1.158e-11	++	0	0.60518	1	0.4366
rs368577330	6	109492606	t	tg	0.8937	0.0019	-0.0739799	0.0109033	1.16e-11	--	0	0.896697	1	0.3437
rs61881110	11	68979304	c	g	0.7066	0.0006	-0.0508002	0.007487	1.16e-11	--	80.4	5.09306	1	0.02402
rs7289694	22	40508926	a	g	0.7916	0.0101	-0.0563435	0.0083042	1.161e-11	--	75.7	4.11192	1	0.04258
rs11239333	10	45527551	a	g	0.0481	0.0032	-0.110819	0.0163331	1.162e-11	--	0	0.791841	1	0.3735
rs144245804	11	69453044	a	g	0.0265	0	0.1703	0.0251	1.162e-11	+?	0	0	0	1
rs36067272	7	40900398	t	c	0.1733	0.0259	-0.0645089	0.0095079	1.163e-11	--	0	0.707898	1	0.4001
rs10175555	2	10703233	t	c	0.6109	0.0018	0.0478141	0.0070473	1.163e-11	++	66.9	3.0203	1	0.08223
rs2292885	2	238443407	c	g	0.2549	0.0134	0.0531158	0.007829	1.165e-11	++	0	0.805513	1	0.3695
rs386754651	11	69451911	c	g	0.973	0	-0.1696	0.025	1.169e-11	-?	0	0	0	1
rs191958513	11	69451910	a	g	0.027	0	0.1696	0.025	1.169e-11	+?	0	0	0	1
rs141940656	2	63695346	a	g	0.9834	0.0016	0.190916	0.0281439	1.173e-11	++	0	0.0883066	1	0.7663
rs11942051	4	74515640	a	g	0.5065	0.0125	0.0466226	0.0068731	1.175e-11	++	68.4	3.15996	1	0.07547
rs2774228	6	160699399	t	c	0.2657	0.0083	-0.0528056	0.0077852	1.179e-11	--	0	0.459663	1	0.4978
rs11239325	10	45518317	a	g	0.0481	0.0032	-0.110786	0.0163335	1.179e-11	--	0	0.785518	1	0.3755
rs75772189	6	109416369	c	g	0.8939	0.0018	-0.0739526	0.010903	1.179e-11	--	0	0.918493	1	0.3379
rs9272363	6	32604585	a	t	0.8068	0	-0.0685	0.0101	1.184e-11	-?	0	0	0	1
rs56208556	3	128214786	a	c	0.1687	0.0087	-0.0631665	0.0093138	1.185e-11	--	0	0.371354	1	0.5423
rs35006112	3	128213994	a	g	0.1682	0.009	-0.0631656	0.0093138	1.186e-11	--	0	0.371165	1	0.5424
rs9273455	6	32627830	t	c	0.1827	0	-0.0746	0.011	1.187e-11	-?	0	0	0	1
rs1311563384	11	68979368	a	at	0.1489	0	-0.0807	0.0119	1.189e-11	-?	0	0	0	1
rs13420503	2	238437623	a	g	0.1562	0.0076	0.0626629	0.0092406	1.191e-11	++	0	0.0479393	1	0.8267
rs17450137	8	128287355	a	g	0.1145	0.0058	0.0735377	0.0108442	1.191e-11	++	0	0.0049552	1	0.9439
rs2481038	6	160705266	a	c	0.7356	0.0078	0.0528025	0.0077872	1.196e-11	++	0	0.55179	1	0.4576
rs10190935	2	238435482	a	g	0.1563	0.0077	0.0626575	0.0092408	1.197e-11	++	0	0.0403022	1	0.8409
rs11146953	12	133155907	t	c	0.3811	0.0066	0.0477365	0.0070403	1.198e-11	++	80.6	5.14576	1	0.0233
rs9368296	6	21330768	a	g	0.2051	0.0099	-0.0591222	0.0087197	1.199e-11	--	63.1	2.70817	1	0.09984
rs2236746	12	49691567	t	c	0.7983	0.0164	-0.0573651	0.0084606	1.2e-11	--	0	0.131742	1	0.7166
rs1491304288	10	104461777	caa	c	0.282	0	-0.0617	0.0091	1.2e-11	-?	0	0	0	1
rs9280902	6	30100479	a	atg	0.7459	0	-0.0617	0.0091	1.2e-11	-?	0	0	0	1
rs2774223	6	160701663	a	t	0.7356	0.0078	0.0527955	0.007787	1.202e-11	++	0	0.58596	1	0.444
rs2726481	4	106259572	t	c	0.6371	0.0099	-0.0480787	0.0070914	1.203e-11	--	27.1	1.37127	1	0.2416
rs2484243	6	160702332	a	g	0.2644	0.0078	-0.0527924	0.0077869	1.205e-11	--	0	0.586964	1	0.4436
rs2774222	6	160702476	t	c	0.7356	0.0078	0.0527924	0.0077869	1.205e-11	++	0	0.586964	1	0.4436
rs2250219	6	160702422	t	c	0.2644	0.0078	-0.0527924	0.0077869	1.205e-11	--	0	0.586964	1	0.4436
rs2774225	6	160701181	a	g	0.2644	0.0078	-0.0527915	0.0077869	1.206e-11	--	0	0.587243	1	0.4435
rs7815310	8	128062896	t	c	0.9583	0.0049	0.119821	0.0176741	1.206e-11	++	2.2	1.02261	1	0.3119
rs3070073	X	66893211	g	gtc	0.2175	0	-0.0522	0.0077	1.208e-11	-?	0	0	0	1
rs7205731	16	57702473	t	c	0.281	0.0383	-0.0563224	0.0083082	1.209e-11	--	0	0.374752	1	0.5404
rs1443363001	20	62499117	g	gt	0.9179	0	0.171671	0.025324	1.21e-11	?+	0	0	0	1
rs1746827	9	110149168	a	g	0.2611	0.0226	0.0522428	0.007707	1.213e-11	++	0	0.307967	1	0.5789
rs2303266	16	82197883	a	g	0.6239	0.0097	-0.047412	0.0069944	1.214e-11	--	45.1	1.82062	1	0.1772
rs60743857	8	128366470	a	g	0.0379	0	0.1376	0.0203	1.216e-11	+?	0	0	0	1
rs11067013	12	114681027	t	c	0.1916	0.0011	-0.0589959	0.0087037	1.216e-11	--	0	0.258278	1	0.6113
rs75630086	5	1323726	c	g	0.0675	0.0044	0.0928953	0.013705	1.217e-11	++	85.3	6.80391	1	0.009096
rs7808965	7	20848979	t	c	0.554	0.0253	-0.0467738	0.0069007	1.217e-11	--	0	0.539867	1	0.4625
rs11239326	10	45518376	a	g	0.0481	0.0032	-0.110709	0.0163335	1.218e-11	--	0	0.789946	1	0.3741
rs529880824	8	128488053	ct	c	0.0135	0	0.358719	0.0529235	1.218e-11	?+	0	0	0	1
rs11239328	10	45518455	a	g	0.9519	0.0032	0.110707	0.0163334	1.219e-11	++	0	0.789592	1	0.3742
rs7739432	6	32198474	t	c	0.4557	0.055	0.0470449	0.0069409	1.219e-11	++	0	0.289071	1	0.5908
rs2774229	6	160699388	a	g	0.2656	0.0083	-0.0527693	0.0077856	1.22e-11	--	0	0.470257	1	0.4929
rs113485590	10	45517570	t	g	0.0481	0.0032	-0.110706	0.0163337	1.22e-11	--	0	0.78952	1	0.3742
rs6708167	2	43500976	c	g	0.1877	0.0042	-0.0597462	0.0088151	1.221e-11	--	25.7	1.34612	1	0.246
rs1516943	8	128020250	t	c	0.748	0	-0.103005	0.0151976	1.221e-11	?-	0	0	0	1
rs113569006	10	45517480	t	c	0.0481	0.0032	-0.110706	0.0163337	1.221e-11	--	0	0.789422	1	0.3743
rs2481055	6	160710821	t	c	0.2643	0.0079	-0.0527833	0.007788	1.223e-11	--	0	0.526876	1	0.4679
rs380471	14	37042264	a	g	0.2325	0.0017	-0.0557312	0.0082231	1.224e-11	--	47.4	1.90159	1	0.1679
rs4858957	3	87409158	a	g	0.5812	0.016	0.0474295	0.0069988	1.228e-11	++	0	0.996508	1	0.3182
rs6782023	3	128282515	t	c	0.278	0.0084	-0.0525265	0.0077509	1.228e-11	--	0	0.329705	1	0.5658
rs112048422	19	38749390	c	g	0.7564	0	0.0637	0.0094	1.23e-11	+?	0	0	0	1
rs1746823	9	110148310	t	c	0.2607	0.0224	0.0522216	0.0077068	1.235e-11	++	0	0.31347	1	0.5756
rs7157135	14	37086507	a	g	0.6798	0.03	0.0508098	0.0074986	1.237e-11	++	66.7	3.00485	1	0.08302
rs6927369	6	21330689	t	c	0.2051	0.0099	-0.0590816	0.0087194	1.237e-11	--	62.7	2.68344	1	0.1014
rs13404177	2	238441412	t	c	0.7446	0.0137	-0.0530445	0.0078289	1.24e-11	--	0	0.834526	1	0.361
rs117661126	20	62838958	a	g	0.0754	0	-0.178061	0.0262806	1.241e-11	?-	0	0	0	1
rs58064622	12	90157562	a	aaaac	0.3037	0	-0.0603	0.0089	1.242e-11	-?	0	0	0	1
rs34196875	6	31275603	c	g	0.1657	0.0244	0.062456	0.0092185	1.243e-11	++	0	0.588685	1	0.4429
rs749745977	7	97937981	a	t	0.4264	0	0.0542	0.008	1.244e-11	+?	0	0	0	1
rs4061722	6	153410066	a	aaaag	0.5648	0	0.0542	0.008	1.244e-11	+?	0	0	0	1
rs2967327	16	82188657	t	c	0.6303	0.0064	-0.047399	0.0069962	1.244e-11	--	27.6	1.38212	1	0.2397
rs11239324	10	45515978	a	c	0.0481	0.0032	-0.110651	0.016334	1.25e-11	--	0	0.778714	1	0.3775
rs139738797	2	63722319	t	c	0.9834	0.0017	0.190636	0.0281428	1.254e-11	++	0	0.0986454	1	0.7535
rs181222669	12	49693776	t	c	0.7984	0.0162	-0.0573392	0.008465	1.255e-11	--	0	0.122168	1	0.7267
rs41268284	6	32609621	g	ga	0.1726	0	0.0718	0.0106	1.256e-11	+?	0	0	0	1
rs7917772	10	104487443	a	g	0.6077	0.0146	-0.0475551	0.0070207	1.257e-11	--	0	0.454122	1	0.5004
rs7649317	3	86964949	a	g	0.3561	0.0117	-0.0485306	0.0071649	1.258e-11	--	33.3	1.49957	1	0.2207
rs58453314	6	109388415	t	c	0.1222	0.0063	0.0696953	0.0102901	1.261e-11	++	0	0.633132	1	0.4262
rs10186470	2	238437080	a	g	0.7444	0.0138	-0.0530246	0.0078291	1.264e-11	--	0	0.884752	1	0.3469
rs936976408	3	87090194	ca	c	0.8496	0	-0.0745	0.011	1.264e-11	-?	0	0	0	1
rs1619280	12	64984690	a	g	0.5428	0.0085	0.0470315	0.0069445	1.266e-11	++	0	0.0736459	1	0.7861
rs7570873	2	238435054	a	g	0.1564	0.0077	0.0625803	0.0092408	1.268e-11	++	0	0.0385585	1	0.8443
rs7571100	2	238435305	t	g	0.1564	0.0077	0.0625803	0.0092408	1.268e-11	++	0	0.0385585	1	0.8443
rs1211922440	17	575078	a	g	0.5154	0	-0.0535	0.0079	1.269e-11	-?	0	0	0	1
rs1393460483	4	95447889	t	c	0.5224	0	-0.0535	0.0079	1.269e-11	-?	0	0	0	1
rs78316206	8	128019309	t	c	0.0654	0.0036	-0.0961327	0.0141956	1.27e-11	--	0	0.0279352	1	0.8673
rs10273969	7	20864139	t	g	0.6877	0.0167	-0.0499182	0.0073716	1.273e-11	--	0	0.0056526	1	0.9401
rs71019613	10	104531316	g	gt	0.6882	0.0121	0.0503279	0.0074322	1.273e-11	++	0	0.0282976	1	0.8664
rs11214725	11	113663781	t	c	0.8247	0.0045	0.0618986	0.0091412	1.276e-11	++	0	0.11268	1	0.7371
rs34269963	2	63331706	t	c	0.7892	0.0127	0.0574147	0.0084792	1.277e-11	++	0	0.0278855	1	0.8674
rs1560746904	4	106121799	g	gttttgt	0.6522	0	-0.0562	0.0083	1.278e-11	-?	0	0	0	1
rs1551302	11	68933696	a	c	0.3826	0.024	-0.0475484	0.0070231	1.285e-11	--	54	2.17494	1	0.1403
rs1011177	11	68933753	t	c	0.6175	0.024	0.0475483	0.0070231	1.285e-11	++	54	2.17502	1	0.1403
rs17070147	6	109406223	a	g	0.1219	0.0062	0.0696719	0.010291	1.286e-11	++	0	0.654747	1	0.4184
rs12602010	17	46126116	a	g	0.224	0.0145	0.055345	0.008175	1.287e-11	++	92.8	13.9734	1	0.0001854
rs10256428	7	20868521	a	g	0.3117	0.0163	0.0494663	0.0073071	1.291e-11	++	0	0.02586	1	0.8722
rs112402109	2	238429058	a	g	0.8437	0.0076	-0.0625595	0.0092414	1.293e-11	--	0	0.0570863	1	0.8112
rs13390883	2	238432619	a	t	0.8436	0.0077	-0.062555	0.0092409	1.293e-11	--	0	0.0486185	1	0.8255
rs5820685	17	46206211	ct	c	0.2218	0.0137	0.0553465	0.008176	1.293e-11	++	91.7	12.1185	1	0.0004992
rs9348465	6	21330808	a	c	0.7949	0.01	0.0590205	0.0087188	1.294e-11	++	62.2	2.64616	1	0.1038
rs190135012	12	49693755	a	g	0.2002	0.0142	0.0574099	0.0084809	1.294e-11	++	0	0.101747	1	0.7497
rs13418586	2	238445593	a	g	0.7449	0.0134	-0.0529949	0.0078288	1.295e-11	--	0	0.813854	1	0.367
rs139557588	17	69161081	t	tttttc	0.0876	0	-0.0968	0.0143	1.295e-11	-?	0	0	0	1
rs774249251	20	49533949	t	c	0.9276	0	0.1056	0.0156	1.295e-11	+?	0	0	0	1
rs2504947	6	160710865	t	c	0.2649	0.0076	-0.05271	0.007788	1.305e-11	--	0	0.518673	1	0.4714
rs3212859	11	69454707	t	g	0.027	0	0.1692	0.025	1.306e-11	+?	0	0	0	1
rs180898041	11	69452706	t	g	0.0269	0	0.1692	0.025	1.306e-11	+?	0	0	0	1
rs35972360	3	128284276	c	g	0.8162	0.0098	0.0607503	0.0089764	1.308e-11	++	0	0.204623	1	0.651
rs9368661	6	31156041	t	c	0.2896	0.0312	0.0509534	0.0075296	1.314e-11	++	0	0.91811	1	0.338
rs6974468	7	27430414	a	g	0.2091	0.0067	-0.0574769	0.0084938	1.315e-11	--	58.4	2.40243	1	0.1211
rs4133518	8	128276071	a	t	0.6528	0.0113	-0.0481855	0.0071208	1.316e-11	--	89.5	9.56126	1	0.001987
rs2619276	6	160699534	t	c	0.2657	0.0083	-0.0526768	0.0077851	1.321e-11	--	0	0.439356	1	0.5074
rs7465658	8	128583597	t	c	0.3484	0.0158	-0.0486398	0.0071886	1.322e-11	--	0	0.740644	1	0.3895
rs1746829	9	110149342	a	t	0.2612	0.0227	0.0521446	0.0077068	1.324e-11	++	0	0.307437	1	0.5793
rs3129859	6	32400939	c	g	0.3581	0.0446	-0.0487642	0.0072074	1.325e-11	--	84.5	6.441	1	0.01115
rs13078933	3	87090544	t	c	0.8522	0.0045	-0.0642527	0.0094967	1.326e-11	--	70.5	3.38784	1	0.06568
rs1979762	2	238436502	t	c	0.7444	0.0139	-0.0529686	0.0078291	1.327e-11	--	0	0.866196	1	0.352
rs12775376	10	104523634	a	g	0.3118	0.0122	-0.0502904	0.0074334	1.329e-11	--	0	0.0254823	1	0.8732
rs28823960	12	49694457	a	t	0.7982	0.0163	-0.057236	0.0084602	1.33e-11	--	0	0.122236	1	0.7266
rs2774224	6	160701580	t	c	0.2645	0.0079	-0.05268	0.0077868	1.331e-11	--	0	0.624061	1	0.4295
rs73306251	12	49636993	a	c	0.7101	0.0141	-0.0503323	0.0074398	1.331e-11	--	0	0.648683	1	0.4206
rs35268821	9	19061659	t	c	0.3189	0	0.0575	0.0085	1.336e-11	+?	0	0	0	1
rs139234076	8	128028369	g	gcaca	0.0618	0	-0.115	0.017	1.336e-11	-?	0	0	0	1
rs1388869373	6	32636991	a	t	0.6518	0	-0.0575	0.0085	1.336e-11	-?	0	0	0	1
rs1283400549	2	63169166	t	c	0.13	0	-0.0805	0.0119	1.336e-11	-?	0	0	0	1
rs9469899	6	34793124	a	g	0.3544	0.0044	0.0484262	0.0071587	1.337e-11	++	0	3.89e-05	1	0.995
rs2292879	2	238419611	a	g	0.7876	0.015	-0.0566936	0.0083811	1.338e-11	--	0	0.0664027	1	0.7966
rs1019587	6	109402278	c	g	0.8775	0.0065	-0.069608	0.0102906	1.34e-11	--	0	0.693277	1	0.4051
rs11890307	2	238434705	a	g	0.8436	0.0077	-0.0625043	0.0092408	1.343e-11	--	0	0.0367648	1	0.8479
rs11890255	2	238434605	a	g	0.8436	0.0077	-0.0625032	0.0092408	1.344e-11	--	0	0.0368467	1	0.8478
rs1559598437	3	87250497	ct	c	0.0307	0	-0.1718	0.0254	1.344e-11	-?	0	0	0	1
rs147227273	8	128346511	t	g	0.0152	0	0.2347	0.0347	1.345e-11	+?	0	0	0	1
rs13399633	2	238432291	a	g	0.1564	0.0077	0.0625045	0.0092412	1.346e-11	++	0	0.0367618	1	0.848
rs72617743	4	106025439	t	g	0.355	0.04	-0.0484038	0.0071571	1.351e-11	--	0	0.032787	1	0.8563
rs11981857	7	27887806	c	g	0.5782	0.0091	-0.0465675	0.0068857	1.352e-11	--	62.3	2.65195	1	0.1034
rs61505239	20	49513304	caga	c	0.9276	0	0.1055	0.0156	1.353e-11	+?	0	0	0	1
rs1321207730	20	49513347	t	ta	0.9276	0	0.1055	0.0156	1.353e-11	+?	0	0	0	1
rs11591780	10	104225316	c	g	0.5198	0.0052	0.0465061	0.0068768	1.354e-11	++	0	0.0025414	1	0.9598
rs11228563	11	68976996	a	g	0.706	0.0004	-0.0506337	0.0074873	1.355e-11	--	81.6	5.43972	1	0.01968
rs13009169	2	63405218	a	g	0.2782	0.0115	-0.0516201	0.0076332	1.356e-11	--	0	0.432551	1	0.5107
rs2634659	6	160700858	t	c	0.7356	0.0078	0.0526612	0.0077872	1.356e-11	++	0	0.564872	1	0.4523
rs7598035	2	238434942	t	c	0.1564	0.0077	0.0624799	0.0092405	1.365e-11	++	0	0.0465156	1	0.8292
rs78063959	2	238428961	a	g	0.1563	0.0076	0.0624839	0.0092414	1.368e-11	++	0	0.054864	1	0.8148
rs142603002	2	63699515	a	t	0.0166	0.0016	-0.190319	0.02815	1.371e-11	--	0	0.076348	1	0.7823
rs144494765	3	169881004	a	c	0.0383	0.0062	-0.127031	0.018789	1.371e-11	--	0	0.313778	1	0.5754
rs10234049	7	20852635	a	g	0.3027	0.0143	0.0503638	0.0074492	1.371e-11	++	0	0.0002201	1	0.9882
rs2872811	20	62290193	t	g	0.5318	0.0357	0.0470906	0.0069652	1.372e-11	++	0	0.0294337	1	0.8638
rs74475275	2	238430138	a	g	0.1561	0.0076	0.0624802	0.0092415	1.372e-11	++	0	0.0385798	1	0.8443
rs1323805	9	110146297	t	g	0.2648	0.0239	0.0520803	0.0077035	1.374e-11	++	0	0.379248	1	0.538
rs12610482	19	38725416	t	c	0.8185	0.0244	0.0619016	0.0091564	1.376e-11	++	0	0.0066856	1	0.9348
rs112439455	22	40439681	ccttaa	c	0.2143	0	0.0649	0.0096	1.376e-11	+?	0	0	0	1
rs76941912	11	69451864	t	c	0.027	0	0.169	0.025	1.38e-11	+?	0	0	0	1
rs11883500	2	238434434	t	c	0.1564	0.0077	0.0624635	0.0092405	1.382e-11	++	0	0.0478877	1	0.8268
rs7598559	2	238435398	t	c	0.1564	0.0077	0.0624592	0.0092407	1.388e-11	++	0	0.0401675	1	0.8412
rs2221370	X	51088351	c	g	0.1299	0	0.0561	0.0083	1.389e-11	+?	0	0	0	1
rs1011176	11	68933897	t	c	0.6175	0.024	0.0474689	0.0070231	1.39e-11	++	53.7	2.16004	1	0.1416
rs7292602	22	40479484	t	c	0.1985	0.0055	0.05707	0.0084436	1.39e-11	++	73.8	3.81863	1	0.05069
rs1011175	11	68934052	a	g	0.6175	0.024	0.0474672	0.0070231	1.392e-11	++	53.7	2.1613	1	0.1415
rs12317532	12	49694784	c	g	0.7983	0.0164	-0.0571796	0.0084602	1.393e-11	--	0	0.116575	1	0.7328
rs28798494	12	49694277	t	c	0.7983	0.0164	-0.0571815	0.0084606	1.394e-11	--	0	0.116365	1	0.733
rs6504567	17	46843567	a	g	0.292	0.0262	0.0508818	0.0075285	1.394e-11	++	92.9	14.0332	1	0.0001796
rs3847766	12	49637566	a	t	0.2896	0.0141	0.0502818	0.0074398	1.395e-11	++	0	0.703204	1	0.4017
rs1561200621	5	1276050	t	c	0.8421	0	0.0811	0.012	1.396e-11	+?	0	0	0	1
rs62293481	3	170109434	c	g	0.5761	0	-0.0915489	0.013546	1.396e-11	?-	0	0	0	1
rs62317308	4	106415094	t	c	0.2302	0.0032	0.0547666	0.0081041	1.4e-11	++	0	0.0176849	1	0.8942
rs12948653	17	46259254	a	c	0.222	0.0137	0.0552365	0.0081737	1.401e-11	++	92	12.5365	1	0.0003991
rs7649306	3	86964922	a	g	0.3561	0.0116	-0.0484145	0.0071644	1.403e-11	--	30.2	1.43188	1	0.2315
rs4141499	3	127641968	a	c	0.5676	0.002	0.0469993	0.0069552	1.404e-11	++	87.8	8.21502	1	0.004155
rs189166905	8	127996416	a	g	0.0245	0	-0.1811	0.0268	1.404e-11	-?	0	0	0	1
rs7561670	2	43506259	a	g	0.19	0.005	-0.0591013	0.0087463	1.406e-11	--	5.6	1.05934	1	0.3034
rs28857010	12	49694387	a	g	0.2017	0.0164	0.0571635	0.0084602	1.411e-11	++	0	0.11866	1	0.7305
rs740126	7	28038373	t	c	0.4242	0.0076	0.0465165	0.0068846	1.413e-11	++	89.7	9.74022	1	0.001803
rs28543370	12	49694534	a	g	0.7983	0.0164	-0.0571622	0.0084602	1.413e-11	--	0	0.118817	1	0.7303
rs12667046	7	27430883	a	c	0.791	0.0067	0.0573875	0.0084937	1.414e-11	++	58.5	2.409	1	0.1206
rs776091141	1	150697783	t	g	0.9226	0	0.1081	0.016	1.416e-11	+?	0	0	0	1
rs1251762653	10	104351255	ca	c	0.5672	0	-0.0554	0.0082	1.418e-11	-?	0	0	0	1
rs28649013	9	110147391	a	g	0.7385	0.0228	-0.052067	0.0077068	1.419e-11	--	0	0.301631	1	0.5829
rs10891605	11	113767245	a	g	0.1711	0.0023	-0.0626605	0.009275	1.42e-11	--	0	0.0178615	1	0.8937
rs35375468	1	154023693	a	at	0.3083	0	0.0581	0.0086	1.42e-11	+?	0	0	0	1
rs7342384	12	49692487	t	g	0.7982	0.0163	-0.0571576	0.0084605	1.421e-11	--	0	0.119441	1	0.7296
rs10183995	2	238433307	a	g	0.1564	0.0077	0.0624292	0.009241	1.422e-11	++	0	0.0349531	1	0.8517
rs1247350450	6	30109831	t	c	0.7404	0	-0.0608	0.009	1.423e-11	-?	0	0	0	1
rs66543278	6	109396926	t	c	0.1225	0.0065	0.0695203	0.0102908	1.423e-11	++	0	0.668329	1	0.4136
rs2955086	3	127963191	c	g	0.8816	0	-0.136731	0.02024	1.424e-11	?-	0	0	0	1
rs13425823	2	238432269	t	c	0.1564	0.0077	0.062428	0.0092412	1.425e-11	++	0	0.035044	1	0.8515
rs7342318	12	49692639	t	c	0.2017	0.0162	0.0571671	0.0084627	1.426e-11	++	0	0.118362	1	0.7308
rs12357172	10	104388549	t	c	0.3284	0.0189	0.0490141	0.0072559	1.427e-11	++	0	0.863448	1	0.3528
rs5881362	6	160920177	a	at	0.8091	0	0.0689	0.0102	1.429e-11	+?	0	0	0	1
rs1716487	12	64984142	t	g	0.4573	0.0086	-0.0469068	0.0069445	1.433e-11	--	0	0.0837724	1	0.7722
rs11981911	7	27888014	t	c	0.4218	0.0088	0.0465075	0.0068856	1.435e-11	++	59.4	2.46331	1	0.1165
rs9268804	6	32423355	c	g	0.657	0.0262	-0.048809	0.0072265	1.437e-11	--	0	0.467376	1	0.4942
rs77009515	2	238431434	t	c	0.8435	0.0077	-0.062414	0.0092412	1.439e-11	--	0	0.0437457	1	0.8343
rs729566	6	109399373	t	c	0.1226	0.0065	0.0694962	0.0102898	1.439e-11	++	0	0.661103	1	0.4162
rs7614583	3	170045259	a	g	0.429	0.0361	-0.0468282	0.0069337	1.441e-11	--	0	0.0725989	1	0.7876
rs4857898	3	128212730	a	g	0.1683	0.0091	-0.0628881	0.0093117	1.441e-11	--	0	0.375424	1	0.5401
rs79571254	8	127902373	t	c	0.8214	0.0091	0.0606122	0.0089749	1.443e-11	++	23	1.29857	1	0.2545
rs10178682	2	238433818	t	g	0.8436	0.0077	-0.0624053	0.0092405	1.444e-11	--	0	0.0444255	1	0.8331
rs7215931	17	30099125	a	g	0.2288	0.0044	-0.0582254	0.0086216	1.444e-11	--	0	0.206121	1	0.6498
rs7224648	17	46194799	a	g	0.7778	0.0137	-0.0551987	0.0081734	1.444e-11	--	91.7	12.0235	1	0.0005253
rs896968	11	68934962	t	c	0.6176	0.024	0.0474333	0.0070237	1.445e-11	++	52.7	2.1145	1	0.1459
rs713639	22	40507282	t	c	0.7941	0.0087	-0.0565264	0.0083702	1.445e-11	--	76.9	4.32239	1	0.03761
rs11704416	22	40436973	c	g	0.1915	0.0039	0.058057	0.0085968	1.445e-11	++	80.9	5.24388	1	0.02202
rs386810271	19	51349558	t	c	0.0693	0	0.104	0.0154	1.446e-11	+?	0	0	0	1
rs5951139	X	53052155	t	c	0.8575	0	-0.0547	0.0081	1.447e-11	-?	0	0	0	1
rs935713156	10	104400364	a	aaaaag	0.5972	0	-0.0547	0.0081	1.447e-11	-?	0	0	0	1
rs5951154	X	53052063	a	g	0.8569	0	-0.0547	0.0081	1.447e-11	-?	0	0	0	1
rs6643517	X	53053254	t	c	0.8575	0	-0.0547	0.0081	1.447e-11	-?	0	0	0	1
rs5951138	X	53052089	a	g	0.1425	0	0.0547	0.0081	1.447e-11	+?	0	0	0	1
rs73488291	X	53053897	t	c	0.1423	0	0.0547	0.0081	1.447e-11	+?	0	0	0	1
rs1014812841	9	19044537	a	g	0.589	0	-0.0547	0.0081	1.447e-11	-?	0	0	0	1
rs13399198	2	238431927	a	g	0.1564	0.0077	0.0624049	0.009241	1.448e-11	++	0	0.0444779	1	0.833
rs12181189	6	160711978	a	c	0.7349	0.008	0.0525782	0.007786	1.449e-11	++	0	0.49731	1	0.4807
rs13390651	2	238432212	t	c	0.8436	0.0077	-0.0624024	0.009241	1.45e-11	--	0	0.044682	1	0.8326
rs10211024	2	238353776	a	t	0.205	0.0255	0.0574411	0.0085063	1.45e-11	++	0	0.0566196	1	0.8119
rs118073815	9	140173894	a	g	0.0105	0	0.3059	0.0453	1.451e-11	+?	0	0	0	1
rs1542335	11	68931120	a	t	0.3827	0.0241	-0.0474201	0.0070229	1.456e-11	--	52.9	2.12244	1	0.1452
rs62331124	4	106034930	a	c	0.6406	0.0381	0.0483305	0.0071579	1.457e-11	++	0	0.0391203	1	0.8432
rs817871	9	110144872	a	g	0.7355	0.0238	-0.0520158	0.0077038	1.458e-11	--	0	0.288399	1	0.5912
rs2811518	3	128013645	a	g	0.8816	0	-0.136691	0.0202459	1.463e-11	?-	0	0	0	1
rs7893954	10	104318966	a	g	0.7114	0.0094	-0.0511735	0.0075796	1.463e-11	--	37.9	1.61023	1	0.2045
rs7929389	11	68975982	a	t	0.2935	0.0005	0.0505492	0.0074871	1.463e-11	++	80.9	5.24649	1	0.02199
rs9268763	6	32418416	t	c	0.3433	0.0264	0.0487859	0.0072259	1.463e-11	++	0	0.509212	1	0.4755
rs10831683	11	2299990	a	c	0.7327	0.0122	-0.0516553	0.007651	1.464e-11	--	0	0.591863	1	0.4417
rs7583768	2	238416786	a	g	0.7877	0.015	-0.0565927	0.0083825	1.465e-11	--	0	0.0463396	1	0.8296
rs2504951	6	160712893	a	g	0.2651	0.008	-0.0525632	0.0077861	1.469e-11	--	0	0.501845	1	0.4787
rs2504953	6	160713211	a	c	0.2651	0.008	-0.0525631	0.0077861	1.47e-11	--	0	0.501903	1	0.4787
rs9855570	3	127650067	a	g	0.5677	0.0019	0.0469623	0.0069567	1.472e-11	++	87.6	8.0368	1	0.004584
rs6926553	6	160712642	t	c	0.2651	0.008	-0.0525603	0.0077861	1.473e-11	--	0	0.502704	1	0.4783
rs13392410	2	238430273	a	g	0.1565	0.0077	0.0623803	0.0092412	1.476e-11	++	0	0.0465031	1	0.8293
rs11239323	10	45514951	a	g	0.9518	0.0032	0.1098	0.0162662	1.477e-11	++	0	0.824042	1	0.364
rs374829604	12	90172492	a	g	0.2977	0	-0.0594	0.0088	1.478e-11	-?	0	0	0	1
rs67886609	7	27440381	a	at	0.2216	0	-0.111	0.0164447	1.48e-11	?-	0	0	0	1
rs6444914	3	170061756	a	g	0.3957	0.0281	-0.0477523	0.0070752	1.486e-11	--	64.2	2.78943	1	0.09489
rs12181139	6	160711699	a	g	0.7349	0.008	0.0525493	0.0077859	1.486e-11	++	0	0.50599	1	0.4769
rs35603485	8	128371714	a	at	0.0346	0.0067	0.127131	0.0188365	1.487e-11	++	0	0.15387	1	0.6949
rs12181513	6	160711920	t	c	0.7349	0.008	0.0525484	0.007786	1.488e-11	++	0	0.506263	1	0.4768
rs12181151	6	160711810	a	g	0.7349	0.008	0.0525495	0.0077863	1.489e-11	++	0	0.506034	1	0.4769
rs11982193	7	97882561	a	g	0.1447	0.0121	0.0647603	0.0095956	1.489e-11	++	0	0.077533	1	0.7807
rs2660757	3	87138182	a	c	0.1541	0.0097	0.0634891	0.0094076	1.492e-11	++	89.9	9.86451	1	0.001685
rs1553499608	2	173562518	c	g	0.052	0	-0.1262	0.0187	1.492e-11	-?	0	0	0	1
rs3891175	6	32634467	t	c	0.194	0.0271	-0.0599568	0.0088844	1.493e-11	--	0	0.0733618	1	0.7865
rs75650427	8	128211972	a	g	0.982	0.0029	0.185139	0.0274345	1.495e-11	++	0	0.946145	1	0.3307
rs11077545	17	69079470	a	t	0.3233	0.0127	-0.0495817	0.0073473	1.496e-11	--	0	0.0147035	1	0.9035
rs143197596	20	62861377	a	c	0.0754	0	-0.177118	0.0262473	1.498e-11	?-	0	0	0	1
rs11066995	12	114659981	t	c	0.2004	0.0071	-0.0579119	0.0085819	1.498e-11	--	0	0.16225	1	0.6871
rs7136538	12	49697252	a	g	0.2021	0.0163	0.0570776	0.0084585	1.499e-11	++	0	0.129886	1	0.7186
rs72145133	7	97877992	g	ga	0.1477	0.0135	0.0642706	0.0095245	1.5e-11	++	0	0.0902322	1	0.7639
rs6924859	6	160712390	a	g	0.2651	0.008	-0.0525402	0.0077861	1.5e-11	--	0	0.508796	1	0.4757
rs7294873	12	49697798	a	c	0.798	0.0164	-0.0570725	0.0084582	1.503e-11	--	0	0.130547	1	0.7179
rs7153163	14	53470916	a	g	0.428	0.0214	-0.0466749	0.0069178	1.508e-11	--	0	0.173773	1	0.6768
rs1269625147	1	154016883	ca	c	0.3067	0	0.0587	0.0087	1.508e-11	+?	0	0	0	1
rs7136945	12	49697495	a	g	0.202	0.0164	0.0570682	0.0084583	1.509e-11	++	0	0.131133	1	0.7173
rs117775766	8	128934313	a	g	0.0396	0.0066	0.119231	0.0176716	1.509e-11	++	98.2	56.2465	1	6.393e-14
rs1330839788	10	104337439	g	gt	0.4363	0	0.056	0.0083	1.509e-11	+?	0	0	0	1
rs7609087	2	238437803	c	g	0.7445	0.0138	-0.0528211	0.0078291	1.512e-11	--	0	0.844324	1	0.3582
rs79242971	11	68926555	a	g	0.6795	0.0137	0.0495583	0.0073455	1.512e-11	++	62	2.63408	1	0.1046
rs2457557	6	160785507	t	c	0.2239	0.0102	-0.0557394	0.0082616	1.512e-11	--	0	0.051146	1	0.8211
rs7580013	2	43516776	a	g	0.1909	0.0062	-0.0590348	0.0087505	1.515e-11	--	0	0.930478	1	0.3347
rs79017400	10	45512574	t	c	0.0482	0.0032	-0.10974	0.0162665	1.516e-11	--	0	0.832395	1	0.3616
rs111803380	10	45511277	a	g	0.0482	0.0032	-0.109736	0.0162666	1.519e-11	--	0	0.831598	1	0.3618
rs12179053	6	160711566	t	c	0.2651	0.0079	-0.0525319	0.007787	1.519e-11	--	0	0.51161	1	0.4744
rs9274497	6	32633928	a	g	0.1894	0.026	-0.0610686	0.0090526	1.52e-11	--	0	0.080241	1	0.777
rs10176035	2	238433449	t	c	0.8436	0.0077	-0.0623309	0.0092407	1.527e-11	--	0	0.0423815	1	0.8369
rs56385452	17	46539411	c	g	0.2313	0.0083	0.0545776	0.0080912	1.527e-11	++	92.7	13.777	1	0.0002058
rs10173100	2	238433040	a	g	0.8436	0.0077	-0.0623306	0.0092408	1.528e-11	--	0	0.0424032	1	0.8369
rs10208231	2	238433225	t	c	0.1564	0.0077	0.0623296	0.0092408	1.529e-11	++	0	0.0424858	1	0.8367
rs73100920	2	238431638	a	g	0.1565	0.0077	0.0623302	0.0092411	1.531e-11	++	0	0.0424438	1	0.8368
rs2811544	3	127983495	t	c	0.1184	0	0.136519	0.0202413	1.535e-11	?+	0	0	0	1
rs56226498	3	127983996	cactg	c	0.8816	0	-0.136519	0.0202413	1.535e-11	?-	0	0	0	1
rs2811538	3	127986631	a	g	0.1184	0	0.136519	0.0202413	1.535e-11	?+	0	0	0	1
rs80149249	2	238429844	a	g	0.1563	0.0077	0.0623289	0.0092415	1.536e-11	++	0	0.0349902	1	0.8516
rs2955080	3	127959865	t	c	0.8816	0	-0.136516	0.0202413	1.536e-11	?-	0	0	0	1
rs9280908	6	30111886	cag	c	0.2596	0	0.0607	0.009	1.536e-11	+?	0	0	0	1
rs2955083	3	127961178	a	t	0.8816	0	-0.136516	0.0202413	1.536e-11	?-	0	0	0	1
rs76519914	2	238429818	a	g	0.1562	0.0076	0.0623279	0.0092415	1.537e-11	++	0	0.0350591	1	0.8515
rs79071719	2	238429852	t	c	0.1562	0.0076	0.0623278	0.0092415	1.538e-11	++	0	0.0350663	1	0.8515
rs1308968704	2	85736051	caagaccagcct	c	0.6681	0	0.058	0.0086	1.539e-11	+?	0	0	0	1
rs13001766	2	242345534	t	c	0.7571	0.0165	-0.0553728	0.0082107	1.541e-11	--	0	0.0825316	1	0.7739
rs35371915	17	46231780	t	g	0.2221	0.0138	0.0551228	0.0081737	1.541e-11	++	92	12.5147	1	0.0004038
rs61622539	3	127954708	ca	c	0.8816	0	-0.136486	0.0202402	1.548e-11	?-	0	0	0	1
rs34874738	3	127954709	g	gc	0.1184	0	0.136486	0.0202402	1.548e-11	?+	0	0	0	1
rs56397996	3	127954710	a	t	0.8816	0	-0.136486	0.0202402	1.548e-11	?-	0	0	0	1
rs8067695	17	69234311	t	c	0.9159	0.0179	0.0859502	0.0127462	1.549e-11	++	0	0.0934996	1	0.7598
rs7620408	3	128209570	t	c	0.1686	0.0087	-0.0628048	0.0093139	1.55e-11	--	0	0.400747	1	0.5267
rs9358413	6	21327452	a	g	0.2082	0.0079	-0.0579768	0.0085983	1.553e-11	--	65.9	2.93412	1	0.08673
rs7655049	4	106052464	t	c	0.1498	0.0091	0.0636531	0.0094406	1.557e-11	++	0	0.0760863	1	0.7827
rs34130316	17	46191010	t	c	0.2222	0.0137	0.055106	0.008173	1.558e-11	++	91.6	11.882	1	0.0005668
rs1793924	12	48383953	a	t	0.46	0.0112	0.0468412	0.0069473	1.559e-11	++	56.9	2.31832	1	0.1279
rs10956342	8	127933164	t	c	0.5782	0.0255	0.0466951	0.0069258	1.56e-11	++	45.6	1.83835	1	0.1751
rs111512641	2	238429538	a	g	0.1563	0.0076	0.0623059	0.0092413	1.561e-11	++	0	0.0444063	1	0.8331
rs7942465	11	68975786	t	c	0.2931	0.0008	0.050475	0.0074871	1.567e-11	++	81	5.27329	1	0.02166
rs1463795	2	238412392	c	g	0.7937	0.0214	-0.0569913	0.0084541	1.57e-11	--	0	0.0384007	1	0.8446
rs10629006	7	27567374	cttttt	c	0.6533	0	-0.0573	0.0085	1.571e-11	-?	0	0	0	1
rs869174494	2	43818957	a	ag	0.6708	0	0.0573	0.0085	1.571e-11	+?	0	0	0	1
rs73231906	21	42892348	t	c	0.3167	0.009	0.0507748	0.0075321	1.572e-11	++	46.6	1.87148	1	0.1713
rs2481034	6	160702849	a	g	0.7353	0.0076	0.0520684	0.0077241	1.573e-11	++	0	0.520174	1	0.4708
rs6910229	6	160712521	t	c	0.7355	0.0083	0.0524842	0.0077861	1.575e-11	++	0	0.495521	1	0.4815
rs559846700	14	53425665	t	ta	0.2019	0	-0.0728	0.0108	1.576e-11	-?	0	0	0	1
rs59217610	1	154912409	ct	c	0.5438	0	-0.0546	0.0081	1.576e-11	-?	0	0	0	1
rs58288094	10	104397008	g	gat	0.4055	0	0.0546	0.0081	1.576e-11	+?	0	0	0	1
rs1564715652	10	104397624	a	g	0.6011	0	-0.0546	0.0081	1.576e-11	-?	0	0	0	1
rs11892169	2	238432809	a	g	0.1564	0.0077	0.0622892	0.009241	1.578e-11	++	0	0.0457646	1	0.8306
rs11903073	2	238432766	t	c	0.1564	0.0077	0.0622876	0.009241	1.58e-11	++	0	0.0458909	1	0.8304
rs6926345	6	160712516	t	c	0.2645	0.0083	-0.052481	0.0077861	1.58e-11	--	0	0.496501	1	0.481
rs7745398	6	160156266	a	g	0.77	0.0153	0.0563356	0.0083581	1.581e-11	++	0	0.378534	1	0.5384
rs11910588	21	42895154	a	c	0.3017	0.013	0.0510794	0.0075784	1.583e-11	++	58.2	2.3938	1	0.1218
rs13395743	2	238437554	t	c	0.1575	0.0083	0.0622825	0.0092406	1.583e-11	++	0	0.0383822	1	0.8447
rs10505480	8	128374281	a	c	0.0347	0.0067	0.126883	0.0188259	1.586e-11	++	0	0.308377	1	0.5787
rs12509636	4	106010433	t	c	0.3556	0.0393	-0.0482492	0.0071589	1.587e-11	--	0	0.0810191	1	0.7759
rs17155876	7	27851055	a	g	0.7873	0.0123	-0.0557415	0.0082706	1.587e-11	--	76.5	4.25487	1	0.03914
rs61023481	12	49698953	a	c	0.202	0.0164	0.057001	0.0084578	1.59e-11	++	0	0.126686	1	0.7219
rs7295247	12	49697873	a	g	0.2021	0.0164	0.0570002	0.0084581	1.594e-11	++	0	0.12682	1	0.7218
rs148059178	2	238432558	a	at	0.8434	0.0078	-0.0622771	0.0092412	1.594e-11	--	0	0.0315887	1	0.8589
rs59883302	6	109377033	a	c	0.1223	0.0066	0.0693769	0.0102947	1.594e-11	++	0	0.715125	1	0.3977
rs2774227	6	160699680	t	g	0.2653	0.0079	-0.0524734	0.0077868	1.598e-11	--	0	0.529492	1	0.4668
rs1455276729	3	113183947	ca	c	0.661	0	0.0593	0.0088	1.599e-11	+?	0	0	0	1
rs13127473	4	105922731	t	c	0.1632	0.0257	-0.0637493	0.0094616	1.609e-11	--	77.3	4.40678	1	0.0358
rs2955082	3	127960334	a	g	0.8816	0	-0.136366	0.0202396	1.61e-11	?-	0	0	0	1
rs12598637	16	82196889	t	c	0.6241	0.0096	-0.0471262	0.0069946	1.611e-11	--	47.3	1.8971	1	0.1684
rs35135824	8	23461716	a	at	0.5609	0	-0.0539	0.008	1.611e-11	-?	0	0	0	1
rs34449497	17	46183189	a	g	0.2222	0.0137	0.055069	0.0081736	1.612e-11	++	91.7	11.9809	1	0.0005375
rs35633961	8	128371724	t	c	0.0346	0.0067	0.126906	0.0188363	1.613e-11	++	0	0.146183	1	0.7022
rs4672531	2	62748369	t	c	0.596	0.0039	-0.0469522	0.0069696	1.62e-11	--	0	0.444654	1	0.5049
rs56054577	6	109406513	t	g	0.8777	0.0064	-0.0693268	0.0102912	1.623e-11	--	0	0.670341	1	0.4129
rs1542336	11	68932470	a	c	0.3828	0.024	-0.0473072	0.0070234	1.632e-11	--	49.8	1.99041	1	0.1583
rs1420537752	2	242226835	ct	c	0.7333	0	-0.0687	0.0102	1.636e-11	-?	0	0	0	1
rs1218582	1	154834183	a	g	0.5557	0.0041	-0.0463149	0.0068766	1.637e-11	--	0	0.0226234	1	0.8804
rs41461152	1	88227120	t	g	0.2929	0.0063	0.0509082	0.0075588	1.639e-11	++	0	0.309836	1	0.5778
rs4776304	15	66884975	t	c	0.3739	0.0069	0.0484059	0.0071873	1.64e-11	++	84.7	6.52493	1	0.01064
rs1329429660	17	576362	a	c	0.5137	0	-0.0532	0.0079	1.649e-11	-?	0	0	0	1
rs10185272	2	43228215	t	c	0.5971	0.0415	-0.0483534	0.007181	1.656e-11	--	68.1	3.13577	1	0.07659
rs13411613	2	238437560	t	c	0.8425	0.0083	-0.0622205	0.0092406	1.658e-11	--	0	0.0432083	1	0.8353
rs2504954	6	160714076	t	g	0.7348	0.0079	0.0524233	0.0077864	1.666e-11	++	0	0.484026	1	0.4866
rs2484239	6	160716510	t	c	0.2639	0.0087	-0.0524205	0.0077862	1.668e-11	--	0	0.48479	1	0.4863
rs6001773	22	40505863	a	t	0.2084	0.01	0.0558998	0.0083032	1.67e-11	++	75.9	4.14712	1	0.04171
rs2999089	3	127935159	c	g	0.1186	0	0.136269	0.0202414	1.671e-11	?+	0	0	0	1
rs11774049	8	127932940	a	g	0.5985	0.0182	0.0467254	0.0069406	1.672e-11	++	0	0.425957	1	0.514
rs3918298	11	69463273	a	g	0.0271	0	0.1683	0.025	1.673e-11	+?	0	0	0	1
rs76183814	5	168889854	c	g	0.9722	0.0078	0.163999	0.0243612	1.674e-11	++	89	9.09203	1	0.002567
rs11239322	10	45511803	a	g	0.9518	0.0032	0.109501	0.0162665	1.677e-11	++	0	0.845204	1	0.3579
rs9265885	6	31313220	c	g	0.4884	0.0512	-0.0465131	0.0069097	1.679e-11	--	63.6	2.75077	1	0.09721
rs6614405	X	51101607	t	c	0.7866	0	-0.0451	0.0067	1.681e-11	-?	0	0	0	1
rs67325814	X	51123391	t	g	0.2135	0	0.0451	0.0067	1.681e-11	+?	0	0	0	1
rs12301545	12	49698710	a	c	0.798	0.0164	-0.056932	0.0084579	1.682e-11	--	0	0.122592	1	0.7262
rs12315130	12	49698738	a	g	0.202	0.0164	0.0569325	0.0084579	1.682e-11	++	0	0.122524	1	0.7263
rs11079811	17	46233490	a	g	0.2221	0.0138	0.055018	0.0081736	1.683e-11	++	92.1	12.6596	1	0.0003737
rs71325468	20	62431824	c	g	0.0227	0.001	-0.173301	0.0257467	1.685e-11	--	0	0.493165	1	0.4825
rs7829370	8	128446384	t	c	0.3054	0.0254	0.0496488	0.0073763	1.687e-11	++	1.5	1.01556	1	0.3136
rs2897836	12	90153522	t	c	0.7023	0	0.0599	0.0089	1.693e-11	+?	0	0	0	1
rs11199729	10	122801652	a	g	0.3378	0.007	0.0484918	0.0072052	1.696e-11	++	71.6	3.52613	1	0.06041
rs1247517	6	161305715	a	g	0.4275	0.0144	0.0475458	0.0070648	1.697e-11	++	48.2	1.93132	1	0.1646
rs11125926	2	62746438	a	g	0.5971	0.0059	-0.046987	0.0069818	1.698e-11	--	0	0.396862	1	0.5287
rs1862822	16	82187134	a	c	0.6274	0.0081	-0.0470826	0.0069963	1.701e-11	--	32.9	1.49007	1	0.2222
rs9607685	22	40479811	a	g	0.1985	0.0054	0.0568158	0.0084432	1.706e-11	++	75.2	4.02842	1	0.04474
rs1299960489	22	40455378	a	t	0.2124	0	0.0646	0.0096	1.706e-11	+?	0	0	0	1
rs4794905	17	30085149	t	c	0.2285	0.0042	-0.0580141	0.0086214	1.707e-11	--	0	0.175865	1	0.675
rs56095453	21	42893808	a	t	0.317	0.0092	0.050691	0.0075333	1.709e-11	++	46.3	1.86329	1	0.1722
rs10241783	7	27857520	a	g	0.7873	0.0123	-0.0556523	0.0082706	1.709e-11	--	76.6	4.26453	1	0.03892
rs2510562	11	113761677	t	c	0.1755	0.0045	-0.0615205	0.0091432	1.713e-11	--	0	0.0867343	1	0.7684
rs28408682	10	104403310	a	g	0.4023	0	0.0545	0.0081	1.715e-11	+?	0	0	0	1
rs9987182	8	127846988	a	g	0.8302	0.0117	0.0616789	0.0091676	1.721e-11	++	0	0.887635	1	0.3461
rs200350386	17	69118196	a	aagg	0.0827	0	-0.1211	0.018	1.723e-11	-?	0	0	0	1
rs11598279	10	122758776	t	c	0.4605	0.0031	-0.0463096	0.0068835	1.724e-11	--	0	0.0477067	1	0.8271
rs114810266	3	87399362	a	g	0.9765	0.0004	0.157379	0.0233936	1.727e-11	++	0	0.0304361	1	0.8615
rs71632232	3	87090199	a	t	0.1497	0	0.074	0.011	1.729e-11	+?	0	0	0	1
rs2450978	6	160713271	a	g	0.2665	0.0071	-0.0519542	0.0077232	1.732e-11	--	0	0.434478	1	0.5098
rs532685959	3	87387349	a	ag	0.0372	0	-0.1453	0.0216	1.734e-11	-?	0	0	0	1
rs2051829	7	27866231	t	g	0.5047	0.0268	0.0458886	0.0068222	1.74e-11	++	0	0.76703	1	0.3811
rs142460092	8	128355344	c	g	0.9848	0	-0.2334	0.0347	1.741e-11	-?	0	0	0	1
rs146149359	8	128020910	t	c	0.9713	0	0.285752	0.042485	1.745e-11	?+	0	0	0	1
rs35999311	17	46219650	c	g	0.7778	0.0138	-0.0549742	0.0081737	1.747e-11	--	92.1	12.5931	1	0.0003872
rs1316643	17	46261239	c	g	0.2222	0.0138	0.0549759	0.008174	1.748e-11	++	92.1	12.5991	1	0.0003859
rs35638741	1	88195247	a	c	0.3894	0.0307	0.0477398	0.0070982	1.748e-11	++	89.1	9.1809	1	0.002446
rs9272938	6	32611056	t	c	0.1635	0	0.076	0.0113	1.748e-11	+?	0	0	0	1
rs12448920	16	82194622	a	t	0.6313	0.0076	-0.0470747	0.0069996	1.752e-11	--	0	0.903609	1	0.3418
rs113138799	12	53332405	a	at	0.3865	0.3065	-0.0672305	0.0099967	1.752e-11	--	91.5	11.8155	1	0.0005874
rs79100295	8	128430001	a	g	0.0304	0.0142	-0.172455	0.0256435	1.755e-11	--	0	0.685913	1	0.4076
rs12499227	4	106120781	c	g	0.0941	0.0142	0.0779077	0.0115847	1.756e-11	++	70.8	3.4285	1	0.06408
rs12944116	17	7816838	a	g	0.0855	0.013	0.0862207	0.0128209	1.756e-11	++	0	0.364724	1	0.5459
rs10268859	7	27459209	t	c	0.7102	0.012	0.0507103	0.0075405	1.756e-11	++	89.5	9.53766	1	0.002013
rs11239319	10	45509267	t	g	0.0482	0.0033	-0.109391	0.0162666	1.757e-11	--	0	0.843175	1	0.3585
rs57240476	17	44195432	t	c	0.046	0.0065	0.112001	0.0166567	1.767e-11	++	92	12.5648	1	0.0003931
rs1793923	12	48384122	t	c	0.54	0.0111	-0.046712	0.0069474	1.773e-11	--	56.5	2.29722	1	0.1296
rs7602387	2	238356795	a	g	0.7943	0.0255	-0.0567044	0.0084337	1.774e-11	--	0	0.0253068	1	0.8736
rs2450972	6	160722097	t	g	0.7361	0.0087	0.0523496	0.0077863	1.777e-11	++	0	0.476264	1	0.4901
rs6724766	2	238413600	t	c	0.7944	0.0211	-0.056847	0.0084554	1.779e-11	--	0	0.0269983	1	0.8695
rs12315095	12	49698815	t	c	0.202	0.0164	0.0568619	0.0084579	1.781e-11	++	0	0.118698	1	0.7305
rs7386167	8	128568712	a	g	0.3544	0.0099	0.0477176	0.0070982	1.786e-11	++	93.8	16.2054	1	5.683e-05
rs4898516	12	49699268	a	g	0.798	0.0164	-0.0568562	0.0084579	1.789e-11	--	0	0.119434	1	0.7296
rs34314670	17	30080257	t	c	0.228	0.0039	-0.0579534	0.0086211	1.789e-11	--	0	0.185292	1	0.6669
rs1165478926	6	160900281	ca	c	0.3017	0	-0.0605	0.009	1.79e-11	-?	0	0	0	1
rs77373614	6	109418075	t	c	0.8943	0.0016	-0.073726	0.0109676	1.79e-11	--	0	0.945399	1	0.3309
rs7478029	10	123171848	t	c	0.0915	0.0226	-0.0838337	0.0124719	1.795e-11	--	65.8	2.92263	1	0.08735
rs9914509	17	69239272	a	g	0.084	0.0181	-0.0860421	0.0128007	1.796e-11	--	0	0.090997	1	0.7629
rs59358669	6	109500192	a	g	0.1049	0.0011	0.0737644	0.0109742	1.797e-11	++	0	0.900164	1	0.3427
rs2457563	6	160708998	a	g	0.2639	0.0081	-0.0523494	0.0077882	1.797e-11	--	0	0.506763	1	0.4765
rs2504932	6	160726007	a	g	0.2639	0.0088	-0.0523314	0.0077859	1.801e-11	--	0	0.511376	1	0.4745
rs1370036	3	86969519	t	c	0.3557	0.0115	-0.0481546	0.0071648	1.805e-11	--	36.4	1.57284	1	0.2098
rs59437446	17	69084380	t	c	0.6784	0.0116	0.0493665	0.007346	1.814e-11	++	0	0.070254	1	0.791
rs3104372	6	32600983	t	c	0.201	0	0.0672	0.01	1.817e-11	+?	0	0	0	1
rs12445041	16	82194190	a	g	0.6256	0.0102	-0.0470256	0.0069978	1.817e-11	--	28.5	1.39936	1	0.2368
rs7614681	3	86975072	t	c	0.3561	0.0117	-0.048147	0.0071648	1.818e-11	--	36.2	1.56818	1	0.2105
rs2928672	8	23410325	t	c	0.3856	0.0117	-0.0470047	0.0069949	1.819e-11	--	86.7	7.52622	1	0.006081
rs4888208	16	82191966	t	c	0.3744	0.0102	0.0470216	0.0069975	1.82e-11	++	28.4	1.39669	1	0.2373
rs2028090	3	86976089	a	g	0.3561	0.0117	-0.0481449	0.0071648	1.822e-11	--	36.2	1.56695	1	0.2107
rs74606104	11	69448912	a	g	0.0267	0	0.17	0.0253	1.825e-11	+?	0	0	0	1
rs201759107	12	90156377	a	g	0.7032	0	0.0598	0.0089	1.828e-11	+?	0	0	0	1
rs8136657	22	40516522	t	c	0.7915	0.01	-0.0562386	0.0083706	1.835e-11	--	75.3	4.05193	1	0.04412
rs2539964	7	20976078	a	c	0.3685	0.0007	0.0474368	0.0070611	1.841e-11	++	0	0.94985	1	0.3298
rs740313	2	242418808	t	g	0.357	0.0112	0.0476184	0.0070887	1.848e-11	++	39.9	1.66471	1	0.197
rs1243016070	2	62956567	a	aataataaat	0.7332	0	0.0618	0.0092	1.85e-11	+?	0	0	0	1
rs7215582	17	46168535	a	g	0.2224	0.0136	0.0548947	0.0081722	1.852e-11	++	91.8	12.1561	1	0.0004893
rs1379281	19	17189786	a	g	0.2637	0.0288	-0.0534297	0.0079541	1.852e-11	--	49.6	1.98595	1	0.1588
rs13243415	7	20954729	a	t	0.398	0.0053	0.0468096	0.0069687	1.853e-11	++	74.6	3.93504	1	0.04729
rs75620582	8	128432174	a	g	0.9469	0	0.205321	0.0305681	1.857e-11	?+	0	0	0	1
rs28808573	12	49693428	a	g	0.2031	0.0156	0.0568323	0.0084612	1.858e-11	++	0	0.0658465	1	0.7975
rs5951140	X	53052302	t	c	0.8569	0	-0.0544	0.0081	1.867e-11	-?	0	0	0	1
rs138962136	X	53052559	g	gcca	0.8566	0	-0.0544	0.0081	1.867e-11	-?	0	0	0	1
rs11239346	10	45557795	t	c	0.9489	0.0039	0.106991	0.015933	1.88e-11	++	0	0.954764	1	0.3285
rs11239345	10	45557783	a	c	0.9489	0.0039	0.106991	0.015933	1.881e-11	++	0	0.95461	1	0.3285
rs8072635	17	69227183	c	g	0.9155	0.0184	0.0858416	0.0127841	1.884e-11	++	0	0.118829	1	0.7303
rs1063321	6	32629955	t	c	0.3775	0	0.0564	0.0084	1.89e-11	+?	0	0	0	1
rs41269945	6	32607853	a	t	0.8215	0	-0.0705	0.0105	1.89e-11	-?	0	0	0	1
rs78596296	6	109374465	t	c	0.896	0.002	-0.0742549	0.0110597	1.894e-11	--	23.2	1.30279	1	0.2537
rs13399735	2	238432343	a	g	0.1568	0.0079	0.0620396	0.0092404	1.895e-11	++	0	0.0341924	1	0.8533
rs377467313	3	87392071	a	g	0.0235	0.0005	-0.157494	0.0234582	1.896e-11	--	0	0.0227387	1	0.8801
rs1370034	3	86975258	t	c	0.3561	0.0117	-0.0481021	0.0071648	1.897e-11	--	35.1	1.54141	1	0.2144
rs2523856	6	31021630	t	c	0.5849	0.0228	-0.0465812	0.0069392	1.91e-11	--	0	0.423415	1	0.5152
rs11239315	10	45503571	t	c	0.9518	0.0032	0.109189	0.0162664	1.912e-11	++	0	0.82193	1	0.3646
rs7965401	12	53227384	c	g	0.0424	0.0052	0.114901	0.0171185	1.918e-11	++	0	0.0666514	1	0.7963
rs7220518	17	30103665	t	c	0.2271	0.0033	-0.0582806	0.0086833	1.922e-11	--	0	0.206824	1	0.6493
rs11168960	12	49668195	a	g	0.1933	0.0083	0.0576558	0.0085913	1.933e-11	++	0	0.64225	1	0.4229
rs11670553	19	17168151	t	c	0.262	0.025	-0.0532791	0.0079391	1.933e-11	--	16.9	1.20345	1	0.2726
rs17429745	4	106038169	t	g	0.3587	0.0387	-0.0480558	0.007161	1.936e-11	--	0	0.0061442	1	0.9375
rs7644356	3	86965294	t	c	0.3562	0.0117	-0.0480822	0.007165	1.937e-11	--	37.1	1.58961	1	0.2074
rs35233734	X	51372275	t	g	0.1535	0	0.051	0.0076	1.939e-11	+?	0	0	0	1
rs12849341	X	51371528	a	t	0.8465	0	-0.051	0.0076	1.939e-11	-?	0	0	0	1
rs12835001	X	51388066	a	g	0.1536	0	0.051	0.0076	1.939e-11	+?	0	0	0	1
rs11447640	3	86965286	a	at	0.356	0.0117	-0.0480809	0.007165	1.939e-11	--	37.1	1.5888	1	0.2075
rs3949261	X	51374163	t	c	0.1535	0	0.051	0.0076	1.939e-11	+?	0	0	0	1
rs12840774	X	51370264	a	g	0.8464	0	-0.051	0.0076	1.939e-11	-?	0	0	0	1
rs76740645	X	51351579	a	g	0.8472	0	-0.051	0.0076	1.939e-11	-?	0	0	0	1
rs10213182	4	74489116	t	c	0.226	0.0094	0.0544718	0.0081176	1.941e-11	++	85.9	7.07647	1	0.00781
rs2066827	12	12871099	t	g	0.7553	0.0003	0.0545792	0.0081336	1.942e-11	++	0	0.149308	1	0.6992
rs9365084	6	160079653	a	g	0.3154	0.0194	-0.0502276	0.0074853	1.944e-11	--	0	0.0319904	1	0.858
rs1073557	6	109426982	c	g	0.1232	0.0058	0.0689319	0.0102737	1.952e-11	++	0	0.458878	1	0.4981
rs10171934	2	20884546	a	c	0.7573	0.0046	-0.0533959	0.0079583	1.954e-11	--	0	0.0109728	1	0.9166
rs35624930	6	31272251	t	c	0.834	0.0244	-0.0618135	0.0092131	1.955e-11	--	0	0.675002	1	0.4113
rs539287772	1	153899266	a	att	0.3172	0	0.0577	0.0086	1.956e-11	+?	0	0	0	1
rs6791960	3	87147034	a	g	0.845	0.0078	-0.0629327	0.0093799	1.956e-11	--	90.3	10.3549	1	0.001291
rs13099234	3	87090493	a	g	0.147	0.0044	0.0641864	0.0095672	1.96e-11	++	70	3.33507	1	0.06782
rs11402381	6	21332502	g	ga	0.7949	0.0096	0.0585261	0.0087236	1.961e-11	++	67	3.02606	1	0.08194
rs2575763	3	87128172	t	g	0.1541	0.0097	0.0631188	0.0094083	1.961e-11	++	89.7	9.70987	1	0.001833
rs11550079	12	133159733	t	c	0.3902	0.0087	0.0476341	0.0071005	1.966e-11	++	83.7	6.12178	1	0.01335
rs538297319	3	127954783	a	aggtttg	0.635	0	0.0644	0.0096	1.969e-11	+?	0	0	0	1
rs879749112	12	90156378	a	c	0.2969	0	-0.0597	0.0089	1.975e-11	-?	0	0	0	1
rs1555213601	12	90138012	a	g	0.7039	0	0.0597	0.0089	1.975e-11	+?	0	0	0	1
rs4857869	3	127636296	t	c	0.4323	0.0021	-0.0466508	0.0069548	1.977e-11	--	87.9	8.28416	1	0.003999
rs1920561	12	114659110	t	c	0.3475	0.012	-0.0481361	0.0071765	1.981e-11	--	55.7	2.25662	1	0.133
rs7976882	12	133137552	a	g	0.3707	0.0105	0.0476382	0.0071028	1.987e-11	++	81.3	5.3562	1	0.02065
rs12859167	X	51159783	t	c	0.2045	0	0.0456	0.0068	2.002e-11	+?	0	0	0	1
rs199580934	20	62216023	a	atctc	0.3854	0	-0.057	0.0085	2.002e-11	-?	0	0	0	1
rs12451384	17	30080909	a	c	0.771	0.0045	0.0578112	0.008621	2.003e-11	++	0	0.176273	1	0.6746
rs17025954	2	62805224	a	g	0.8665	0.0122	-0.0669783	0.0099885	2.007e-11	--	0	0.008193	1	0.9279
rs2302011	2	242393798	a	g	0.6831	0.0399	0.0503174	0.007504	2.008e-11	++	69.2	3.24273	1	0.07174
rs145576330	14	53163421	t	c	0.0508	0.0097	-0.114515	0.0170785	2.011e-11	--	14	1.16298	1	0.2808
rs3862792	11	69462856	t	c	0.0268	0	0.1683	0.0251	2.012e-11	+?	0	0	0	1
rs2343844	17	30083327	t	c	0.7717	0.0041	0.0578007	0.008621	2.019e-11	++	0	0.177898	1	0.6732
rs12778271	10	932988	t	c	0.8472	0.0086	-0.0639296	0.0095361	2.028e-11	--	83.4	6.0355	1	0.01402
rs62499144	8	25901557	a	g	0.1396	0.015	0.0657491	0.0098074	2.028e-11	++	63	2.70561	1	0.1
rs6643602	X	53056259	a	g	0.858	0	-0.0543	0.0081	2.032e-11	-?	0	0	0	1
rs9724071	X	53055500	t	c	0.8567	0	-0.0543	0.0081	2.032e-11	-?	0	0	0	1
rs112954311	6	109407958	a	aataactatg	0.1224	0.0055	0.0688999	0.0102785	2.038e-11	++	0	0.476284	1	0.4901
rs55635432	11	68880117	a	g	0.7046	0.0248	0.0508513	0.0075861	2.038e-11	++	0	0.100273	1	0.7515
rs11079812	17	46238276	a	g	0.7778	0.0138	-0.0547893	0.0081736	2.039e-11	--	92.2	12.7692	1	0.0003524
rs143789168	X	51681629	t	c	0.0555	0	0.0811	0.0121	2.049e-11	+?	0	0	0	1
rs141714386	4	106054972	a	g	0.0512	0.0008	-0.106204	0.015847	2.059e-11	--	14	1.16347	1	0.2807
rs7882378	X	51125081	a	c	0.7866	0	-0.0449	0.0067	2.063e-11	-?	0	0	0	1
rs34824951	X	51126094	a	g	0.7866	0	-0.0449	0.0067	2.063e-11	-?	0	0	0	1
rs1448987319	X	51137554	a	t	0.7866	0	-0.0449	0.0067	2.063e-11	-?	0	0	0	1
rs12834256	X	51122971	t	c	0.7866	0	-0.0449	0.0067	2.063e-11	-?	0	0	0	1
rs12835881	X	51104416	a	g	0.2134	0	0.0449	0.0067	2.063e-11	+?	0	0	0	1
rs9274514	6	32634243	a	g	0.1951	0.0275	-0.0590903	0.0088178	2.066e-11	--	0	0.0503327	1	0.8225
rs11146932	12	133139416	t	c	0.3065	0.0115	0.0493316	0.0073616	2.067e-11	++	39.8	1.66187	1	0.1974
rs3094188	6	31142245	a	c	0.628	0.0207	-0.0470644	0.0070238	2.074e-11	--	0	0.549077	1	0.4587
rs998234	4	74490557	a	t	0.7737	0.0085	-0.0544204	0.0081218	2.077e-11	--	87.6	8.04685	1	0.004558
rs7643907	3	86966337	c	g	0.6439	0.0117	0.0480078	0.0071649	2.078e-11	++	37.7	1.60489	1	0.2052
rs56167735	8	23442735	t	ta	0.5607	0	-0.0536	0.008	2.084e-11	-?	0	0	0	1
rs56177893	16	57652485	a	ag	0.041	0	-0.1474	0.022	2.084e-11	-?	0	0	0	1
rs6797991	3	86971676	t	c	0.6439	0.0117	0.0480042	0.0071648	2.084e-11	++	37.6	1.60265	1	0.2055
rs805257	6	31634193	a	g	0.5893	0.0402	0.0469314	0.0070052	2.091e-11	++	32	1.47045	1	0.2253
rs10009599	4	74478402	a	g	0.7748	0.0102	-0.0543795	0.008117	2.092e-11	--	86.3	7.28254	1	0.006963
rs35387085	2	62817544	t	c	0.1983	0.0017	-0.0576374	0.0086034	2.094e-11	--	0	0.0073651	1	0.9316
rs4993986	6	32627652	c	g	0.6317	0.009	-0.047684	0.007118	2.097e-11	--	82.2	5.61529	1	0.0178
rs8081209	17	46157540	a	g	0.7776	0.0137	-0.0547436	0.0081722	2.102e-11	--	91.8	12.2296	1	0.0004704
rs8065464	17	46158023	a	g	0.2224	0.0137	0.0547436	0.0081722	2.102e-11	++	91.8	12.2296	1	0.0004704
rs62064918	17	46155786	t	c	0.2224	0.0137	0.0547436	0.0081722	2.102e-11	++	91.8	12.2296	1	0.0004704
rs10660831	2	238392143	a	act	0.7854	0.0279	-0.055853	0.0083378	2.102e-11	--	0	0.0226339	1	0.8804
rs2107308	17	46164947	a	t	0.7776	0.0137	-0.0547436	0.0081722	2.102e-11	--	91.8	12.2296	1	0.0004704
rs12953085	17	46170096	a	g	0.2224	0.0137	0.0547436	0.0081722	2.102e-11	++	91.8	12.2296	1	0.0004704
rs62064917	17	46155700	a	g	0.2224	0.0137	0.0547429	0.0081722	2.104e-11	++	91.8	12.2289	1	0.0004706
rs17156115	7	28032679	t	c	0.9637	0.0188	0.165683	0.0247339	2.104e-11	++	0	0.0517283	1	0.8201
rs10563909	2	238445868	cat	c	0.8442	0.0074	-0.0623391	0.0093066	2.107e-11	--	0	0.0331193	1	0.8556
rs4534896	17	46303558	a	g	0.1842	0.0003	0.0585889	0.0087468	2.108e-11	++	92.8	13.7947	1	0.0002039
rs11127967	3	86980246	t	c	0.6442	0.0116	0.0479906	0.0071653	2.118e-11	++	37.3	1.59499	1	0.2066
rs17311445	X	51351500	a	g	0.1529	0	0.0509	0.0076	2.122e-11	+?	0	0	0	1
rs17437475	3	152177723	t	c	0.0858	0.0143	-0.0865243	0.0129191	2.122e-11	--	0	0.0044501	1	0.9468
rs34288429	X	51374884	t	c	0.1535	0	0.0509	0.0076	2.122e-11	+?	0	0	0	1
rs61647454	X	51387450	a	c	0.1537	0	0.0509	0.0076	2.122e-11	+?	0	0	0	1
rs35470591	X	51387112	t	c	0.8463	0	-0.0509	0.0076	2.122e-11	-?	0	0	0	1
rs13137700	4	74416876	t	c	0.562	0.0148	0.0461928	0.0068976	2.128e-11	++	70.1	3.34069	1	0.06759
rs10196248	2	242413908	a	c	0.6414	0.0122	-0.0474712	0.0070887	2.131e-11	--	41.1	1.69795	1	0.1926
rs13248340	8	127848725	t	c	0.83	0.0115	0.0613915	0.0091675	2.132e-11	++	0	0.925114	1	0.3361
rs6712206	2	242411836	a	g	0.3586	0.0122	0.0474709	0.0070887	2.132e-11	++	41.1	1.69789	1	0.1926
rs12469537	2	173413146	a	g	0.2674	0.0436	-0.0530069	0.0079155	2.134e-11	--	66.6	2.99647	1	0.08345
rs13073131	3	86980785	a	g	0.6445	0.0114	0.0479814	0.0071652	2.135e-11	++	37.1	1.58937	1	0.2074
rs11866053	16	57692456	t	c	0.7391	0.0457	0.0538383	0.0080402	2.14e-11	++	0	0.401499	1	0.5263
rs1266076	6	31640518	t	g	0.5904	0.0409	0.0469062	0.0070051	2.141e-11	++	27.1	1.37256	1	0.2414
rs10875712	12	48363253	c	g	0.4025	0.0244	-0.0473676	0.007074	2.142e-11	--	0	0.0071677	1	0.9325
rs1271167406	10	122782676	a	g	0.6189	0	-0.0549	0.0082	2.155e-11	-?	0	0	0	1
rs796285174	12	53267621	a	g	0.6331	0	0.0549	0.0082	2.155e-11	+?	0	0	0	1
rs34135807	17	7818542	a	c	0.0855	0.013	0.0858307	0.0128208	2.162e-11	++	0	0.338251	1	0.5608
rs6001728	22	40434757	a	g	0.7908	0.0103	-0.0560363	0.0083704	2.163e-11	--	72.5	3.63626	1	0.05653
rs12671389	7	27430635	t	c	0.2092	0.0068	-0.0568583	0.0084937	2.169e-11	--	60.3	2.51871	1	0.1125
rs34790320	2	62800936	g	ga	0.6827	0	0.0569	0.0085	2.17e-11	+?	0	0	0	1
rs72714504	8	128450789	a	g	0.1389	0.0001	-0.0666094	0.0099504	2.17e-11	--	67.8	3.10695	1	0.07796
rs6982665	8	128441221	t	c	0.6898	0.0278	-0.0492982	0.0073645	2.171e-11	--	0	0.901625	1	0.3423
rs1771718	9	110151379	t	c	0.7003	0.0171	-0.0503985	0.0075291	2.174e-11	--	50.6	2.02384	1	0.1548
rs150901467	2	63129925	t	c	0.0131	0.0012	0.209234	0.0312589	2.177e-11	++	0	2.5e-06	1	0.9987
rs13103161	4	106216459	a	t	0.3639	0.0127	0.0474847	0.0070942	2.18e-11	++	0	0.216908	1	0.6414
rs145687134	8	128533448	t	c	0.0136	0	0.356297	0.0532337	2.185e-11	?+	0	0	0	1
rs1689717	5	1878440	t	c	0.0794	0.0056	0.0890351	0.0133032	2.19e-11	++	63.8	2.75969	1	0.09667
rs73151174	7	97847738	a	g	0.778	0.0156	-0.0549857	0.0082164	2.199e-11	--	0	0.0296097	1	0.8634
rs12940162	17	46417315	t	c	0.2283	0.01	0.054118	0.0080869	2.2e-11	++	89.7	9.68946	1	0.001853
rs12947056	17	46149964	a	g	0.2224	0.0137	0.0546891	0.0081723	2.201e-11	++	91.8	12.1484	1	0.0004913
rs3902923	7	27527322	t	c	0.0552	0.0216	-0.114521	0.0171131	2.201e-11	--	0	0.942818	1	0.3316
rs806383	6	160556147	t	c	0.3175	0.0111	-0.0492493	0.0073598	2.206e-11	--	0	0.0863014	1	0.7689
rs9273555	6	32628944	c	g	0.7101	0	-0.0629	0.0094	2.209e-11	-?	0	0	0	1
rs71403312	2	173408637	ctg	c	0.7623	0	0.0629	0.0094	2.209e-11	+?	0	0	0	1
rs34023488	6	31270295	t	c	0.166	0.0244	0.061649	0.0092131	2.21e-11	++	0	0.665647	1	0.4146
rs16896742	6	29922740	a	g	0.6137	0	-0.0542	0.0081	2.211e-11	-?	0	0	0	1
rs5951155	X	53055916	a	g	0.144	0	0.0542	0.0081	2.211e-11	+?	0	0	0	1
rs1222575340	10	104397939	a	aatatataatatatt	0.5973	0	-0.0542	0.0081	2.211e-11	-?	0	0	0	1
rs74421833	6	109409274	a	g	0.8942	0.0017	-0.0733875	0.0109683	2.219e-11	--	5.6	1.0588	1	0.3035
rs6705692	2	62815912	a	g	0.1983	0.0017	-0.0575615	0.0086034	2.224e-11	--	0	0.0081975	1	0.9279
rs3832098	2	85876224	ct	c	0.6486	0	0.0562	0.0084	2.224e-11	+?	0	0	0	1
rs5943651	X	52695584	c	g	0.9086	0	0.0756	0.0113	2.228e-11	+?	0	0	0	1
rs3822849	6	160174303	a	g	0.7704	0.0156	0.055914	0.0083577	2.23e-11	++	0	0.295788	1	0.5865
rs60284712	12	49670440	t	c	0.1915	0.0092	0.0579307	0.0086593	2.232e-11	++	0	0.453681	1	0.5006
rs11239311	10	45500828	t	g	0.0481	0.0032	-0.108818	0.0162659	2.233e-11	--	0	0.827668	1	0.3629
rs17508289	4	106115033	a	g	0.0946	0.0145	0.0774992	0.0115846	2.234e-11	++	71.3	3.48822	1	0.06181
rs77178408	8	127965267	a	t	0.9697	0.005	0.139021	0.0207815	2.237e-11	++	77.4	4.4248	1	0.03542
rs36199538	7	28025879	t	c	0.4255	0.0078	0.0460698	0.0068871	2.243e-11	++	88.8	8.93944	1	0.002791
rs6753095	2	62832820	a	g	0.2	0.0023	-0.0571011	0.0085363	2.244e-11	--	0	0.0016079	1	0.968
rs1197212936	22	43525477	g	gt	0.9632	0	0.1592	0.0238	2.246e-11	+?	0	0	0	1
rs142968088	2	64134647	t	c	0.0496	0	0.1197	0.0179	2.276e-11	+?	0	0	0	1
rs17705445	17	36131437	t	c	0.359	0	-0.0555	0.0083	2.282e-11	-?	0	0	0	1
rs1453839634	3	170061629	t	c	0.3797	0	-0.0555	0.0083	2.282e-11	-?	0	0	0	1
rs11720259	3	86980622	t	c	0.3558	0.0115	-0.0479108	0.0071652	2.284e-11	--	37.8	1.60705	1	0.2049
rs1604763	X	51132255	a	t	0.2134	0	0.0448	0.0067	2.285e-11	+?	0	0	0	1
rs35344006	X	51106054	cagg	c	0.2134	0	0.0448	0.0067	2.285e-11	+?	0	0	0	1
rs10442483	X	9812529	t	c	0.2357	0	-0.0448	0.0067	2.285e-11	-?	0	0	0	1
rs386825231	X	51131688	a	g	0.7866	0	-0.0448	0.0067	2.285e-11	-?	0	0	0	1
rs1327300	X	51119041	a	g	0.2136	0	0.0448	0.0067	2.285e-11	+?	0	0	0	1
rs976587	X	51140427	a	c	0.2134	0	0.0448	0.0067	2.285e-11	+?	0	0	0	1
rs7246865	19	17219105	a	g	0.2541	0.0253	-0.0537325	0.0080359	2.285e-11	--	20.8	1.26221	1	0.2612
rs55968031	X	51113726	t	c	0.7866	0	-0.0448	0.0067	2.285e-11	-?	0	0	0	1
rs34079332	7	28022011	a	g	0.4256	0.0079	0.0460491	0.006887	2.287e-11	++	88.6	8.76189	1	0.003076
rs7574337	2	238439503	a	g	0.7438	0.0142	-0.0523473	0.0078291	2.289e-11	--	0	0.753274	1	0.3854
rs11683555	2	242410081	t	c	0.6393	0.0133	-0.0473985	0.0070892	2.294e-11	--	39.5	1.65306	1	0.1985
rs61830931	10	932497	t	c	0.8468	0.0088	-0.0637535	0.0095358	2.298e-11	--	83.4	6.0123	1	0.01421
rs6714241	2	63069112	t	g	0.4765	0.0146	0.0455653	0.0068154	2.299e-11	++	0	0.218007	1	0.6406
rs35734933	6	31257247	t	g	0.8341	0.0245	-0.0615923	0.0092128	2.301e-11	--	0	0.654156	1	0.4186
rs1445954284	12	90167028	a	g	0.2969	0	-0.0595	0.0089	2.303e-11	-?	0	0	0	1
rs6752327	2	242404661	t	c	0.6414	0.0122	-0.0473881	0.0070886	2.308e-11	--	41.5	1.7086	1	0.1912
rs7088956	10	908693	a	g	0.1523	0.0083	0.063738	0.0095347	2.312e-11	++	83.9	6.20943	1	0.01271
rs9278592	6	30109172	g	ga	0.2449	0	0.0615	0.0092	2.313e-11	+?	0	0	0	1
rs4708844	6	160162836	a	g	0.2292	0.0158	-0.0558701	0.008358	2.315e-11	--	0	0.347946	1	0.5553
rs17245509	X	51347921	c	g	0.847	0	-0.0508	0.0076	2.322e-11	-?	0	0	0	1
rs11682299	2	242409895	a	g	0.6414	0.0122	-0.047379	0.0070891	2.335e-11	--	41.3	1.70354	1	0.1918
rs12182722	6	160711914	a	g	0.2656	0.0077	-0.052036	0.007786	2.336e-11	--	0	0.451171	1	0.5018
rs141224708	2	63344965	a	at	0.7997	0	0.0675	0.0101	2.338e-11	+?	0	0	0	1
rs6551499	3	86979242	a	g	0.3558	0.0115	-0.0478828	0.007165	2.343e-11	--	37.1	1.58989	1	0.2073
rs8438	17	46147945	a	g	0.2224	0.0137	0.0546135	0.0081723	2.345e-11	++	91.8	12.1851	1	0.0004817
rs60060532	17	581194	t	c	0.1646	0.0039	0.0605709	0.0090638	2.346e-11	++	0	0.496028	1	0.4813
rs11601037	11	113564400	a	g	0.2316	0.0132	-0.0545536	0.0081634	2.346e-11	--	0	0.072354	1	0.7879
rs11682333	2	242409933	a	g	0.6414	0.0122	-0.047372	0.0070889	2.348e-11	--	41.1	1.69874	1	0.1925
rs1191508337	20	62201270	a	c	0.3825	0	-0.0568	0.0085	2.351e-11	-?	0	0	0	1
rs6707883	2	242410784	a	g	0.3587	0.012	0.0473687	0.007089	2.357e-11	++	41.1	1.69684	1	0.1927
rs3801081	7	47511161	a	g	0.3025	0.0231	-0.0509351	0.007623	2.36e-11	--	0	0.0701995	1	0.791
rs4386311	2	242411190	a	g	0.6413	0.0121	-0.0473655	0.0070888	2.361e-11	--	41	1.69455	1	0.193
rs4980738	11	69196996	a	g	0.0435	0.0069	0.113655	0.0170109	2.368e-11	++	49.9	1.99532	1	0.1578
rs7840810	8	127929794	c	g	0.6908	0.0164	0.0495815	0.0074214	2.375e-11	++	79.3	4.83341	1	0.02791
rs9607683	22	40429365	a	g	0.7893	0.0111	-0.0559204	0.0083703	2.376e-11	--	72.6	3.64885	1	0.05611
rs56883672	4	106026989	c	g	0.6406	0.0383	0.0478061	0.0071563	2.385e-11	++	0	0.0412964	1	0.839
rs6001733	22	40442750	a	g	0.7908	0.0102	-0.0559058	0.0083692	2.391e-11	--	72.7	3.65783	1	0.05581
rs11598549	10	126689249	a	g	0.235	0.0356	0.0542195	0.008117	2.393e-11	++	0	0.889697	1	0.3456
rs1574257	2	173373190	a	g	0.7332	0.0439	0.0524731	0.0078557	2.396e-11	++	66.6	2.99049	1	0.08375
rs1982768	8	25898565	a	c	0.8601	0.0138	-0.0653825	0.0097885	2.397e-11	--	76.6	4.27151	1	0.03876
rs8078999	17	46427985	c	g	0.2279	0.0095	0.0540414	0.0080911	2.403e-11	++	89.6	9.62027	1	0.001924
rs370389896	4	95456986	ctt	c	0.4718	0	-0.0541	0.0081	2.406e-11	-?	0	0	0	1
rs386733345	9	19040076	a	g	0.5878	0	-0.0541	0.0081	2.406e-11	-?	0	0	0	1
rs10690687	8	128235828	t	tgaa	0.7111	0	0.0996258	0.0149165	2.407e-11	?+	0	0	0	1
rs35204584	7	97770196	ca	c	0.1707	0	0.0728	0.0109	2.407e-11	+?	0	0	0	1
rs34505866	2	242425585	t	g	0.6413	0.0122	-0.0473465	0.007089	2.408e-11	--	42.7	1.74642	1	0.1863
rs6551498	3	86978386	t	g	0.3559	0.0116	-0.047852	0.0071649	2.41e-11	--	38.7	1.6317	1	0.2015
rs56011843	3	127963192	a	g	0.1229	0	0.133101	0.0199298	2.414e-11	?+	0	0	0	1
rs2278997	19	17166981	a	g	0.2642	0.0259	-0.0525708	0.007872	2.418e-11	--	19.8	1.24655	1	0.2642
rs61752561	19	51361382	a	g	0.0401	0.0021	-0.119968	0.0179651	2.425e-11	--	0	0.242904	1	0.6221
rs34392317	3	169956252	ct	c	0.5571	0.0253	0.0471265	0.0070575	2.43e-11	++	0	0.0205659	1	0.886
rs12568280	1	154122974	t	c	0.3997	0.0031	0.046505	0.0069647	2.435e-11	++	0	0.190504	1	0.6625
rs2074580	7	27833853	a	g	0.7873	0.0123	-0.0552228	0.0082706	2.439e-11	--	77.4	4.41634	1	0.0356
rs59722850	3	113146130	t	c	0.7151	0.0523	0.0517089	0.0077445	2.442e-11	++	0	0.433751	1	0.5102
rs2430385	7	20929496	c	g	0.6841	0.0189	0.0490619	0.0073486	2.45e-11	++	0	0.0145065	1	0.9041
rs1036446	3	87136467	c	g	0.8447	0.0082	-0.0626459	0.0093834	2.452e-11	--	90.5	10.4898	1	0.0012
rs3857729	7	28028486	t	c	0.574	0.0079	-0.0459822	0.006888	2.46e-11	--	89	9.11199	1	0.002539
rs2647235	4	106262836	a	g	0.3626	0.0097	0.0473344	0.0070911	2.469e-11	++	18.7	1.22931	1	0.2675
rs4437022	20	52432451	a	c	0.4405	0.0034	0.047184	0.0070687	2.471e-11	++	7.2	1.07772	1	0.2992
rs1475122	6	160177962	c	g	0.7705	0.0156	0.0557903	0.008358	2.471e-11	++	0	0.343473	1	0.5578
rs7834920	8	23440370	t	c	0.5625	0	-0.0534	0.008	2.472e-11	-?	0	0	0	1
rs1555218148	12	114682651	t	c	0.5605	0	0.0534	0.008	2.472e-11	+?	0	0	0	1
rs139658451	X	51576031	a	g	0.056	0	0.0801	0.012	2.472e-11	+?	0	0	0	1
rs60876179	7	27522085	a	c	0.9451	0.0223	0.115025	0.0172323	2.473e-11	++	0	0.799742	1	0.3712
rs6729659	2	238385126	t	c	0.7855	0.028	-0.0556567	0.0083384	2.476e-11	--	0	0.0228987	1	0.8797
rs1539596	6	109408428	c	g	0.8941	0.0017	-0.0732073	0.0109678	2.476e-11	--	0.1	1.00134	1	0.317
rs7357366	8	128441480	t	c	0.6898	0.0278	-0.0491537	0.0073645	2.482e-11	--	0	0.924561	1	0.3363
rs28478829	4	106379808	a	g	0.2874	0.0115	0.0503783	0.007548	2.483e-11	++	0	0.997883	1	0.3178
rs4675947	2	242424110	t	c	0.6413	0.0122	-0.0473126	0.0070888	2.484e-11	--	42	1.7244	1	0.1891
rs7771058	6	109495729	a	g	0.1235	0.0059	0.0681303	0.0102079	2.484e-11	++	0	0.521871	1	0.47
rs2391492	7	28027175	t	c	0.4259	0.008	0.0459663	0.0068871	2.484e-11	++	88.8	8.93386	1	0.002799
rs12998264	2	62833706	t	c	0.1996	0.0021	-0.0573999	0.0086002	2.485e-11	--	0	0.0003829	1	0.9844
rs796272050	12	90133588	c	g	0.2971	0	-0.0594	0.0089	2.487e-11	-?	0	0	0	1
rs1621710	12	48386060	t	c	0.5398	0.0112	-0.0463631	0.0069469	2.49e-11	--	60.9	2.5588	1	0.1097
rs757974	2	242399927	a	g	0.3584	0.0122	0.0473138	0.0070894	2.491e-11	++	37.5	1.6009	1	0.2058
rs10908474	1	153753725	a	c	0.3894	0.0006	0.0478559	0.0071707	2.492e-11	++	7.8	1.08435	1	0.2977
rs6951913	7	97847522	a	g	0.2212	0.0156	0.0552974	0.0082857	2.492e-11	++	0	0.0165234	1	0.8977
rs62331120	4	106017299	a	g	0.3592	0.0384	-0.047757	0.0071562	2.497e-11	--	0	0.0367271	1	0.848
rs35446580	6	31250796	t	c	0.8342	0.0245	-0.0614837	0.0092131	2.497e-11	--	0	0.656499	1	0.4178
rs137920792	2	63934167	a	g	0.268	0.0439	-0.0523985	0.0078519	2.501e-11	--	0	0.233738	1	0.6288
rs36225073	11	69454276	a	g	0.0269	0	0.1675	0.0251	2.501e-11	+?	0	0	0	1
rs9302933	17	69238807	a	g	0.084	0.018	-0.0854394	0.0128034	2.503e-11	--	0	0.0976492	1	0.7547
rs11199952	10	123174477	t	c	0.9088	0.0228	0.0832222	0.0124716	2.507e-11	++	67	3.03052	1	0.08171
rs1271350188	3	87089584	c	g	0.8504	0	-0.0734	0.011	2.511e-11	-?	0	0	0	1
rs10214930	7	27784949	a	g	0.2126	0.0124	0.0551856	0.0082706	2.514e-11	++	75.7	4.11829	1	0.04242
rs7767494	6	109482647	c	g	0.1235	0.0059	0.0681102	0.0102076	2.515e-11	++	0	0.516717	1	0.4722
rs1064208	16	82181977	t	c	0.3517	0.0142	0.0473495	0.0070964	2.518e-11	++	10.8	1.12069	1	0.2898
rs11992541	8	25900778	a	c	0.1396	0.015	0.0654369	0.0098074	2.52e-11	++	62.3	2.65037	1	0.1035
rs78935175	8	127954376	a	t	0.9697	0.0048	0.138737	0.0207937	2.522e-11	++	75.6	4.10008	1	0.04288
rs9623117	22	40452119	t	c	0.7906	0.0103	-0.0553918	0.0083024	2.527e-11	--	71.2	3.47553	1	0.06228
rs11761628	7	28028770	t	c	0.574	0.008	-0.0459501	0.0068872	2.527e-11	--	89	9.05843	1	0.002615
rs2438141	4	95409930	a	g	0.2288	0.0007	-0.0544953	0.0081681	2.528e-11	--	0	9e-07	1	0.9992
rs1604761	X	51133742	a	g	0.2134	0	0.0447	0.0067	2.53e-11	+?	0	0	0	1
rs7886708	X	51134576	t	c	0.2133	0	0.0447	0.0067	2.53e-11	+?	0	0	0	1
rs67180426	X	51114317	a	g	0.2137	0	0.0447	0.0067	2.53e-11	+?	0	0	0	1
rs1576012	X	51116288	a	g	0.7863	0	-0.0447	0.0067	2.53e-11	-?	0	0	0	1
rs12858098	X	51110945	a	g	0.2137	0	0.0447	0.0067	2.53e-11	+?	0	0	0	1
rs6614406	X	51101928	a	c	0.7867	0	-0.0447	0.0067	2.53e-11	-?	0	0	0	1
rs12010507	X	51110159	t	c	0.7863	0	-0.0447	0.0067	2.53e-11	-?	0	0	0	1
rs12838967	X	51127399	a	g	0.2134	0	0.0447	0.0067	2.53e-11	+?	0	0	0	1
rs12836459	X	51131078	t	g	0.2133	0	0.0447	0.0067	2.53e-11	+?	0	0	0	1
rs10098223	8	128249780	t	c	0.2653	0	-0.101723	0.0152477	2.534e-11	?-	0	0	0	1
rs7591218	2	43637998	a	g	0.3511	0	0.0930426	0.0139468	2.536e-11	?+	0	0	0	1
rs72613901	2	43677509	a	g	0.1217	0.0159	-0.0716345	0.0107379	2.538e-11	--	0	0.482455	1	0.4873
rs3740092	10	45499272	c	g	0.9519	0.0032	0.108963	0.0163337	2.54e-11	++	0	0.821206	1	0.3648
rs6806253	3	128282697	a	g	0.8164	0.0099	0.059878	0.0089758	2.54e-11	++	0	0.260508	1	0.6098
rs1386921577	7	20912566	cag	c	0.4725	0	-0.0527	0.0079	2.543e-11	-?	0	0	0	1
rs7218848	17	46418589	a	g	0.7721	0.0097	-0.0539718	0.0080907	2.544e-11	--	89.5	9.53154	1	0.00202
rs1278766886	1	153999580	a	c	0.7061	0	-0.0587	0.0088	2.55e-11	-?	0	0	0	1
rs7581882	2	238390745	t	c	0.7854	0.0279	-0.0556164	0.0083378	2.552e-11	--	0	0.0272432	1	0.8689
rs35509644	17	46418147	a	t	0.228	0.0096	0.0539634	0.0080908	2.562e-11	++	89.5	9.5215	1	0.002031
rs4709364	6	160161225	t	c	0.2058	0.0186	-0.0581859	0.0087241	2.565e-11	--	0	0.528106	1	0.4674
rs17696503	17	46431838	a	g	0.772	0.0096	-0.0539615	0.0080908	2.567e-11	--	89.5	9.51916	1	0.002033
rs12667233	7	27425879	a	g	0.7591	0	0.105987	0.0158918	2.57e-11	?+	0	0	0	1
rs138383553	4	106230264	t	g	0.6473	0.007	-0.0477923	0.0071661	2.571e-11	--	9.7	1.10781	1	0.2926
rs6930236	6	21332661	a	t	0.2053	0.0097	-0.0581647	0.008722	2.581e-11	--	67.9	3.11188	1	0.07772
rs2575766	3	87134412	t	c	0.8446	0.0082	-0.0625748	0.0093836	2.584e-11	--	90.4	10.4548	1	0.001223
rs6970578	7	27844038	a	g	0.2123	0.0122	0.0551606	0.0082719	2.585e-11	++	75.6	4.10065	1	0.04287
rs28489750	4	74488111	a	c	0.2253	0.0099	0.0541332	0.0081179	2.586e-11	++	85.7	7.01202	1	0.008096
rs9692249	7	20874879	t	c	0.5334	0.021	-0.0459066	0.0068845	2.591e-11	--	0	0.409218	1	0.5224
rs17501550	4	106027829	t	c	0.3591	0.0382	-0.0477182	0.0071562	2.592e-11	--	0	0.0498218	1	0.8234
rs3761121	20	62342695	t	c	0.8901	0.0105	-0.0741614	0.0111219	2.592e-11	--	38.8	1.63442	1	0.2011
rs9350350	6	21332802	a	g	0.2004	0.01	-0.0595233	0.0089266	2.592e-11	--	73.1	3.71871	1	0.05381
rs62053809	17	595538	t	c	0.8353	0.0038	-0.0604457	0.0090653	2.596e-11	--	0	0.54233	1	0.4615
rs41287542	6	109295120	a	g	0.9454	0.0091	-0.102241	0.0153335	2.597e-11	--	0	0.737363	1	0.3905
rs9457717	6	160175879	t	c	0.2055	0.0188	-0.058169	0.0087241	2.6e-11	--	0	0.532445	1	0.4656
rs911846	6	160165779	a	g	0.2058	0.0186	-0.058169	0.0087241	2.6e-11	--	0	0.532445	1	0.4656
rs6928450	6	160171608	a	t	0.2058	0.0186	-0.058169	0.0087241	2.6e-11	--	0	0.532445	1	0.4656
rs140542516	8	129080990	a	g	0.0337	0.0119	0.134676	0.0201992	2.604e-11	++	97.2	35.9199	1	2.056e-09
rs10801685	1	88235193	t	g	0.5183	0.0091	-0.0467497	0.0070119	2.607e-11	--	74.7	3.95034	1	0.04686
rs118023503	14	37526070	t	c	0.9802	0.0088	0.215906	0.0323849	2.613e-11	++	0	0.0471617	1	0.8281
rs1564366240	10	836147	t	c	0.169	0	0.072	0.0108	2.617e-11	+?	0	0	0	1
rs77487610	X	51173261	t	g	0.8889	0	-0.064	0.0096	2.617e-11	-?	0	0	0	1
rs763491918	8	128465840	g	gaaaa	0.6861	0	0.06	0.009	2.617e-11	+?	0	0	0	1
rs151141001	20	52424353	a	at	0.4068	0	0.056	0.0084	2.617e-11	+?	0	0	0	1
rs5951137	X	53049271	t	c	0.1417	0	0.054	0.0081	2.617e-11	+?	0	0	0	1
rs5951152	X	53051705	t	c	0.1418	0	0.054	0.0081	2.617e-11	+?	0	0	0	1
rs911045962	10	122799251	t	tattc	0.6689	0	-0.056	0.0084	2.617e-11	-?	0	0	0	1
rs80187167	X	51173259	a	t	0.8889	0	-0.064	0.0096	2.617e-11	-?	0	0	0	1
rs1364280743	9	19036252	t	taa	0.4106	0	0.054	0.0081	2.617e-11	+?	0	0	0	1
rs58662285	12	49674852	a	ag	0.76	0	-0.062	0.0093	2.617e-11	-?	0	0	0	1
rs722563	7	27391569	a	g	0.2303	0.0003	-0.0549732	0.0082464	2.623e-11	--	78.4	4.62793	1	0.03146
rs12774985	10	904245	t	c	0.1524	0.0083	0.0635563	0.0095342	2.626e-11	++	83.6	6.09605	1	0.01355
rs4699164	4	106105875	t	g	0.0949	0.0145	0.0771769	0.0115787	2.639e-11	++	73.2	3.72546	1	0.05359
rs12449529	17	46201311	t	c	0.7783	0.0134	-0.0544803	0.0081736	2.639e-11	--	91.9	12.2978	1	0.0004535
rs9364535	6	160190618	a	t	0.7943	0.0186	0.0581503	0.0087243	2.64e-11	++	0	0.537336	1	0.4635
rs6001734	22	40443219	t	c	0.7908	0.0103	-0.0557844	0.0083694	2.642e-11	--	72.8	3.67569	1	0.05521
rs1404281	7	27518845	t	c	0.0547	0.0225	-0.114859	0.0172332	2.647e-11	--	0	0.873811	1	0.3499
rs61111346	7	27534027	a	g	0.0547	0.0221	-0.115291	0.017299	2.654e-11	--	2.9	1.02981	1	0.3102
rs11603378	11	2165173	t	g	0.7585	0.0125	-0.0533699	0.0080082	2.657e-11	--	0	0.715284	1	0.3977
rs3798213	6	160168161	t	c	0.7942	0.0186	0.0581407	0.0087243	2.66e-11	++	0	0.539817	1	0.4625
rs17694493	9	22041998	c	g	0.8644	0.0001	-0.0658151	0.0098771	2.675e-11	--	29.6	1.42066	1	0.2333
rs111367697	22	40469292	t	g	0.2152	0	0.0633	0.0095	2.68e-11	+?	0	0	0	1
rs34427253	6	31283759	t	ta	0.2505	0	-0.0633	0.0095	2.68e-11	-?	0	0	0	1
rs12639764	4	106216205	t	c	0.6353	0.0132	-0.047269	0.0070941	2.681e-11	--	0	0.198224	1	0.6562
rs9611998	22	43472514	t	c	0.8924	0.0026	-0.0729402	0.010947	2.682e-11	--	73.2	3.73654	1	0.05323
rs12647259	4	74481279	a	t	0.7747	0.0101	-0.0540827	0.008117	2.684e-11	--	86.1	7.17005	1	0.007413
rs59879952	12	90212892	a	at	0.7013	0	0.0593	0.0089	2.684e-11	+?	0	0	0	1
rs13425580	2	238447168	t	c	0.7445	0.0138	-0.0521148	0.0078218	2.687e-11	--	0	0.685205	1	0.4078
rs60633748	1	154121510	t	c	0.6005	0.003	-0.046404	0.0069648	2.689e-11	--	0	0.211973	1	0.6452
rs17623482	17	46432173	t	c	0.772	0.0096	-0.0539061	0.0080909	2.692e-11	--	89.6	9.5756	1	0.001972
rs6001774	22	40513589	t	c	0.7916	0.0102	-0.0557732	0.0083715	2.696e-11	--	77.1	4.37382	1	0.0365
rs11066999	12	114663333	t	g	0.1988	0.0071	-0.0572167	0.0085886	2.702e-11	--	0	0.254338	1	0.614
rs2777937	20	62305947	t	c	0.5273	0.0377	0.0464018	0.0069655	2.707e-11	++	0	2e-07	1	0.9996
rs138671314	22	40457623	ct	c	0.2072	0.0091	0.0557484	0.0083688	2.712e-11	++	72.4	3.6221	1	0.05702
rs2634657	6	160699923	t	c	0.7314	0.0118	0.0517415	0.0077674	2.714e-11	++	0	0.563381	1	0.4529
rs397898	20	62230791	a	g	0.1455	0.0508	-0.0698425	0.0104854	2.721e-11	--	88.5	8.72288	1	0.003142
rs7224686	17	46428568	t	c	0.228	0.0096	0.0538918	0.0080908	2.721e-11	++	89.5	9.5567	1	0.001992
rs67311561	20	62304762	a	g	0.4727	0.0376	-0.0463931	0.006965	2.722e-11	--	0	2.8e-06	1	0.9987
rs12941877	17	46426334	a	c	0.228	0.0096	0.0538909	0.0080908	2.723e-11	++	89.5	9.55558	1	0.001993
rs17623154	17	46416022	a	t	0.228	0.0096	0.0538909	0.0080908	2.723e-11	++	89.5	9.55558	1	0.001993
rs35003027	17	46433607	a	g	0.228	0.0096	0.0538908	0.0080908	2.724e-11	++	89.5	9.55568	1	0.001993
rs7290960	22	40445151	t	c	0.7908	0.0103	-0.0557448	0.0083694	2.728e-11	--	73	3.70807	1	0.05415
rs2647236	4	106262888	t	c	0.6373	0.0098	-0.0472293	0.007091	2.73e-11	--	18.8	1.23199	1	0.267
rs36055280	2	173296850	a	g	0.3324	0.0027	0.0481878	0.007235	2.731e-11	++	0	0.293498	1	0.588
rs754464	7	97842668	t	g	0.1878	0.0197	0.0578865	0.0086919	2.741e-11	++	0	0.0336338	1	0.8545
rs7766006	6	160169258	t	g	0.2055	0.0188	-0.0580987	0.0087241	2.747e-11	--	0	0.524834	1	0.4688
rs138442342	7	27787418	g	gt	0.7878	0.0121	-0.0550795	0.0082709	2.748e-11	--	75.2	4.02766	1	0.04476
rs142586798	2	111892677	cct	c	0.9334	0.0028	-0.0902877	0.0135579	2.749e-11	--	35.6	1.55353	1	0.2126
rs12615076	2	62876662	a	g	0.6317	0	0.0566	0.0085	2.76e-11	+?	0	0	0	1
rs556567888	5	169129086	t	tc	0.0329	0	-0.27157	0.0407833	2.76e-11	?-	0	0	0	1
rs1491576766	1	153874454	caa	c	0.6616	0	-0.0566	0.0085	2.76e-11	-?	0	0	0	1
rs2025188	6	160178589	t	c	0.2058	0.0186	-0.058092	0.0087242	2.762e-11	--	0	0.526582	1	0.468
rs76074589	4	106101644	t	g	0.9492	0.0003	0.106608	0.0160105	2.763e-11	++	0	0.653261	1	0.4189
rs1211146385	12	53281648	a	t	0.3684	0	-0.0546	0.0082	2.766e-11	-?	0	0	0	1
rs113204305	7	27878263	g	gtgaataaga	0.3848	0	-0.0546	0.0082	2.766e-11	-?	0	0	0	1
rs3740093	10	45499009	a	g	0.9519	0.0032	0.108754	0.0163336	2.769e-11	++	0	0.839833	1	0.3594
rs76583463	4	106092540	t	c	0.0948	0.0144	0.077092	0.0115785	2.772e-11	++	73.7	3.80331	1	0.05115
rs9837981	3	86976986	a	c	0.6433	0.0121	0.0477041	0.0071648	2.774e-11	++	39.9	1.66355	1	0.1971
rs9608000	22	43472496	a	g	0.1076	0.0026	0.0728863	0.0109471	2.775e-11	++	73	3.70822	1	0.05415
rs2942202	8	23418444	a	c	0.5004	0.0014	0.0452395	0.0067949	2.778e-11	++	0	0.780649	1	0.3769
rs34885925	10	919032	c	g	0.1526	0.0084	0.0634697	0.0095338	2.788e-11	++	83.6	6.08185	1	0.01366
rs7288667	22	40464936	a	g	0.7929	0.0092	-0.0557155	0.0083692	2.79e-11	--	71.3	3.48907	1	0.06178
rs13092422	3	86977275	c	g	0.3566	0.012	-0.0476977	0.0071649	2.792e-11	--	39.7	1.65972	1	0.1976
rs1011476	11	2299035	t	g	0.2629	0.011	0.0513963	0.0077208	2.798e-11	++	0	0.523682	1	0.4693
rs1503781	X	51135774	t	c	0.2134	0	0.0446	0.0067	2.8e-11	+?	0	0	0	1
rs62335823	5	1898603	a	g	0.1271	0.0017	0.0727572	0.0109303	2.805e-11	++	85.8	7.02802	1	0.008024
rs11388814	22	40449483	g	ga	0.7861	0	-0.0639	0.0096	2.809e-11	-?	0	0	0	1
rs148134482	3	152170733	a	ag	0.0885	0.0148	-0.083914	0.0126073	2.814e-11	--	0	0.0988565	1	0.7532
rs6899987	6	160161628	t	c	0.7704	0.0156	0.0556259	0.0083579	2.823e-11	++	0	0.335633	1	0.5624
rs199828000	10	51464993	t	g	0.0316	0	0.1717	0.0258	2.832e-11	+?	0	0	0	1
rs3771586	2	242401002	t	c	0.6414	0.0123	-0.0471752	0.0070889	2.836e-11	--	39	1.6381	1	0.2006
rs7290298	22	40453964	a	c	0.7905	0.0104	-0.0552529	0.0083028	2.838e-11	--	70.1	3.34772	1	0.0673
rs7291691	22	40454069	t	g	0.7905	0.0104	-0.0552506	0.0083028	2.843e-11	--	70.1	3.34956	1	0.06722
rs72101616	X	53046744	cat	c	0.1451	0	0.0539	0.0081	2.846e-11	+?	0	0	0	1
rs12793490	11	69168153	t	c	0.0975	0	0.0885	0.0133	2.85e-11	+?	0	0	0	1
rs1485744	8	25891729	t	g	0.8686	0.0185	-0.0671063	0.010085	2.851e-11	--	65.6	2.90879	1	0.0881
rs1793911	12	48387057	c	g	0.4602	0.0112	0.0462242	0.0069469	2.853e-11	++	61.6	2.60593	1	0.1065
rs66475235	6	21327771	t	c	0.2644	0.002	-0.0525259	0.007894	2.854e-11	--	54.8	2.21115	1	0.137
rs57165686	4	74482385	t	c	0.2253	0.0101	0.0540075	0.008117	2.859e-11	++	86	7.14314	1	0.007525
rs41268938	6	32606616	a	t	0.8023	0	-0.0672	0.0101	2.863e-11	-?	0	0	0	1
rs35778631	3	128281112	a	c	0.1729	0.0111	-0.0616544	0.0092666	2.864e-11	--	33.2	1.49805	1	0.221
rs6738846	2	43212572	a	g	0.4004	0.0441	0.048172	0.0072412	2.881e-11	++	70.7	3.41357	1	0.06466
rs11239309	10	45496845	t	c	0.9538	0.0023	0.110902	0.0166711	2.885e-11	++	0	0.665077	1	0.4148
rs35759756	17	46432987	a	g	0.228	0.0096	0.0538189	0.0080908	2.894e-11	++	89.6	9.59056	1	0.001956
rs34466582	17	46433414	t	c	0.2279	0.0096	0.0538183	0.0080908	2.895e-11	++	89.6	9.58996	1	0.001956
rs7841842	8	127850410	t	c	0.8303	0.0112	0.061004	0.009171	2.895e-11	++	0	0.832453	1	0.3616
rs9364534	6	160159425	t	c	0.7943	0.0186	0.0580283	0.0087241	2.901e-11	++	0	0.517277	1	0.472
rs2777938	20	62306208	t	c	0.5271	0.0378	0.0463317	0.0069657	2.902e-11	++	0	5.89e-05	1	0.9939
rs2037636	7	27531748	t	c	0.0547	0.0221	-0.115058	0.0172982	2.902e-11	--	4.9	1.05137	1	0.3052
rs16975338	19	42058025	a	g	0.0947	0.0046	-0.0793385	0.0119282	2.904e-11	--	56.2	2.28351	1	0.1308
rs1553412904	2	63727588	t	g	0.6702	0	-0.0572	0.0086	2.908e-11	-?	0	0	0	1
rs1190939009	2	63727586	t	g	0.6702	0	-0.0572	0.0086	2.908e-11	-?	0	0	0	1
rs12945780	17	46496941	a	g	0.2242	0.0107	0.0542683	0.0081595	2.912e-11	++	90.2	10.2183	1	0.001391
rs6062300	20	62303794	a	g	0.5274	0.0376	0.04632	0.0069645	2.914e-11	++	0	2.35e-05	1	0.9961
rs1455839139	1	154129265	a	g	0.6502	0	-0.0552	0.0083	2.919e-11	-?	0	0	0	1
rs34864030	6	160753355	cct	c	0.1928	0	-0.0685	0.0103	2.921e-11	-?	0	0	0	1
rs9457718	6	160178665	a	g	0.2054	0.0188	-0.0580138	0.0087242	2.935e-11	--	0	0.520977	1	0.4704
rs2928681	8	23437981	a	c	0.6009	0.0212	-0.0460659	0.0069275	2.936e-11	--	81.2	5.32588	1	0.02101
rs7800116	7	27822184	t	c	0.7874	0.0122	-0.0549959	0.0082706	2.939e-11	--	77.7	4.4823	1	0.03425
rs7451455	6	21328390	t	c	0.7357	0.0021	0.0524859	0.0078938	2.95e-11	++	55.5	2.24873	1	0.1337
rs60261153	20	62227357	a	g	0.0438	0.0189	-0.129104	0.0194177	2.955e-11	--	0	0.05159	1	0.8203
rs71354995	19	38791841	a	g	0.6963	0.0516	0.0505843	0.0076081	2.957e-11	++	45.8	1.8465	1	0.1742
rs7844523	8	127929829	a	g	0.3081	0.0171	-0.0493407	0.0074211	2.957e-11	--	79.6	4.89001	1	0.02701
rs58643200	2	238389855	a	g	0.7855	0.028	-0.0554366	0.0083384	2.963e-11	--	0	0.0288122	1	0.8652
rs3058350	6	30098259	ctgagta	c	0.2542	0	0.0605	0.0091	2.964e-11	+?	0	0	0	1
rs1528919	4	74483739	t	g	0.7747	0.0102	-0.0539795	0.0081194	2.967e-11	--	85.9	7.07696	1	0.007808
rs13390494	2	238388792	a	g	0.2145	0.028	0.0554339	0.0083384	2.97e-11	++	0	0.0286044	1	0.8657
rs62437348	6	160180570	t	c	0.2054	0.0188	-0.0579986	0.0087243	2.972e-11	--	0	0.524901	1	0.4688
rs9263626	6	31075622	t	c	0.5686	0.0109	0.045868	0.0068996	2.973e-11	++	0	0.80458	1	0.3697
rs529962637	1	153886393	ca	c	0.2985	0	0.0585	0.0088	2.977e-11	+?	0	0	0	1
rs76152355	11	69006249	t	c	0.9507	0.0083	0.110808	0.0166687	2.978e-11	++	0	0.291646	1	0.5892
rs12449324	17	46223379	a	g	0.2227	0.0139	0.0543288	0.0081727	2.979e-11	++	92.6	13.6038	1	0.0002257
rs1429731614	13	73718257	ct	c	0.1939	0	0.0698	0.0105	2.979e-11	+?	0	0	0	1
rs1008438	6	31783208	a	c	0.5844	0.0338	0.0461214	0.006938	2.979e-11	++	29.5	1.41852	1	0.2336
rs6062296	20	62292137	t	c	0.5318	0.0355	0.0462918	0.0069641	2.987e-11	++	0	0.0025339	1	0.9599
rs111658239	7	27584144	a	g	0.9192	0.0122	0.086307	0.012984	2.988e-11	++	0	0.0197444	1	0.8883
rs10797067	1	154237638	t	g	0.3773	0.0092	0.0469258	0.0070596	2.989e-11	++	0	0.086339	1	0.7689
rs1491430829	2	10746733	caa	c	0.6509	0	0.0565	0.0085	2.99e-11	+?	0	0	0	1
rs7463708	8	128104055	t	g	0.2647	0	0.0987968	0.0148633	2.991e-11	?+	0	0	0	1
rs17378569	8	128302639	t	c	0.463	0.0032	-0.045178	0.0067971	2.998e-11	--	0	0.0716866	1	0.7889
rs9874749	3	113156308	a	g	0.4023	0.0218	-0.0466032	0.0070116	3e-11	--	0	0.0089951	1	0.9244
rs11395624	1	154123946	g	ga	0.6493	0	-0.0545	0.0082	3.005e-11	-?	0	0	0	1
rs7575635	2	43515427	t	c	0.1884	0.0045	-0.0585685	0.0088127	3.013e-11	--	3.6	1.03759	1	0.3084
rs11652143	17	69085577	a	t	0.3107	0.0128	-0.0494171	0.0074358	3.015e-11	--	0	1.57e-05	1	0.9968
rs1556798651	X	53046683	a	g	0.5315	0	0.0525	0.0079	3.02e-11	+?	0	0	0	1
rs1325175234	4	95464471	a	g	0.5188	0	0.0525	0.0079	3.02e-11	+?	0	0	0	1
rs12205741	6	21326994	a	c	0.2648	0.0018	-0.0524583	0.0078941	3.027e-11	--	55.2	2.23181	1	0.1352
rs28359783	6	31159810	ctt	c	0.7479	0	-0.0618	0.0093	3.029e-11	-?	0	0	0	1
rs61830926	10	910749	t	c	0.1529	0.0086	0.0633525	0.0095336	3.029e-11	++	83.6	6.09727	1	0.01354
rs12883049	14	37132061	a	g	0.7643	0.0126	-0.0535843	0.0080646	3.045e-11	--	0	0.816152	1	0.3663
rs8075168	17	69224027	t	c	0.0844	0.0186	-0.0849193	0.0127809	3.048e-11	--	0	0.166387	1	0.6833
rs3803182	12	48398223	a	g	0.8431	0.0173	0.0643623	0.0096875	3.055e-11	++	0	0.174092	1	0.6765
rs10230973	7	27782924	a	t	0.2124	0.0123	0.0549458	0.0082706	3.062e-11	++	76	4.17085	1	0.04113
rs1178201539	11	68832449	a	atgtc	0.1905	0	0.0671	0.0101	3.062e-11	+?	0	0	0	1
rs6986543	8	128396316	a	c	0.3615	0.0179	0.04711	0.0070911	3.062e-11	++	96.5	28.9523	1	7.418e-08
rs7770630	6	160152776	t	c	0.7943	0.0186	0.0579582	0.0087241	3.064e-11	++	0	0.509698	1	0.4753
rs805302	6	31617957	a	c	0.5916	0.0418	0.0465421	0.0070058	3.067e-11	++	23.1	1.29963	1	0.2543
rs7206951	17	46396831	a	g	0.772	0.0096	-0.0537464	0.0080907	3.075e-11	--	89.6	9.62448	1	0.00192
rs375359707	22	43474522	a	c	0.3618	0	-0.0558	0.0084	3.077e-11	-?	0	0	0	1
rs1283109	3	106958845	a	g	0.3354	0.0095	0.0479169	0.0072133	3.077e-11	++	0	0.0673348	1	0.7953
rs1265094	6	31106893	a	g	0.4987	0.0093	0.0452199	0.0068074	3.079e-11	++	69.7	3.29832	1	0.06935
rs62265973	3	113158096	c	g	0.4032	0.0212	-0.0465768	0.0070118	3.082e-11	--	0	0.0125754	1	0.9107
rs1106853	6	109416586	t	c	0.1229	0.0055	0.0682436	0.0102736	3.082e-11	++	0	0.509599	1	0.4753
rs145783026	20	62237079	a	g	0.0437	0.0189	-0.129003	0.0194221	3.093e-11	--	0	0.0768187	1	0.7817
rs879912544	8	128344601	t	c	0.6078	0	0.0538	0.0081	3.095e-11	+?	0	0	0	1
rs1205960751	10	122764181	t	c	0.6251	0	-0.0538	0.0081	3.095e-11	-?	0	0	0	1
rs965270	8	128275925	a	g	0.3063	0.0139	0.0488262	0.0073513	3.098e-11	++	90.4	10.4482	1	0.001228
rs2323982	12	133142521	a	g	0.3063	0.0116	0.0489004	0.0073625	3.099e-11	++	41.3	1.70324	1	0.1919
rs34645054	X	51110742	g	gaa	0.7865	0	-0.0445	0.0067	3.099e-11	-?	0	0	0	1
rs7094364	10	123174563	a	t	0.0908	0.0231	-0.0828307	0.0124716	3.104e-11	--	67.8	3.10988	1	0.07782
rs60222762	2	238363432	t	c	0.7862	0.0294	-0.0555044	0.0083572	3.105e-11	--	0	0.0047179	1	0.9452
rs9347343	6	160193378	a	t	0.794	0.0184	0.0579384	0.0087243	3.115e-11	++	0	0.514776	1	0.4731
rs1533086	7	47512042	t	c	0.6975	0.0231	0.0506232	0.0076233	3.125e-11	++	0	0.0716671	1	0.7889
rs6737914	2	238393434	a	g	0.7814	0.0292	-0.054878	0.0082642	3.127e-11	--	0	0.0525723	1	0.8186
rs58847566	20	62227622	a	g	0.0438	0.0189	-0.128943	0.0194177	3.127e-11	--	0	0.0481498	1	0.8263
rs11371876	10	126693030	g	gc	0.7324	0	-0.0591	0.0089	3.127e-11	-?	0	0	0	1
rs9274498	6	32633941	a	g	0.8044	0.0287	0.0596085	0.0089779	3.149e-11	++	0	0.133664	1	0.7147
rs7584314	2	238361089	t	c	0.214	0.0294	0.0554778	0.0083565	3.161e-11	++	0	0.0208913	1	0.8851
rs56053617	20	62306757	t	c	0.5271	0.0379	0.0462443	0.006966	3.168e-11	++	0	0.0001147	1	0.9915
rs11429731	1	154916992	t	ta	0.6346	0	-0.0551	0.0083	3.168e-11	-?	0	0	0	1
rs13432426	2	238388631	t	g	0.7853	0.0281	-0.0553546	0.0083384	3.168e-11	--	0	0.0302368	1	0.862
rs58655922	8	127972211	a	g	0.9696	0.0047	0.137674	0.0207388	3.17e-11	++	76.3	4.2216	1	0.03991
rs11097884	4	106219352	c	g	0.3919	0.0058	0.0463959	0.0069889	3.17e-11	++	0	0.503073	1	0.4782
rs13115934	4	106230708	t	c	0.6475	0.0069	-0.0475682	0.0071661	3.18e-11	--	6.5	1.06996	1	0.301
rs2647262	4	106267237	a	t	0.3638	0.0104	0.0470649	0.0070905	3.185e-11	++	33.1	1.49436	1	0.2215
rs12803380	11	69193514	a	g	0.0705	0.0036	0.0887141	0.0133661	3.196e-11	++	35.4	1.54715	1	0.2136
rs117402196	8	129081034	a	g	0.0337	0.0119	0.13379	0.0201581	3.201e-11	++	97.2	36.2758	1	1.713e-09
rs6948177	7	47510741	a	g	0.3023	0.023	-0.0505921	0.0076229	3.205e-11	--	0	0.0754742	1	0.7835
rs11770955	7	47510577	c	g	0.6976	0.023	0.0505919	0.0076229	3.206e-11	++	0	0.0755077	1	0.7835
rs2844463	6	31615167	a	g	0.1176	0.0137	-0.071804	0.0108192	3.207e-11	--	0	0.0257104	1	0.8726
rs61659179	20	62237360	a	g	0.0437	0.0189	-0.128899	0.0194222	3.208e-11	--	0	0.0739009	1	0.7857
rs2517529	6	31076978	c	g	0.5687	0.011	0.0457795	0.0068982	3.214e-11	++	0	0.843276	1	0.3585
rs10633120	12	65041192	ctt	c	0.3289	0	-0.0584	0.0088	3.215e-11	-?	0	0	0	1
rs2214407	4	106093548	t	c	0.0948	0.0144	0.0768368	0.0115785	3.22e-11	++	73.9	3.83412	1	0.05022
rs10229452	7	20857172	c	g	0.4424	0.0201	0.0457793	0.0068989	3.229e-11	++	0	0.0062711	1	0.9369
rs6489940	12	114619515	t	c	0.3253	0.009	0.0481143	0.0072508	3.23e-11	++	0	0.106769	1	0.7439
rs6805201	3	113154848	t	c	0.4024	0.0217	-0.0465255	0.0070116	3.233e-11	--	0	0.0100171	1	0.9203
rs144793643	20	62255781	ca	c	0.542	0	0.0564	0.0085	3.239e-11	+?	0	0	0	1
rs61830935	10	938623	a	g	0.1526	0.0085	0.0632848	0.0095381	3.247e-11	++	82.5	5.71769	1	0.01679
rs568837	18	76716412	t	c	0.232	0.0038	0.0534167	0.0080511	3.252e-11	++	0	0.586856	1	0.4436
rs12150117	17	46443258	a	g	0.228	0.0096	0.0536816	0.0080913	3.257e-11	++	89.5	9.54747	1	0.002002
rs2297434	20	62294015	t	c	0.5317	0.0355	0.046193	0.0069627	3.258e-11	++	0	0.000668	1	0.9794
rs12939680	17	46458651	t	c	0.772	0.0096	-0.0536807	0.0080913	3.259e-11	--	89.5	9.54638	1	0.002003
rs373922426	12	53266809	a	g	0.6333	0	0.0544	0.0082	3.264e-11	+?	0	0	0	1
rs1265080	6	31112075	a	g	0.4998	0.0095	-0.0451662	0.0068084	3.268e-11	--	70.1	3.34971	1	0.06722
rs1877330	2	111906762	a	c	0.0613	0.0029	0.0930593	0.014028	3.271e-11	++	67.2	3.0508	1	0.0807
rs66509917	2	238395394	t	g	0.7815	0.0292	-0.0548178	0.0082643	3.287e-11	--	0	0.056943	1	0.8114
rs9347341	6	160193049	a	c	0.7937	0.0182	0.057868	0.0087243	3.29e-11	++	0	0.507293	1	0.4763
rs2657613	17	623902	t	c	0.5166	0	0.0524	0.0079	3.291e-11	+?	0	0	0	1
rs7211712	17	46505696	a	g	0.7758	0.0107	-0.0541168	0.008159	3.295e-11	--	90	10.0247	1	0.001545
rs116332759	17	44877342	t	c	0.0186	0.0051	0.177837	0.0268149	3.311e-11	++	96.2	26.0163	1	3.386e-07
rs6462050	7	27844503	a	g	0.2124	0.0123	0.0548578	0.0082719	3.315e-11	++	76.1	4.18537	1	0.04077
rs187888371	20	62302260	a	g	0.0768	0.0368	-0.128572	0.0193877	3.32e-11	--	49.6	1.98528	1	0.1588
rs1053894468	6	160784127	c	g	0.7749	0	0.063	0.0095	3.321e-11	+?	0	0	0	1
rs2025187	6	160181435	a	g	0.2053	0.0189	-0.0578558	0.0087243	3.321e-11	--	0	0.510362	1	0.475
rs11168943	12	49656972	t	c	0.7885	0.0211	-0.0553157	0.0083414	3.323e-11	--	0	0.222604	1	0.6371
rs1771721	9	110144296	a	g	0.2493	0.0221	0.0522111	0.0078735	3.33e-11	++	0	0.325914	1	0.5681
rs35533148	17	46487600	a	g	0.2279	0.0094	0.0536643	0.0080928	3.332e-11	++	89.8	9.78533	1	0.001759
rs6001740	22	40460111	a	c	0.7905	0.0104	-0.0550523	0.0083022	3.334e-11	--	70.8	3.42656	1	0.06416
rs34318754	10	890714	a	g	0.1541	0.0059	0.0629523	0.0094943	3.345e-11	++	86.6	7.48411	1	0.006225
rs1004030	14	23305649	t	c	0.5956	0.019	0.0468589	0.0070679	3.36e-11	++	0	0.0251142	1	0.8741
rs1475121	6	160179768	a	g	0.2292	0.0158	-0.055412	0.0083584	3.368e-11	--	0	0.317196	1	0.5733
rs78200133	17	69196184	cactt	c	0.9125	0	0.0948	0.0143	3.371e-11	+?	0	0	0	1
rs1920603	12	114624208	a	g	0.6737	0.0095	-0.0480596	0.00725	3.381e-11	--	0	0.0998346	1	0.752
rs1859666	7	27297166	a	g	0.9419	0.0084	0.101532	0.0153175	3.392e-11	++	55.6	2.25124	1	0.1335
rs11732215	4	106234854	t	c	0.352	0.0068	0.0475039	0.0071668	3.394e-11	++	17	1.2052	1	0.2723
rs41301609	10	45496126	a	g	0.0463	0.0023	-0.110497	0.0166709	3.4e-11	--	0	0.699626	1	0.4029
rs12192341	6	21326942	t	c	0.7351	0.0017	0.0523152	0.0078939	3.42e-11	++	55.9	2.26763	1	0.1321
rs12192722	6	21327589	c	g	0.2649	0.0017	-0.0523144	0.0078939	3.422e-11	--	55.9	2.2671	1	0.1321
rs9987223	8	127853172	t	c	0.1695	0.0111	-0.0607933	0.0091737	3.427e-11	--	0	0.862566	1	0.353
rs975788	8	127852347	a	g	0.1695	0.0111	-0.0607935	0.0091737	3.427e-11	--	0	0.862621	1	0.353
rs28829089	4	74498567	a	c	0.2257	0.0088	0.0538236	0.008122	3.428e-11	++	86.8	7.59027	1	0.005868
rs7606177	2	238394913	c	g	0.2184	0.0292	0.0547707	0.0082651	3.432e-11	++	0	0.063064	1	0.8017
rs10956330	8	127854459	t	c	0.1695	0.0111	-0.0607906	0.0091737	3.434e-11	--	0	0.861677	1	0.3533
rs3931670	6	31243767	c	g	0.2982	0.0074	-0.0499263	0.0075344	3.439e-11	--	0	0.0024765	1	0.9603
rs12948086	17	46481407	t	c	0.2279	0.0096	0.0536176	0.0080915	3.439e-11	++	89.6	9.59319	1	0.001953
rs9611261	22	40466872	a	g	0.7928	0.0092	-0.0554516	0.0083685	3.445e-11	--	72.4	3.61876	1	0.05713
rs7570882	2	238435086	a	g	0.2544	0.015	0.0519409	0.0078391	3.453e-11	++	0	0.972048	1	0.3242
rs17696640	17	46444420	a	g	0.772	0.0096	-0.0536088	0.0080913	3.461e-11	--	89.6	9.58128	1	0.001966
rs58061354	10	104230930	t	ttcggtgctggg	0.5323	0	-0.053	0.008	3.472e-11	-?	0	0	0	1
rs191177367	19	51360414	a	g	0.0713	0	0.1007	0.0152	3.472e-11	+?	0	0	0	1
rs10719294	8	128461895	ca	c	0.3115	0	-0.0583	0.0088	3.472e-11	-?	0	0	0	1
rs532228592	11	69454255	t	tg	0.9717	0	-0.1643	0.0248	3.472e-11	-?	0	0	0	1
rs12204454	6	160159503	t	c	0.2294	0.0157	-0.0553712	0.008358	3.474e-11	--	0	0.304674	1	0.581
rs2057998	7	27796521	a	g	0.7875	0.0124	-0.0547967	0.0082714	3.477e-11	--	75.3	4.04409	1	0.04433
rs1997563	19	51373190	t	c	0.4448	0.0132	-0.0452413	0.0068292	3.481e-11	--	0	0.442331	1	0.506
rs2709744	7	20858319	c	g	0.5571	0.02	-0.0456964	0.0068985	3.494e-11	--	0	0.0154538	1	0.9011
rs10644592	12	114621530	cag	c	0.6739	0.0095	-0.0480211	0.0072502	3.51e-11	--	0	0.090889	1	0.7631
rs6489943	12	114621467	a	t	0.6739	0.0095	-0.0480202	0.0072502	3.513e-11	--	0	0.0910232	1	0.7629
rs73709460	7	97895254	t	c	0.1432	0.0137	0.063796	0.0096327	3.522e-11	++	0	0.0468362	1	0.8287
rs17136499	7	27531017	t	c	0.9453	0.0222	0.114556	0.0172972	3.525e-11	++	9.4	1.10356	1	0.2935
rs6462051	7	27844661	t	c	0.2125	0.0124	0.054782	0.0082719	3.527e-11	++	76.2	4.20657	1	0.04027
rs2073001	6	21332936	t	c	0.2041	0.0065	-0.0579572	0.0087513	3.528e-11	--	73.5	3.77755	1	0.05194
rs61212490	2	238365230	t	c	0.7861	0.0294	-0.0553369	0.0083557	3.529e-11	--	0	0.0171031	1	0.896
rs34887827	11	69017439	t	c	0.0197	0.0018	0.164567	0.024854	3.56e-11	++	0	0.0778177	1	0.7803
rs3892356	7	27529429	c	g	0.0549	0.0222	-0.114123	0.0172364	3.567e-11	--	0	0.993035	1	0.319
rs1405596792	9	110150168	t	c	0.69	0	-0.0576	0.0087	3.575e-11	-?	0	0	0	1
rs5936980	X	69982713	a	g	0.3839	0	0.0384	0.0058	3.575e-11	+?	0	0	0	1
rs1230240406	1	154048578	ctt	c	0.6735	0	-0.0576	0.0087	3.575e-11	-?	0	0	0	1
rs9268615	6	32402889	a	g	0.3604	0.0284	0.0473066	0.0071464	3.601e-11	++	0	0.591843	1	0.4417
rs1560004118	3	152004202	t	c	0.8953	0	0.0887	0.0134	3.607e-11	+?	0	0	0	1
rs6925350	6	160159221	a	g	0.7946	0.0188	0.0577483	0.0087241	3.607e-11	++	0	0.487238	1	0.4852
rs2146162	6	160181102	a	g	0.2053	0.0189	-0.0577475	0.0087244	3.614e-11	--	0	0.487508	1	0.485
rs59498502	9	19052165	g	gt	0.6751	0	-0.0556	0.0084	3.615e-11	-?	0	0	0	1
rs7288882	22	40464821	c	g	0.2095	0.0104	0.054955	0.0083026	3.616e-11	++	70.1	3.34553	1	0.06739
rs28608742	7	20862370	a	t	0.6912	0.0147	-0.0487974	0.0073728	3.626e-11	--	0	0.0138287	1	0.9064
rs1247604	4	74500921	t	g	0.2258	0.0087	0.0537532	0.0081221	3.637e-11	++	86.8	7.55783	1	0.005975
rs9902772	17	7823486	t	c	0.9134	0.0125	-0.0844402	0.012759	3.639e-11	--	0	0.283251	1	0.5946
rs1554255080	6	30313268	a	g	0.2723	0	0.0589	0.0089	3.641e-11	+?	0	0	0	1
rs1247516	6	161301103	a	g	0.5604	0.0146	-0.0463155	0.0069985	3.643e-11	--	9.2	1.10131	1	0.294
rs73202138	X	51094153	a	g	0.2126	0	0.045	0.0068	3.65e-11	+?	0	0	0	1
rs6614402	X	51089130	t	c	0.2125	0	0.045	0.0068	3.65e-11	+?	0	0	0	1
rs72624262	12	133144867	t	c	0.307	0.0107	0.0487349	0.0073648	3.659e-11	++	33.2	1.4979	1	0.221
rs2263329	6	34595543	t	c	0.6423	0.0003	-0.0472763	0.0071444	3.66e-11	--	0	3.15e-05	1	0.9955
rs144407469	20	62686515	c	g	0.9324	0	0.182165	0.0275292	3.662e-11	?+	0	0	0	1
rs1396870	17	46495412	t	g	0.7758	0.0107	-0.0539903	0.0081592	3.662e-11	--	90.2	10.244	1	0.001371
rs10499579	7	27522243	t	c	0.9453	0.0224	0.11404	0.0172339	3.662e-11	++	0	0.944541	1	0.3311
rs61881118	11	68999817	a	g	0.8168	0.029	-0.0590299	0.008921	3.667e-11	--	89	9.10755	1	0.002546
rs10408887	19	17196376	a	g	0.2637	0.0284	-0.0526087	0.0079507	3.669e-11	--	47.5	1.90424	1	0.1676
rs7424968	2	62752921	t	c	0.403	0.0046	0.0457012	0.0069068	3.669e-11	++	0	0.270914	1	0.6027
rs41269955	6	32608269	a	g	0.1735	0	0.0708	0.0107	3.67e-11	+?	0	0	0	1
rs3130437	6	31220895	a	c	0.4021	0.0078	0.0461002	0.0069672	3.673e-11	++	0	0.637964	1	0.4244
rs12537050	7	27525544	a	g	0.0548	0.0224	-0.114297	0.0172755	3.688e-11	--	0.2	1.00172	1	0.3169
rs59597713	7	97897760	a	g	0.1432	0.0137	0.0637246	0.0096327	3.704e-11	++	0	0.0444424	1	0.833
rs61047680	11	102396494	g	gt	0.6379	0	0.0602	0.0091	3.706e-11	+?	0	0	0	1
rs56694862	7	97897120	t	g	0.1432	0.0137	0.0637225	0.0096327	3.709e-11	++	0	0.0446181	1	0.8327
rs2273818	6	160182617	t	c	0.2052	0.0189	-0.0577131	0.0087243	3.71e-11	--	0	0.496009	1	0.4813
rs57612798	20	62217533	a	g	0.0439	0.0192	-0.129744	0.0196137	3.716e-11	--	0	0.0742578	1	0.7852
rs75525579	7	27521912	a	g	0.0547	0.0224	-0.113987	0.0172323	3.722e-11	--	0	0.901136	1	0.3425
rs57389015	20	62255190	t	c	0.9557	0.0181	0.12658	0.0191361	3.722e-11	++	0	0.0164597	1	0.8979
rs11228581	11	69004010	t	c	0.265	0.0052	0.05111	0.0077271	3.73e-11	++	86.2	7.23293	1	0.007158
rs35597534	14	53462462	a	t	0.429	0.023	-0.045788	0.0069227	3.735e-11	--	0	0.0093654	1	0.9229
rs35713035	17	46501710	t	c	0.2242	0.0107	0.0539632	0.0081591	3.744e-11	++	90.3	10.3362	1	0.001304
rs7218217	17	46502888	t	c	0.2242	0.0107	0.0539632	0.0081591	3.744e-11	++	90.3	10.3362	1	0.001304
rs2647261	4	106233359	a	g	0.3522	0.0068	0.0473945	0.0071661	3.748e-11	++	5.4	1.05705	1	0.3039
rs6062293	20	62276869	t	c	0.5069	0	0.0885217	0.0133849	3.752e-11	?+	0	0	0	1
rs11979848	7	27527713	t	c	0.9452	0.0223	0.113981	0.0172354	3.761e-11	++	2.5	1.02591	1	0.3111
rs8080004	17	69224299	t	g	0.9156	0.0186	0.084522	0.0127809	3.762e-11	++	0	0.185019	1	0.6671
rs145380596	6	30109879	g	gt	0.761	0	-0.0615	0.0093	3.769e-11	-?	0	0	0	1
rs9372470	6	117224727	t	c	0.4462	0.0037	0.0454742	0.0068767	3.77e-11	++	0	0.993302	1	0.3189
rs1436256824	20	49582436	a	g	0.0906	0	-0.0939	0.0142	3.774e-11	-?	0	0	0	1
rs71455152	12	114685668	a	t	0.564	0	0.0529	0.008	3.779e-11	+?	0	0	0	1
rs7218095	17	509393	a	g	0.1641	0.0034	0.0599892	0.0090721	3.779e-11	++	0	0.405041	1	0.5245
rs1449641378	12	114677491	t	g	0.435	0	-0.0529	0.008	3.779e-11	-?	0	0	0	1
rs41301611	10	45497924	a	c	0.0458	0.0021	-0.110674	0.0167375	3.783e-11	--	0	0.682859	1	0.4086
rs714020	22	40493860	t	c	0.2093	0.0103	0.0548924	0.0083018	3.789e-11	++	74.3	3.88882	1	0.04861
rs12185704	2	43542507	t	c	0.1862	0.0043	-0.0583414	0.0088235	3.79e-11	--	28.7	1.40174	1	0.2364
rs1265081	6	31111675	a	c	0.4999	0.0095	-0.0450168	0.0068084	3.792e-11	--	69.7	3.30371	1	0.06912
rs813115	6	31620020	a	g	0.5912	0.0422	0.0463133	0.0070045	3.793e-11	++	26.9	1.36805	1	0.2421
rs11785519	8	127594278	a	g	0.6428	0	-0.0925059	0.0139909	3.795e-11	?-	0	0	0	1
rs7209484	17	46143042	t	c	0.781	0.0126	-0.0544962	0.0082426	3.805e-11	--	92.5	13.41	1	0.0002503
rs57236139	7	27522078	a	t	0.9453	0.0224	0.113931	0.0172323	3.805e-11	++	0	0.906413	1	0.3411
rs61030820	7	27522058	t	c	0.9453	0.0224	0.113931	0.0172323	3.805e-11	++	0	0.906413	1	0.3411
rs34982663	10	852521	c	g	0.8456	0.0063	-0.062795	0.0094993	3.83e-11	--	86	7.16146	1	0.007449
rs13397017	2	238361241	a	g	0.214	0.0294	0.0552405	0.0083565	3.831e-11	++	0	0.0168969	1	0.8966
rs11214763	11	113774895	a	g	0.1749	0.0042	-0.0608543	0.009206	3.836e-11	--	0	0.102476	1	0.7489
rs2529760	7	20857947	t	c	0.5571	0.02	-0.0456	0.0068986	3.841e-11	--	0	0.0152339	1	0.9018
rs1074469	6	117226245	t	g	0.5539	0.0037	-0.0454571	0.0068769	3.841e-11	--	0	0.985194	1	0.3209
rs142614912	20	62312338	t	g	0.076	0.0367	-0.126815	0.0191854	3.844e-11	--	61.2	2.57616	1	0.1085
rs1322429	6	160149000	c	g	0.794	0.0184	0.0576665	0.0087242	3.845e-11	++	0	0.507651	1	0.4762
rs58477839	7	97901622	t	c	0.1433	0.0138	0.0636708	0.0096327	3.846e-11	++	0	0.0407076	1	0.8401
rs57498500	2	42969209	a	g	0.285	0.0223	-0.0506733	0.0076663	3.846e-11	--	85	6.68763	1	0.009708
rs1353903	3	113028334	a	g	0.3235	0.0472	-0.0489961	0.0074126	3.848e-11	--	0	0.0112905	1	0.9154
rs202018287	1	150564043	t	tg	0.0347	0.0051	-0.133702	0.0202279	3.849e-11	--	26.8	1.36678	1	0.2424
rs34912366	7	27521348	a	g	0.0547	0.0224	-0.113899	0.0172327	3.857e-11	--	0	0.914789	1	0.3388
rs7357486	8	128441623	t	c	0.31	0.0279	0.0486749	0.0073645	3.859e-11	++	0	0.975569	1	0.3233
rs4719906	7	27772852	t	c	0.2125	0.0121	0.054648	0.0082689	3.873e-11	++	76	4.16749	1	0.04121
rs12648230	4	74491216	a	c	0.2248	0.0094	0.053675	0.0081217	3.874e-11	++	87.1	7.75602	1	0.005353
rs116669158	3	87372846	t	c	0.0235	0.0004	-0.154978	0.0234505	3.877e-11	--	0	0.0034589	1	0.9531
rs111313383	X	51242064	t	c	0.0606	0	0.076	0.0115	3.877e-11	+?	0	0	0	1
rs878961243	8	127958278	a	g	0.5072	0	0.0608	0.0092	3.877e-11	+?	0	0	0	1
rs386646703	2	63144695	t	c	0.8586	0	0.076	0.0115	3.877e-11	+?	0	0	0	1
rs17430167	4	106094846	t	g	0.9051	0.0145	-0.0765185	0.0115785	3.878e-11	--	74.3	3.89072	1	0.04855
rs56222464	10	867535	c	g	0.8457	0.0061	-0.0627444	0.0094945	3.882e-11	--	86.5	7.3911	1	0.006555
rs75374744	8	128001464	a	g	0.0253	0	-0.1738	0.0263	3.886e-11	-?	0	0	0	1
rs12761180	10	872086	t	c	0.1544	0.0061	0.0627406	0.0094944	3.89e-11	++	86.5	7.39441	1	0.006543
rs61830900	10	871481	c	g	0.8456	0.0061	-0.0627404	0.0094944	3.891e-11	--	86.5	7.39468	1	0.006542
rs12421976	11	68826499	a	g	0.0156	0	0.2478	0.0375	3.895e-11	+?	0	0	0	1
rs148354532	6	160711330	c	g	0.2582	0.0111	-0.0519207	0.0078575	3.901e-11	--	0	0.4696	1	0.4932
rs111340639	20	62304892	a	g	0.4721	0.0373	-0.0460214	0.0069651	3.91e-11	--	0	0.0008618	1	0.9766
rs61881115	11	68997225	a	g	0.1831	0.029	0.0589402	0.0089211	3.927e-11	++	89.2	9.22127	1	0.002392
rs4722740	7	27787009	t	c	0.7873	0.0124	-0.0546416	0.0082706	3.929e-11	--	76.5	4.25496	1	0.03914
rs6757376	2	238400036	c	g	0.2191	0.0294	0.054596	0.008264	3.935e-11	++	0	0.0923059	1	0.7613
rs56853932	2	238428327	t	c	0.8417	0.0087	-0.0610437	0.00924	3.936e-11	--	0	0.0047056	1	0.9453
rs12465081	2	238401784	a	g	0.7805	0.0296	-0.0546011	0.0082649	3.937e-11	--	0	0.0793478	1	0.7782
rs62407547	6	30216712	t	c	0.7257	0.0289	-0.0503214	0.0076173	3.942e-11	--	88.2	8.50415	1	0.003543
rs7252102	19	17197012	a	g	0.7365	0.0283	0.0525158	0.0079498	3.951e-11	++	47.6	1.90729	1	0.1673
rs386643139	2	10733545	c	g	0.4035	0	-0.0535	0.0081	3.977e-11	-?	0	0	0	1
rs12036914	1	150544941	c	g	0.9228	0	0.1017	0.0154	4.005e-11	+?	0	0	0	1
rs1261042803	1	150546086	t	c	0.9228	0	0.1017	0.0154	4.005e-11	+?	0	0	0	1
rs1465548	12	114656829	t	c	0.801	0.0072	0.0567173	0.0085888	4.011e-11	++	0	0.214933	1	0.6429
rs35667562	10	950630	a	g	0.1526	0.0085	0.0629756	0.0095369	4.02e-11	++	82.2	5.63091	1	0.01765
rs12771179	10	872347	a	g	0.8456	0.0061	-0.0626958	0.0094947	4.022e-11	--	86.6	7.44159	1	0.006373
rs4457689	10	123176129	a	g	0.0908	0.023	-0.0823571	0.0124724	4.025e-11	--	65.9	2.93171	1	0.08686
rs12833678	X	51092579	t	c	0.7874	0	-0.0449	0.0068	4.031e-11	-?	0	0	0	1
rs1503782	X	51097275	a	t	0.7873	0	-0.0449	0.0068	4.031e-11	-?	0	0	0	1
rs34038432	X	51096793	cat	c	0.2126	0	0.0449	0.0068	4.031e-11	+?	0	0	0	1
rs1503783	X	51097378	t	c	0.2126	0	0.0449	0.0068	4.031e-11	+?	0	0	0	1
rs7882940	X	51096551	a	t	0.7874	0	-0.0449	0.0068	4.031e-11	-?	0	0	0	1
rs78525831	7	27521290	t	c	0.0548	0.0225	-0.114044	0.0172721	4.035e-11	--	0	0.944683	1	0.3311
rs2259797	20	62272248	t	c	0.9057	0.0002	0.0814874	0.0123419	4.043e-11	++	0	0.0332312	1	0.8554
rs199958719	1	154098296	t	c	0.3485	0	0.0548	0.0083	4.045e-11	+?	0	0	0	1
rs1392952914	12	90228900	caa	c	0.6711	0	0.0581	0.0088	4.049e-11	+?	0	0	0	1
rs2162541	10	123168091	t	c	0.0917	0.0224	-0.081988	0.0124185	4.054e-11	--	68.7	3.19868	1	0.0737
rs9457699	6	160071652	t	g	0.6843	0.0197	0.0494099	0.007484	4.055e-11	++	0	0.0386359	1	0.8442
rs6508796	19	38917597	t	c	0.3625	0.0195	-0.0469272	0.0071082	4.06e-11	--	80.6	5.15229	1	0.02322
rs6803892	3	128246534	a	t	0.729	0.0039	0.051628	0.0078205	4.067e-11	++	0	0.0488122	1	0.8251
rs2489959	6	161319935	t	c	0.2898	0.0133	0.0497844	0.0075425	4.096e-11	++	42.4	1.73754	1	0.1875
rs73135821	20	62275845	t	c	0.5069	0	0.0883474	0.013385	4.098e-11	?+	0	0	0	1
rs35666723	10	867346	a	g	0.8456	0.0062	-0.0626651	0.0094944	4.105e-11	--	86.4	7.36969	1	0.006633
rs34251037	10	867884	t	c	0.1543	0.0061	0.0626651	0.0094944	4.106e-11	++	86.4	7.36976	1	0.006633
rs770252673	6	160786342	a	g	0.7756	0	0.0627	0.0095	4.112e-11	+?	0	0	0	1
rs1789250	18	76715856	a	g	0.2322	0.0037	0.0531351	0.0080508	4.113e-11	++	0	0.561232	1	0.4538
rs7794193	7	27294701	a	g	0.0581	0.0085	-0.101467	0.0153742	4.116e-11	--	56.1	2.27801	1	0.1312
rs59394133	7	27522342	t	c	0.9453	0.0224	0.113729	0.0172326	4.12e-11	++	0	0.906319	1	0.3411
rs10268051	7	27763590	a	c	0.7875	0.0123	-0.0545747	0.0082699	4.134e-11	--	76.2	4.19409	1	0.04057
rs12768348	10	899224	t	g	0.8456	0.0061	-0.0626508	0.0094943	4.146e-11	--	86.5	7.38385	1	0.006581
rs4883550	12	133145564	t	g	0.6928	0.0105	-0.0486003	0.0073652	4.148e-11	--	34.8	1.53461	1	0.2154
rs10452583	6	21325148	a	t	0.735	0.0015	0.0520901	0.0078943	4.154e-11	++	53	2.12693	1	0.1447
rs35957139	10	884889	t	c	0.1541	0.006	0.0626481	0.0094943	4.154e-11	++	86.5	7.38674	1	0.006571
rs55697724	10	885622	t	c	0.8459	0.006	-0.0626471	0.0094943	4.157e-11	--	86.5	7.38762	1	0.006567
rs150063393	7	97902142	t	c	0.1433	0.0138	0.0635686	0.0096342	4.162e-11	++	0	0.0409314	1	0.8397
rs7914758	10	891702	t	c	0.8457	0.0061	-0.0626462	0.0094946	4.164e-11	--	86.5	7.3896	1	0.00656
rs10946448	6	21326871	t	c	0.7352	0.0016	0.052088	0.0078945	4.166e-11	++	53	2.12588	1	0.1448
rs386698704	6	30105855	caca	c	0.7592	0	-0.0607	0.0092	4.172e-11	-?	0	0	0	1
rs9278588	6	30105851	caca	c	0.7592	0	-0.0607	0.0092	4.172e-11	-?	0	0	0	1
rs386699575	6	32628890	a	g	0.3004	0	0.0607	0.0092	4.172e-11	+?	0	0	0	1
rs1562045560	6	32641869	a	g	0.301	0	0.0607	0.0092	4.172e-11	+?	0	0	0	1
rs6489941	12	114620582	a	t	0.3256	0.0092	0.0478345	0.0072501	4.174e-11	++	0	0.0889943	1	0.7655
rs4883553	12	133145017	a	g	0.3072	0.0106	0.0485917	0.0073649	4.175e-11	++	34.6	1.5295	1	0.2162
rs58115127	7	27522481	t	c	0.9452	0.0224	0.11396	0.0172729	4.178e-11	++	0	0.886064	1	0.3465
rs761312038	6	31783507	c	g	0.3854	0	-0.0541	0.0082	4.18e-11	-?	0	0	0	1
rs1491038966	6	31732547	g	ga	0.6317	0	0.0541	0.0082	4.18e-11	+?	0	0	0	1
rs7653187	3	113061672	a	g	0.3236	0.047	-0.0488985	0.0074117	4.182e-11	--	0	0.0040382	1	0.9493
rs3787102	20	62295943	t	c	0.5318	0.0355	0.0459408	0.0069635	4.184e-11	++	0	0.0002044	1	0.9886
rs266875	19	51361937	a	g	0.5275	0.0216	-0.0453537	0.0068747	4.19e-11	--	28.9	1.40745	1	0.2355
rs805301	6	31618121	a	c	0.5915	0.042	0.0462101	0.0070046	4.191e-11	++	32.5	1.48186	1	0.2235
rs4883516	12	133145674	t	c	0.3069	0.0107	0.0485901	0.0073654	4.193e-11	++	34.6	1.52911	1	0.2162
rs2811390	3	128021481	t	c	0.116	0	0.134879	0.020448	4.218e-11	?+	0	0	0	1
rs55974245	11	69002047	t	c	0.183	0.029	0.0588434	0.0089211	4.225e-11	++	89	9.12187	1	0.002526
rs2739473	19	51373385	a	g	0.4447	0.0133	-0.0450459	0.0068294	4.228e-11	--	0	0.379377	1	0.5379
rs146441981	2	134324043	a	c	0.9659	0.0136	-0.149121	0.0226088	4.232e-11	--	75.4	4.06685	1	0.04373
rs3798212	6	160186872	t	c	0.7938	0.0184	0.0575392	0.0087239	4.236e-11	++	0	0.441245	1	0.5065
rs1390985	2	238367420	a	g	0.2144	0.0278	0.0549912	0.0083377	4.239e-11	++	0	0.0540074	1	0.8162
rs6758246	2	238359891	c	g	0.2136	0.0289	0.05511	0.0083558	4.242e-11	++	0	0.0336644	1	0.8544
rs35721384	9	19051125	t	ttag	0.6754	0	-0.0554	0.0084	4.246e-11	-?	0	0	0	1
rs1201900680	X	53046685	a	t	0.5316	0	0.0521	0.0079	4.254e-11	+?	0	0	0	1
rs10797047	1	154149240	a	g	0.3951	0.0066	0.0459924	0.006974	4.257e-11	++	0	0.189279	1	0.6635
rs1182	9	132576060	a	c	0.2242	0.0073	0.0535968	0.0081272	4.261e-11	++	0	0.838049	1	0.36
rs9275274	6	32662566	c	g	0.3847	0.0048	0.0460551	0.0069839	4.268e-11	++	85.9	7.11555	1	0.007642
rs77922291	2	238366317	t	g	0.7861	0.0294	-0.0550992	0.0083556	4.273e-11	--	0	0.013523	1	0.9074
rs7568588	2	238364342	t	g	0.2138	0.0293	0.055098	0.008356	4.286e-11	++	0	0.0135963	1	0.9072
rs1350886807	19	38737069	ct	c	0.1605	0	-0.0745	0.0113	4.313e-11	-?	0	0	0	1
rs7642657	3	127621778	t	c	0.4344	0.0048	-0.0458369	0.0069528	4.323e-11	--	85.6	6.92697	1	0.008491
rs67672984	5	133832076	a	t	0.4002	0.0141	0.0462976	0.007023	4.331e-11	++	15.2	1.17972	1	0.2774
rs2279845	2	242440663	a	g	0.3578	0.0117	0.0467371	0.0070897	4.332e-11	++	46.6	1.87188	1	0.1713
rs7074985	10	123024888	a	t	0.3457	0.0057	-0.0477039	0.0072364	4.333e-11	--	92.7	13.7274	1	0.0002113
rs1986448	3	87165799	a	t	0.1472	0.0096	0.0632061	0.009588	4.334e-11	++	85.9	7.07866	1	0.007801
rs1430298267	8	23517481	ca	c	0.2256	0	0.0646	0.0098	4.344e-11	+?	0	0	0	1
rs2427343	20	61013789	a	g	0.5704	0.0051	0.0458287	0.0069525	4.349e-11	++	0	0.463243	1	0.4961
rs78966593	7	27784099	t	c	0.9403	0.0098	0.0997062	0.0151262	4.351e-11	++	0	0.0319282	1	0.8582
rs1247602	4	74497675	a	g	0.7741	0.0087	-0.0535369	0.008122	4.351e-11	--	86.6	7.46425	1	0.006294
rs28528689	7	27520915	a	g	0.0547	0.0224	-0.113591	0.0172329	4.353e-11	--	0	0.950756	1	0.3295
rs991538340	1	150718602	t	g	0.8635	0	-0.0758	0.0115	4.36e-11	-?	0	0	0	1
rs2018458	22	40526472	a	c	0.2085	0.0105	0.0556588	0.0084444	4.362e-11	++	75.5	4.07993	1	0.0434
rs1465550	12	114658037	t	c	0.1988	0.0071	-0.0566097	0.0085886	4.362e-11	--	0	0.216359	1	0.6418
rs9273902	6	32629716	t	c	0.813	0.0246	0.0604254	0.0091678	4.367e-11	++	0	0.0478933	1	0.8268
rs965537	19	51372797	t	c	0.5552	0.0133	0.0450112	0.0068292	4.368e-11	++	0	0.36861	1	0.5438
rs11775667	8	128253752	a	g	0.1806	0.0067	-0.0589467	0.0089439	4.377e-11	--	93.8	16.1767	1	5.77e-05
rs12192730	6	21327621	t	c	0.7347	0.0016	0.0520265	0.007894	4.379e-11	++	57.3	2.33919	1	0.1262
rs35370435	10	898205	t	c	0.8456	0.0061	-0.0625735	0.0094944	4.382e-11	--	86.4	7.36126	1	0.006664
rs70946537	4	95509714	ctaaa	c	0.5824	0	-0.0547	0.0083	4.388e-11	-?	0	0	0	1
rs199627334	12	53275709	a	at	0.6588	0	0.0547	0.0083	4.388e-11	+?	0	0	0	1
rs386763088	12	53275711	c	g	0.6588	0	0.0547	0.0083	4.388e-11	+?	0	0	0	1
rs1368526275	12	53316120	t	c	0.6492	0	0.0547	0.0083	4.388e-11	+?	0	0	0	1
rs10229390	7	20857335	t	c	0.4437	0.0208	0.045465	0.006899	4.394e-11	++	0	0.0033655	1	0.9537
rs71550187	6	30173545	a	g	0.2593	0	0.0593	0.009	4.431e-11	+?	0	0	0	1
rs542621387	3	127827542	t	ta	0.8812	0	-0.133385	0.0202443	4.435e-11	?-	0	0	0	1
rs7630301	3	113061340	a	t	0.6763	0.0471	0.04883	0.0074112	4.437e-11	++	0	0.0060811	1	0.9378
rs73930562	19	38758471	a	g	0.1468	0.0021	-0.0648873	0.0098487	4.446e-11	--	0	0.623234	1	0.4298
rs16976490	17	69242047	t	c	0.9171	0.0195	0.0849696	0.0128972	4.451e-11	++	0	0.321125	1	0.5709
rs4257634	4	74503799	a	c	0.2258	0.0087	0.0535084	0.0081219	4.453e-11	++	86.9	7.60694	1	0.005814
rs7943062	11	113817286	a	g	0.1728	0.0019	-0.060622	0.0092018	4.456e-11	--	0	0.0004991	1	0.9822
rs9824060	3	113157036	a	t	0.4029	0.0214	-0.0461929	0.0070117	4.459e-11	--	0	0.0194492	1	0.8891
rs7632821	3	113035561	t	c	0.6766	0.0472	0.0488279	0.0074121	4.47e-11	++	0	0.0099066	1	0.9207
rs1306623548	X	53043991	a	g	0.8424	0	-0.0527	0.008	4.473e-11	-?	0	0	0	1
rs2569739	19	51372395	t	c	0.5552	0.0133	0.0449865	0.0068292	4.476e-11	++	0	0.424157	1	0.5149
rs35619560	2	85695458	t	c	0.3404	0.0127	-0.0491165	0.0074564	4.484e-11	--	0	0.385639	1	0.5346
rs386698705	6	30106975	a	c	0.7593	0	-0.0606	0.0092	4.489e-11	-?	0	0	0	1
rs34617466	6	30106970	t	ta	0.2407	0	0.0606	0.0092	4.489e-11	+?	0	0	0	1
rs6062482	20	62296214	c	g	0.5318	0.0355	0.0458668	0.0069635	4.494e-11	++	0	6.45e-05	1	0.9936
rs373499161	17	69159206	a	t	0.0844	0	-0.0988	0.015	4.498e-11	-?	0	0	0	1
rs2001595	10	104395085	t	c	0.3157	0.0112	0.0484219	0.0073519	4.509e-11	++	0	0.695797	1	0.4042
rs3891176	6	32634318	a	c	0.1925	0.0264	-0.058531	0.0088874	4.523e-11	--	0	0.044683	1	0.8326
rs34527494	10	935192	t	c	0.8458	0.0061	-0.0625479	0.0094976	4.53e-11	--	85.7	7.00165	1	0.008143
rs7595979	2	238364492	a	c	0.2138	0.0293	0.0550286	0.008356	4.533e-11	++	0	0.0119868	1	0.9128
rs2248982	6	161320246	a	g	0.71	0.0134	-0.0496697	0.0075423	4.534e-11	--	40.7	1.68582	1	0.1942
rs1321370	6	117218355	a	g	0.446	0.0038	0.0452845	0.0068765	4.538e-11	++	4.5	1.04765	1	0.306
rs12465714	2	238365637	t	c	0.2139	0.0294	0.0550251	0.0083557	4.539e-11	++	0	0.0121655	1	0.9122
rs7284980	22	40474513	t	c	0.1925	0.0039	0.0565671	0.00859	4.541e-11	++	77.7	4.49352	1	0.03402
rs34913366	10	935110	a	ac	0.1542	0.0061	0.0625443	0.0094976	4.541e-11	++	85.7	7.00516	1	0.008127
rs2335052	3	128204951	t	c	0.1684	0.0094	-0.0613008	0.0093089	4.542e-11	--	0	0.356842	1	0.5503
rs1967815	10	104287051	a	g	0.2927	0.025	0.0496689	0.0075428	4.549e-11	++	0	0.343547	1	0.5578
rs3098496	X	51360523	c	g	0.8475	0	-0.0507	0.0077	4.567e-11	-?	0	0	0	1
rs758276776	1	154987704	t	c	0.0306	0	-0.1679	0.0255	4.57e-11	-?	0	0	0	1
rs10184904	2	238428186	c	g	0.2553	0.0146	0.0515915	0.0078356	4.573e-11	++	0	0.946953	1	0.3305
rs12469894	2	238365528	t	c	0.7862	0.0293	-0.0550153	0.0083557	4.575e-11	--	0	0.0126707	1	0.9104
rs151038334	3	107193337	t	c	0.0816	0.002	-0.0857085	0.0130181	4.586e-11	--	10.8	1.12119	1	0.2897
rs9275273	6	32662559	a	c	0.3846	0.0049	0.0459761	0.0069838	4.602e-11	++	85.9	7.08754	1	0.007762
rs71619534	3	87149427	t	ta	0.1471	0.0095	0.0631188	0.0095879	4.604e-11	++	85.8	7.06479	1	0.007861
rs9275272	6	32662546	c	g	0.3846	0.0049	0.0459748	0.0069838	4.608e-11	++	85.9	7.08916	1	0.007755
rs74645345	2	173210952	a	c	0.9836	0	0.2271	0.0345	4.623e-11	+?	0	0	0	1
rs7011138	8	127922200	a	t	0.8257	0.0088	0.0592354	0.0089996	4.642e-11	++	63.8	2.76353	1	0.09644
rs6432105	2	10697599	a	g	0.4459	0.023	-0.045301	0.006883	4.655e-11	--	66.1	2.94669	1	0.08605
rs61830933	10	934195	a	g	0.154	0.0059	0.062506	0.0094974	4.661e-11	++	85.8	7.04211	1	0.007961
rs28521509	7	27762627	a	g	0.2127	0.0121	0.0543936	0.0082652	4.671e-11	++	75.1	4.02235	1	0.0449
rs144727984	2	111876328	cag	c	0.9337	0.0031	-0.0892008	0.0135544	4.674e-11	--	35.4	1.54726	1	0.2135
rs2647233	4	106258728	t	c	0.6196	0.0173	-0.0461939	0.0070194	4.677e-11	--	0	0.629141	1	0.4277
rs6758047	2	238370509	a	g	0.2147	0.0279	0.0548683	0.0083379	4.686e-11	++	0	0.0460804	1	0.83
rs77284599	7	27520919	t	c	0.0548	0.0225	-0.113662	0.0172732	4.697e-11	--	0	0.94701	1	0.3305
rs34683418	4	106249568	a	ac	0.6134	0	-0.0533	0.0081	4.697e-11	-?	0	0	0	1
rs6519216	22	40472399	a	g	0.1925	0.0039	0.0565206	0.0085901	4.714e-11	++	78.4	4.62128	1	0.03158
rs66693012	X	51164197	a	g	0.2031	0	0.0454	0.0069	4.714e-11	+?	0	0	0	1
rs1635537	12	48383235	a	g	0.542	0.0101	-0.045712	0.0069474	4.714e-11	--	60.3	2.52085	1	0.1124
rs4712602	6	21326546	t	c	0.2648	0.0016	-0.0519416	0.0078942	4.715e-11	--	53.7	2.15877	1	0.1418
rs61966282	13	73750244	c	g	0.8268	0.0132	-0.0625163	0.0095014	4.715e-11	--	0	0.128084	1	0.7204
rs144484590	12	53220001	g	gt	0.0435	0.0056	0.111087	0.0168836	4.717e-11	++	0	0.0155702	1	0.9007
rs12769002	10	927666	c	g	0.1544	0.0061	0.0624752	0.0094958	4.728e-11	++	86	7.16467	1	0.007435
rs2295453	20	62859361	a	g	0.07	0.0265	-0.150864	0.0229303	4.728e-11	--	47	1.8862	1	0.1696
rs10232941	7	27456002	a	g	0.7329	0	0.101003	0.015352	4.732e-11	?+	0	0	0	1
rs2357649	2	10696788	t	c	0.5515	0.0215	0.0452868	0.0068835	4.734e-11	++	66.2	2.95976	1	0.08536
rs12622106	2	20883561	t	c	0.246	0.0082	0.0518033	0.007874	4.736e-11	++	0	0.127156	1	0.7214
rs200384807	20	49499326	a	ag	0.0787	0	-0.1	0.0152	4.738e-11	-?	0	0	0	1
rs796895667	2	173412858	a	g	0.7627	0	0.0625	0.0095	4.738e-11	+?	0	0	0	1
rs4712598	6	21326388	t	c	0.2647	0.0017	-0.0519346	0.0078942	4.741e-11	--	53.6	2.15427	1	0.1422
rs4712600	6	21326416	t	g	0.2648	0.0016	-0.0519346	0.0078942	4.741e-11	--	53.6	2.15427	1	0.1422
rs4712601	6	21326475	t	c	0.7351	0.0015	0.0519345	0.0078942	4.741e-11	++	53.6	2.1542	1	0.1422
rs11563321	7	27428090	t	c	0.2104	0.0099	-0.0559637	0.0085068	4.746e-11	--	55.1	2.22859	1	0.1355
rs10744811	12	114628549	a	g	0.3241	0.009	0.047709	0.0072521	4.747e-11	++	0	0.0662497	1	0.7969
rs12601740	17	500930	a	g	0.1647	0.0034	0.0596608	0.0090692	4.756e-11	++	0	0.631601	1	0.4268
rs10419454	19	38914920	c	g	0.3629	0.0194	-0.0467646	0.007109	4.76e-11	--	82.6	5.74108	1	0.01657
rs71443274	12	53357482	ca	c	0.7748	0	-0.0717	0.0109	4.769e-11	-?	0	0	0	1
rs386716007	7	97635251	a	t	0.2857	0	-0.0592	0.009	4.775e-11	-?	0	0	0	1
rs4766726	12	114667739	a	g	0.7994	0.0046	0.0562983	0.0085595	4.791e-11	++	0	0.146148	1	0.7022
rs12762228	10	880854	a	g	0.1546	0.0062	0.0624453	0.0094941	4.792e-11	++	86.5	7.38844	1	0.006564
rs148583745	20	62254696	a	g	0.9562	0.0192	0.128818	0.0195856	4.794e-11	++	0	0.0564658	1	0.8122
rs2739469	19	51370593	t	c	0.4446	0.0132	-0.044917	0.0068292	4.794e-11	--	0	0.434215	1	0.5099
rs2489957	6	161316128	a	g	0.2898	0.0133	0.0496091	0.0075427	4.797e-11	++	43.9	1.78393	1	0.1817
rs7220387	17	46500100	a	g	0.2242	0.0106	0.0536666	0.0081597	4.799e-11	++	90.3	10.3442	1	0.001299
rs11245446	10	126650696	a	g	0.6997	0.0295	-0.049061	0.0074597	4.806e-11	--	84.8	6.56327	1	0.01041
rs9274255	6	32631381	t	c	0.3882	0	0.0559	0.0085	4.817e-11	+?	0	0	0	1
rs10198141	2	64280375	a	g	0.654	0.0473	0.0478667	0.0072789	4.83e-11	++	0	0.908946	1	0.3404
rs4883552	12	133145089	a	g	0.3082	0.01	0.0484318	0.0073649	4.832e-11	++	35.6	1.55188	1	0.2129
rs60187585	2	238365159	t	c	0.2139	0.0294	0.054943	0.0083557	4.85e-11	++	0	0.0112635	1	0.9155
rs200186585	12	114683323	a	c	0.4368	0	-0.0526	0.008	4.865e-11	-?	0	0	0	1
rs4766727	12	114667772	c	g	0.2006	0.0046	-0.0562759	0.0085591	4.867e-11	--	0	0.149573	1	0.6989
rs1321369	6	117218479	a	c	0.446	0.0038	0.0452107	0.0068765	4.877e-11	++	5.7	1.06082	1	0.303
rs11083456	19	38920836	a	g	0.6808	0.004	0.0480979	0.0073157	4.878e-11	++	72.8	3.67613	1	0.0552
rs8067145	17	69210354	t	c	0.4958	0	-0.0876252	0.0133289	4.896e-11	?-	0	0	0	1
rs72928357	11	68984631	t	g	0.7352	0.0055	-0.0508008	0.0077276	4.9e-11	--	86.6	7.45985	1	0.006309
rs58385603	7	27522146	t	c	0.9452	0.0224	0.113537	0.0172729	4.926e-11	++	0	0.931678	1	0.3344
rs4385433	8	128665480	t	c	0.3793	0.0092	0.0462011	0.0070288	4.928e-11	++	0	0.224524	1	0.6356
rs9350349	6	21332792	t	c	0.7988	0.0105	0.0586113	0.0089171	4.935e-11	++	72.4	3.62483	1	0.05692
rs13092202	3	127812349	t	g	0.1188	0	0.132978	0.020233	4.953e-11	?+	0	0	0	1
rs35724792	3	127809616	a	g	0.8812	0	-0.132976	0.020233	4.957e-11	?-	0	0	0	1
rs36059338	3	127815927	c	g	0.8812	0	-0.132963	0.020233	4.978e-11	?-	0	0	0	1
rs36069551	3	127814077	a	g	0.1188	0	0.132963	0.020233	4.978e-11	?+	0	0	0	1
rs199910359	3	127846378	ctga	c	0.1188	0	0.13296	0.0202328	4.981e-11	?+	0	0	0	1
rs6439116	3	127849067	a	c	0.8812	0	-0.13296	0.0202328	4.981e-11	?-	0	0	0	1
rs144987575	3	127846380	ctttct	c	0.1188	0	0.13296	0.0202328	4.981e-11	?+	0	0	0	1
rs55777628	3	127822021	t	c	0.8812	0	-0.132959	0.0202328	4.982e-11	?-	0	0	0	1
rs60464856	3	127842220	a	g	0.8812	0	-0.132959	0.0202328	4.982e-11	?-	0	0	0	1
rs112434347	3	127840447	c	g	0.8812	0	-0.132959	0.0202328	4.982e-11	?-	0	0	0	1
rs12462194	19	42072289	a	g	0.7338	0	0.0598	0.0091	4.983e-11	+?	0	0	0	1
rs1187657690	10	47549094	a	at	0.1887	0	0.092	0.014	4.983e-11	+?	0	0	0	1
rs11318139	1	154110733	g	ga	0.3612	0	0.0552	0.0084	4.983e-11	+?	0	0	0	1
rs7839420	8	127833841	a	g	0.3801	0	-0.0903842	0.0137546	4.991e-11	?-	0	0	0	1
rs56867154	10	123179186	g	ga	0.9079	0.0225	0.0821056	0.0124952	4.999e-11	++	57.4	2.34612	1	0.1256
rs10749413	10	123025665	a	t	0.6552	0.0051	0.0475441	0.0072359	5.01e-11	++	92.7	13.6178	1	0.000224
rs10788158	10	123025375	a	g	0.3448	0.0051	-0.0475433	0.0072359	5.014e-11	--	92.7	13.6164	1	0.0002242
rs6780022	3	128246668	a	g	0.2704	0.0036	-0.0513848	0.0078205	5.014e-11	--	0	0.0543547	1	0.8157
rs11695874	2	242129487	t	g	0.2859	0.0035	-0.0506072	0.0077025	5.023e-11	--	37.9	1.61011	1	0.2045
rs9845520	3	152192579	a	t	0.8882	0.0105	0.0742004	0.0112943	5.041e-11	++	0	0.0208299	1	0.8852
rs16864320	3	152192225	a	t	0.8882	0.0105	0.0741999	0.0112943	5.043e-11	++	0	0.0208568	1	0.8852
rs10886884	10	123030375	a	t	0.6556	0.0047	0.0475373	0.0072359	5.044e-11	++	92.7	13.7801	1	0.0002055
rs1967814	10	104287048	t	c	0.2925	0.0247	0.0495598	0.0075438	5.046e-11	++	0	0.317229	1	0.5733
rs6001749	22	40475326	a	g	0.7907	0.0103	-0.0545378	0.0083016	5.047e-11	--	70.2	3.35665	1	0.06693
rs73014715	2	241754433	t	c	0.0156	0.0025	0.194942	0.0296751	5.058e-11	++	0	0.263633	1	0.6076
rs331013	17	530790	a	g	0.1646	0.0032	0.0595909	0.0090713	5.06e-11	++	0	0.405265	1	0.5244
rs61881114	11	68996697	t	c	0.1828	0.0292	0.0586019	0.0089212	5.072e-11	++	89.3	9.38863	1	0.002183
rs116951063	11	69032731	t	c	0.0464	0.0205	-0.125017	0.0190323	5.077e-11	--	84.1	6.30729	1	0.01202
rs200459274	2	63321412	cctta	c	0.9838	0.0016	0.18531	0.0282127	5.089e-11	++	0	0.416281	1	0.5188
rs12631713	3	87166314	a	t	0.1472	0.0096	0.0629769	0.0095881	5.09e-11	++	85.7	7.00629	1	0.008122
rs4577488	3	128205519	a	g	0.1683	0.0089	-0.0611611	0.0093137	5.142e-11	--	0	0.39129	1	0.5316
rs2726489	4	106270884	a	g	0.3814	0.0188	0.0461231	0.0070239	5.149e-11	++	0	0.700689	1	0.4026
rs6729475	2	85765205	a	c	0.2218	0.0055	-0.0542694	0.0082647	5.155e-11	--	0	0.0024223	1	0.9607
rs78358347	2	238413566	t	c	0.0998	0.0114	0.0749736	0.0114179	5.158e-11	++	0	0.483324	1	0.4869
rs10908723	1	154138228	a	g	0.3453	0	0.0545	0.0083	5.159e-11	+?	0	0	0	1
rs35665532	3	128230396	a	t	0.7776	0.0078	0.05473	0.0083354	5.17e-11	++	0	0.378336	1	0.5385
rs2726480	4	106256296	a	g	0.6196	0.0174	-0.0460926	0.0070202	5.177e-11	--	0	0.591414	1	0.4419
rs2739464	19	51369848	a	g	0.5558	0.0134	0.0448361	0.0068289	5.181e-11	++	0	0.407701	1	0.5231
rs2739462	19	51369624	t	c	0.4442	0.0134	-0.0448361	0.0068289	5.181e-11	--	0	0.407701	1	0.5231
rs11655704	17	47448172	t	c	0.71	0.0096	-0.0489214	0.0074514	5.191e-11	--	5.7	1.06037	1	0.3031
rs9265701	6	31301771	a	t	0.8375	0.0241	-0.0610246	0.0092952	5.197e-11	--	0	0.46822	1	0.4938
rs10176842	2	238428256	t	c	0.7447	0.0145	-0.0514423	0.0078359	5.205e-11	--	0	0.924982	1	0.3362
rs529792741	10	46072717	ca	c	0.8318	0	0.0709	0.0108	5.21e-11	+?	0	0	0	1
rs28831192	4	74494728	a	g	0.2246	0.0095	0.0533195	0.008122	5.211e-11	++	86.4	7.37316	1	0.00662
rs2744944	6	34658080	a	c	0.3563	0.0044	0.0469862	0.0071574	5.212e-11	++	0	0.0004207	1	0.9836
rs1370033	3	86975714	t	c	0.6432	0.012	0.0470365	0.0071651	5.215e-11	++	44.8	1.81009	1	0.1785
rs4988888	6	32635197	t	c	0.8139	0.0244	0.0610491	0.0092997	5.215e-11	++	0	0.118478	1	0.7307
rs1533057	17	46519105	a	c	0.2234	0.0098	0.0536029	0.0081657	5.223e-11	++	91.6	11.8853	1	0.0005658
rs3786876	19	38759103	t	c	0.8531	0.002	0.0646534	0.0098491	5.225e-11	++	0	0.668342	1	0.4136
rs778157517	6	31315261	a	c	0.8131	0	-0.0663	0.0101	5.226e-11	-?	0	0	0	1
rs9350348	6	21332785	c	g	0.7988	0.0105	0.0585324	0.0089168	5.228e-11	++	72	3.57189	1	0.05877
rs10050865	5	1360487	t	c	0.3545	0.0156	-0.0479731	0.0073085	5.237e-11	--	0	0.0014578	1	0.9695
rs10922484	1	88233950	a	g	0.4834	0.0081	0.0455841	0.0069446	5.239e-11	++	77.5	4.43892	1	0.03513
rs11264297	1	155008973	t	c	0.628	0.028	-0.0464732	0.0070804	5.252e-11	--	0	0.0802355	1	0.777
rs75151812	7	27522980	t	c	0.0546	0.0223	-0.113505	0.0172939	5.264e-11	--	0	0.955006	1	0.3284
rs147310575	20	62247501	a	g	0.0438	0.0192	-0.128524	0.0195827	5.268e-11	--	0	0.0562912	1	0.8125
rs372791429	6	31598489	a	g	0.8164	0	0.0676	0.0103	5.27e-11	+?	0	0	0	1
rs2088483	4	106216367	t	c	0.6197	0.0024	-0.0458537	0.0069867	5.275e-11	--	0	0.552529	1	0.4573
rs6431539	2	238360708	t	g	0.2139	0.0294	0.0548429	0.0083566	5.28e-11	++	0	0.0112774	1	0.9154
rs6144870	12	114684809	t	tccatgctctacag	0.4369	0	-0.0525	0.008	5.291e-11	-?	0	0	0	1
rs7094958	10	123029418	t	g	0.6555	0.0048	0.0474853	0.0072359	5.292e-11	++	92.8	13.8632	1	0.0001966
rs9355750	6	160197884	a	g	0.7938	0.0184	0.0572469	0.0087239	5.307e-11	++	0	0.416338	1	0.5188
rs6750895	2	238370610	t	c	0.7865	0.0273	-0.0547111	0.0083379	5.319e-11	--	0	0.0419385	1	0.8377
rs12052410	2	111859287	a	c	0.1068	0.0011	0.0729205	0.0111134	5.327e-11	++	0	0.104806	1	0.7461
rs374473327	X	70017876	a	ag	0.4453	0	0.0374	0.0057	5.33e-11	+?	0	0	0	1
rs4310552	10	123028198	t	c	0.3462	0.0057	-0.0474717	0.0072356	5.351e-11	--	92.6	13.4904	1	0.0002398
rs4489674	10	123028250	a	g	0.6554	0.0048	0.047472	0.0072358	5.354e-11	++	92.8	13.8389	1	0.0001992
rs7214269	17	46515483	t	g	0.7768	0.0099	-0.0535751	0.0081661	5.357e-11	--	91.4	11.5794	1	0.0006668
rs884897	7	97798117	a	g	0.2196	0.0201	0.053914	0.0082178	5.357e-11	++	0	0.40658	1	0.5237
rs12700814	7	27566315	a	t	0.5593	0.0084	-0.0451537	0.0068829	5.372e-11	--	75.6	4.09762	1	0.04294
rs11199866	10	123025737	a	g	0.3448	0.0051	-0.0474682	0.0072359	5.376e-11	--	92.7	13.6596	1	0.0002191
rs67451810	8	128458197	t	c	0.8581	0.0004	0.0647336	0.0098678	5.377e-11	++	75.5	4.0832	1	0.04331
rs1021300401	11	68842704	a	g	0.8076	0	-0.0656	0.01	5.381e-11	-?	0	0	0	1
rs1497129	2	238369184	t	c	0.2147	0.0279	0.0546928	0.0083378	5.394e-11	++	0	0.0436779	1	0.8345
rs5894845	8	127894443	ca	c	0.3435	0	-0.0551	0.0084	5.398e-11	-?	0	0	0	1
rs12714675	3	87157092	t	c	0.1472	0.0096	0.062892	0.0095879	5.398e-11	++	85.7	6.99	1	0.008197
rs1439605401	7	27512437	t	c	0.3579	0	-0.0551	0.0084	5.398e-11	-?	0	0	0	1
rs759447504	8	23419639	c	g	0.6653	0	0.0551	0.0084	5.398e-11	+?	0	0	0	1
rs386699585	6	32629891	t	c	0.3814	0	0.0551	0.0084	5.398e-11	+?	0	0	0	1
rs7648282	3	87156130	a	g	0.8528	0.0096	-0.0628907	0.0095879	5.403e-11	--	85.7	6.99134	1	0.008191
rs7191199	16	82162812	t	g	0.624	0.0125	-0.0459313	0.0070026	5.409e-11	--	0	0.0416986	1	0.8382
rs6508795	19	38913998	t	g	0.3618	0.0194	-0.0466161	0.0071078	5.438e-11	--	82	5.57103	1	0.01826
rs1317701	17	47444794	t	c	0.7093	0.0101	-0.0488641	0.0074507	5.44e-11	--	0	0.895328	1	0.344
rs55682156	17	46513175	t	c	0.2232	0.0099	0.0535555	0.0081661	5.443e-11	++	91.4	11.6881	1	0.000629
rs116299643	16	57656763	t	g	0.0497	0.0088	-0.111605	0.0170175	5.443e-11	--	76.3	4.21338	1	0.04011
rs4387293	10	123028121	c	g	0.3446	0.0048	-0.0474517	0.0072358	5.455e-11	--	92.8	13.8035	1	0.000203
rs10886882	10	123027033	t	c	0.3446	0.0048	-0.0474506	0.0072356	5.456e-11	--	92.8	13.7997	1	0.0002034
rs35443149	10	879776	t	c	0.1544	0.006	0.062254	0.009493	5.457e-11	++	87.2	7.78523	1	0.005268
rs2726490	4	106271522	t	c	0.6186	0.0187	-0.0460599	0.0070237	5.462e-11	--	0	0.644949	1	0.4219
rs74970394	2	238443483	t	c	0.0932	0.0106	0.0780029	0.0118949	5.465e-11	++	0	0.82611	1	0.3634
rs6776393	3	86985373	t	c	0.645	0.0112	0.0474295	0.0072328	5.471e-11	++	40.3	1.67572	1	0.1955
rs4883551	12	133145152	t	c	0.3072	0.0105	0.048295	0.0073649	5.472e-11	++	37	1.58756	1	0.2077
rs653753	6	160627001	c	g	0.1246	0.0165	0.0674239	0.0102827	5.489e-11	++	0	0.0103508	1	0.919
rs10128173	10	122775096	t	c	0.3913	0.0103	0.0456697	0.0069651	5.494e-11	++	66.4	2.9737	1	0.08463
rs1203045977	7	97646582	a	g	0.4193	0	0.0577	0.0088	5.497e-11	+?	0	0	0	1
rs1297107968	14	37141989	t	g	0.3781	0	-0.0577	0.0088	5.497e-11	-?	0	0	0	1
rs10886883	10	123027181	c	g	0.6554	0.0048	0.0474421	0.0072357	5.501e-11	++	92.7	13.7859	1	0.0002049
rs58053634	12	49693337	t	g	0.1792	0	0.0695	0.0106	5.505e-11	+?	0	0	0	1
rs7292999	22	40465297	a	c	0.195	0.0052	0.0558876	0.0085247	5.527e-11	++	76.2	4.20431	1	0.04032
rs62113179	19	51353230	a	g	0.065	0.0068	0.0899734	0.0137244	5.536e-11	++	41.4	1.70678	1	0.1914
rs1255183600	2	10718534	t	c	0.4031	0	-0.0531	0.0081	5.544e-11	-?	0	0	0	1
rs200627383	3	152043342	a	t	0.8969	0	0.0885	0.0135	5.544e-11	+?	0	0	0	1
rs386643135	2	10720443	a	g	0.4032	0	-0.0531	0.0081	5.544e-11	-?	0	0	0	1
rs1392284	3	113101410	a	g	0.324	0.0468	-0.0485927	0.0074125	5.545e-11	--	0	0.0019112	1	0.9651
rs4310986	19	38912597	a	g	0.3524	0.0222	-0.0470469	0.007177	5.556e-11	--	80.4	5.08968	1	0.02407
rs35401521	3	107217933	a	t	0.0813	0.0021	-0.0849452	0.0129591	5.568e-11	--	2.4	1.02455	1	0.3114
rs1463640	3	113092197	a	g	0.676	0.0469	0.0485799	0.0074113	5.568e-11	++	0	0.0021513	1	0.963
rs6657129	1	155009871	t	c	0.6308	0.0294	-0.0464136	0.0070809	5.574e-11	--	0	0.151668	1	0.6969
rs2744961	6	34655000	t	c	0.3563	0.0044	0.0469104	0.0071574	5.596e-11	++	0	0.0006904	1	0.979
rs2129433	3	113100123	a	g	0.324	0.0469	-0.0485735	0.0074113	5.601e-11	--	0	0.0022793	1	0.9619
rs17155328	7	27522602	a	g	0.0545	0.0223	-0.113024	0.0172456	5.608e-11	--	0	0.883216	1	0.3473
rs9457703	6	160079367	a	g	0.6846	0.0198	0.049048	0.007484	5.611e-11	++	0	0.051247	1	0.8209
rs6625691	X	70043958	c	g	0.5391	0	-0.0367	0.0056	5.618e-11	-?	0	0	0	1
rs1547094	6	160206115	a	c	0.7939	0.0185	0.057171	0.008724	5.627e-11	++	0	0.433841	1	0.5101
rs144901399	20	62380639	t	c	0.0179	0.0069	0.204618	0.0312249	5.638e-11	++	0	0.173727	1	0.6768
rs10191488	2	242404135	t	g	0.3485	0.0185	0.046642	0.0071182	5.659e-11	++	0	0.674008	1	0.4117
rs62113175	19	51345325	t	g	0.0676	0.0075	0.0887734	0.0135488	5.672e-11	++	18.4	1.22527	1	0.2683
rs2841102	1	154017501	t	c	0.5315	0.033	-0.0454492	0.0069366	5.673e-11	--	41.1	1.69733	1	0.1926
rs4844261	X	69994878	t	g	0.3786	0	0.038	0.0058	5.688e-11	+?	0	0	0	1
rs58739231	1	154046493	g	gt	0.6973	0	-0.057	0.0087	5.688e-11	-?	0	0	0	1
rs13300897	9	132586468	t	c	0.2257	0.0069	0.0532256	0.008124	5.69e-11	++	0	0.718552	1	0.3966
rs11793364	9	132586957	c	g	0.2257	0.0069	0.0532256	0.008124	5.69e-11	++	0	0.718552	1	0.3966
rs13399744	2	64292763	t	c	0.3447	0.0478	-0.0477045	0.0072815	5.698e-11	--	13	1.14877	1	0.2838
rs41269944	6	32607627	t	c	0.173	0	0.0701	0.0107	5.7e-11	+?	0	0	0	1
rs11428245	X	66915981	ct	c	0.8164	0	0.0511	0.0078	5.705e-11	+?	0	0	0	1
rs3131789	6	31020821	a	g	0.4334	0.0057	0.0450527	0.0068776	5.728e-11	++	0	0.182824	1	0.669
rs869041121	19	51353900	g	gc	0.5664	0	0.0524	0.008	5.754e-11	+?	0	0	0	1
rs190266878	8	128028338	a	g	0.0161	0	-0.2227	0.034	5.754e-11	-?	0	0	0	1
rs1263627695	10	104226239	caaa	c	0.4705	0	0.0524	0.008	5.754e-11	+?	0	0	0	1
rs371975360	10	51505009	g	ga	0.0371	0	-0.1454	0.0222	5.771e-11	-?	0	0	0	1
rs17408037	2	63199709	a	g	0.8386	0.0031	-0.0600787	0.0091731	5.775e-11	--	0	0.0820302	1	0.7746
rs62177776	2	63439916	a	c	0.2703	0	0.0596	0.0091	5.775e-11	+?	0	0	0	1
rs7764326	6	160204356	a	g	0.2061	0.0185	-0.0571354	0.008724	5.785e-11	--	0	0.418988	1	0.5174
rs6709497	2	238368925	t	c	0.2148	0.0279	0.0545998	0.0083369	5.786e-11	++	0	0.0530567	1	0.8178
rs60891371	20	49584936	t	c	0.0889	0.0032	-0.0801926	0.0122449	5.79e-11	--	78.2	4.59143	1	0.03213
rs386763085	12	53266810	a	g	0.3671	0	-0.0537	0.0082	5.801e-11	-?	0	0	0	1
rs558946621	17	46546346	t	c	0.0372	0	0.1552	0.0237	5.811e-11	+?	0	0	0	1
rs9273873	6	32629650	t	c	0.8129	0.0245	0.060011	0.0091644	5.821e-11	++	0	0.0917229	1	0.762
rs1559122891	2	63297247	t	c	0.8199	0	0.0681	0.0104	5.828e-11	+?	0	0	0	1
rs9456442	6	160108549	t	c	0.6848	0.0197	0.0490074	0.0074845	5.837e-11	++	0	0.0680559	1	0.7942
rs4845404	1	155007293	t	c	0.3691	0.0293	0.0463522	0.007079	5.838e-11	++	0	0.127578	1	0.721
rs2739466	19	51370252	a	g	0.4442	0.0135	-0.0447143	0.0068291	5.847e-11	--	0	0.400784	1	0.5267
rs1329893791	8	128020910	t	c	0.9765	0	0.1794	0.0274	5.853e-11	+?	0	0	0	1
rs9902682	17	46831496	a	t	0.6234	0.0118	-0.0464371	0.0070926	5.86e-11	--	92.2	12.8225	1	0.0003425
rs6001743	22	40468008	t	c	0.7909	0.0104	-0.0543672	0.0083039	5.862e-11	--	71.4	3.49956	1	0.06139
rs7290587	22	40482752	a	g	0.1926	0.0039	0.0562377	0.0085898	5.87e-11	++	78.3	4.60535	1	0.03187
rs6680600	1	155006999	t	c	0.369	0.0294	0.0463441	0.0070788	5.877e-11	++	0	0.112875	1	0.7369
rs6842636	4	74496851	t	c	0.2245	0.0095	0.0531724	0.008122	5.882e-11	++	86.3	7.31487	1	0.006839
rs145228867	2	63600513	t	c	0.9833	0.0015	0.182992	0.0279532	5.896e-11	++	0	0.206603	1	0.6494
rs1275792869	10	45987890	t	c	0.1661	0	-0.0707	0.0108	5.898e-11	-?	0	0	0	1
rs834608	7	47451918	a	t	0.5812	0.0053	0.0456045	0.0069667	5.906e-11	++	70.4	3.37864	1	0.06605
rs140115538	2	63602325	t	c	0.9833	0.0015	0.182975	0.027954	5.926e-11	++	0	0.210756	1	0.6462
rs199929056	22	40412203	t	ttg	0.7221	0	-0.0576	0.0088	5.931e-11	-?	0	0	0	1
rs35604037	1	153987756	t	ta	0.4048	0	0.0576	0.0088	5.931e-11	+?	0	0	0	1
rs73414424	22	40412205	t	tg	0.7221	0	-0.0576	0.0088	5.931e-11	-?	0	0	0	1
rs62217797	20	62346045	a	g	0.8919	0.0102	-0.0733213	0.0112019	5.932e-11	--	57.3	2.34229	1	0.1259
rs6585716	10	123029769	c	g	0.6636	0	0.0932556	0.0142475	5.934e-11	?+	0	0	0	1
rs9457706	6	160084018	a	g	0.3154	0.0198	-0.0489829	0.0074839	5.944e-11	--	0	0.0547173	1	0.815
rs11789668	9	132569750	c	g	0.7745	0.007	-0.0531723	0.0081241	5.948e-11	--	0	0.702619	1	0.4019
rs10956371	8	128444189	a	g	0.3098	0.0281	0.0482053	0.0073654	5.956e-11	++	10.9	1.12225	1	0.2894
rs805303	6	31616366	a	g	0.4089	0.0427	-0.045842	0.0070047	5.97e-11	--	34.3	1.52119	1	0.2174
rs74160605	10	123190519	a	c	0.0663	0.0153	-0.095505	0.0145939	5.982e-11	--	0	0.325572	1	0.5683
rs11204665	1	150536349	a	g	0.9203	0.0028	0.0852994	0.0130352	6e-11	++	13.6	1.15764	1	0.282
rs3034239	6	31606901	caaag	c	0.1844	0	-0.0674	0.0103	6.002e-11	-?	0	0	0	1
rs780101447	6	31601843	t	c	0.8156	0	0.0674	0.0103	6.002e-11	+?	0	0	0	1
rs1376409776	6	31620483	t	tc	0.1843	0	-0.0674	0.0103	6.002e-11	-?	0	0	0	1
rs7752233	6	160096030	t	c	0.3155	0.0198	-0.0489694	0.0074836	6.009e-11	--	0	0.0533498	1	0.8173
rs4555948	6	160094492	a	g	0.3155	0.0198	-0.0489694	0.0074836	6.009e-11	--	0	0.0533498	1	0.8173
rs4265539	10	123024694	a	c	0.3454	0.0055	-0.0473513	0.0072366	6.018e-11	--	92.6	13.4657	1	0.000243
rs34139997	3	107219309	t	c	0.9195	0.0014	0.0851504	0.0130134	6.018e-11	++	19.4	1.24117	1	0.2652
rs9817169	3	87156240	a	c	0.8528	0.0096	-0.062736	0.0095879	6.019e-11	--	85.6	6.94526	1	0.008404
rs1506684	19	51371419	a	g	0.4446	0.0132	-0.0446849	0.0068291	6.019e-11	--	0	0.457035	1	0.499
rs1558265235	2	10719709	a	at	0.403	0	-0.053	0.0081	6.021e-11	-?	0	0	0	1
rs386643141	2	10735878	a	g	0.4028	0	-0.053	0.0081	6.021e-11	-?	0	0	0	1
rs1558263425	2	10717221	a	t	0.4029	0	-0.053	0.0081	6.021e-11	-?	0	0	0	1
rs1558274755	2	10732146	a	aaac	0.4031	0	-0.053	0.0081	6.021e-11	-?	0	0	0	1
rs183205702	20	62089233	a	g	0.0614	0.0262	-0.148372	0.022677	6.036e-11	--	0	0.0322197	1	0.8575
rs112265397	8	128300795	a	agatg	0.8945	0	0.147031	0.0224728	6.045e-11	?+	0	0	0	1
rs732498	6	160091560	a	g	0.3155	0.0198	-0.0489606	0.0074836	6.056e-11	--	0	0.0524751	1	0.8188
rs1377285569	14	37101900	ca	c	0.3946	0	-0.0543	0.0083	6.063e-11	-?	0	0	0	1
rs1448807842	6	31055536	t	tatc	0.3624	0	-0.0543	0.0083	6.063e-11	-?	0	0	0	1
rs2814949	6	34656722	a	g	0.6437	0.0044	-0.0468199	0.0071574	6.093e-11	--	0	0.0008133	1	0.9772
rs58560372	19	38758752	t	c	0.1472	0.0018	-0.0640156	0.0097863	6.097e-11	--	0	0.735796	1	0.391
rs6121589	20	61001851	c	g	0.2833	0.0167	-0.049714	0.0076	6.099e-11	--	0	0.0389456	1	0.8436
rs12487087	3	127754041	t	c	0.6828	0.0135	0.049036	0.0074968	6.115e-11	++	25.4	1.34069	1	0.2469
rs1497127	2	238369282	a	g	0.7846	0.028	-0.0540775	0.0082678	6.121e-11	--	0	0.0287899	1	0.8653
rs138221258	10	45495807	g	ga	0.0462	0.0023	-0.108945	0.0166569	6.13e-11	--	0	0.404618	1	0.5247
rs35311994	5	1260514	t	c	0.023	0.0036	0.151368	0.0231461	6.165e-11	++	0	0.523392	1	0.4694
rs144848717	2	63596799	c	g	0.9833	0.0015	0.182845	0.0279594	6.166e-11	++	0	0.180713	1	0.6708
rs145767433	2	63595815	c	g	0.9833	0.0015	0.182844	0.0279594	6.167e-11	++	0	0.180685	1	0.6708
rs147070975	11	69475386	t	c	0.0439	0.0001	0.111858	0.017105	6.172e-11	++	0	0.926109	1	0.3359
rs12764388	10	104413385	a	g	0.1408	0.0277	-0.0664571	0.0101625	6.174e-11	--	0	0.608585	1	0.4353
rs4418881	12	133058066	a	g	0.6147	0.0385	-0.0458728	0.0070149	6.178e-11	--	71.6	3.52528	1	0.06044
rs573462134	10	51379393	t	c	0.2399	0	0.0922	0.0141	6.193e-11	+?	0	0	0	1
rs1556531504	10	51379391	a	t	0.7601	0	-0.0922	0.0141	6.193e-11	-?	0	0	0	1
rs62177778	2	63439918	a	c	0.7301	0	-0.0595	0.0091	6.215e-11	-?	0	0	0	1
rs1491391681	19	42071917	cacag	c	0.2662	0	-0.0595	0.0091	6.215e-11	-?	0	0	0	1
rs62177777	2	63439917	a	g	0.7301	0	-0.0595	0.0091	6.215e-11	-?	0	0	0	1
rs60907901	16	57693247	a	g	0.2454	0.0392	-0.0536931	0.0082119	6.216e-11	--	0	0.720368	1	0.396
rs4793846	17	46532906	t	c	0.2253	0.0094	0.0533689	0.0081625	6.223e-11	++	91.7	12.0887	1	0.0005073
rs13410224	2	242143169	a	g	0.2572	0.0107	-0.0516417	0.007899	6.244e-11	--	58.8	2.42874	1	0.1191
rs55738918	7	97852698	a	c	0.2218	0.0154	0.0532415	0.0081438	6.247e-11	++	0	0.076424	1	0.7822
rs10030350	4	74497272	a	c	0.2246	0.0095	0.0530987	0.008122	6.251e-11	++	86.3	7.28604	1	0.006949
rs78722146	6	153399740	a	aaat	0.438	0	-0.0523	0.008	6.256e-11	-?	0	0	0	1
rs1564636575	10	104228149	a	g	0.5316	0	-0.0523	0.008	6.256e-11	-?	0	0	0	1
rs2296587	10	104245588	a	g	0.3351	0.021	0.047354	0.0072436	6.262e-11	++	0	0.790376	1	0.374
rs2291746	7	97853845	a	g	0.2216	0.0153	0.0532306	0.0081426	6.265e-11	++	0	0.0750136	1	0.7842
rs60997612	7	97853489	t	c	0.2216	0.0153	0.0532304	0.0081428	6.271e-11	++	0	0.0749984	1	0.7842
rs7922901	10	123026519	c	g	0.6555	0.0048	0.0472993	0.0072355	6.272e-11	++	92.8	13.8838	1	0.0001945
rs143171488	17	44066313	a	atagtg	0.04	0.009	0.120938	0.018501	6.283e-11	++	96.2	26.0185	1	3.382e-07
rs70964647	4	106243119	a	ag	0.3681	0	0.0536	0.0082	6.294e-11	+?	0	0	0	1
rs386699245	6	31688217	a	g	0.6317	0	0.0536	0.0082	6.294e-11	+?	0	0	0	1
rs707916	6	31697558	a	g	0.394	0.0419	-0.0457909	0.0070053	6.294e-11	--	65	2.861	1	0.09075
rs9355749	6	160195205	c	g	0.2054	0.0189	-0.0570243	0.0087239	6.295e-11	--	0	0.421502	1	0.5162
rs17429682	4	106028823	a	g	0.3586	0.0383	-0.0467743	0.0071566	6.325e-11	--	0	0.027224	1	0.8689
rs9842173	3	112951608	a	g	0.5662	0.0417	0.0461626	0.007063	6.327e-11	++	80.4	5.09243	1	0.02403
rs2041715	7	27600125	t	c	0.2648	0.0085	0.0502479	0.0076881	6.328e-11	++	80.1	5.02223	1	0.02502
rs1420941468	6	31069644	t	c	0.3415	0	-0.0549	0.0084	6.331e-11	-?	0	0	0	1
rs386698852	6	31069229	a	g	0.6555	0	0.0549	0.0084	6.331e-11	+?	0	0	0	1
rs5936993	X	70034741	a	t	0.5393	0	-0.0366	0.0056	6.331e-11	-?	0	0	0	1
rs1437405	2	20929067	t	c	0.7003	0.0001	-0.049223	0.0075327	6.379e-11	--	0	0.0291696	1	0.8644
rs4030862	18	76734830	c	g	0.3094	0.0029	0.0482522	0.0073845	6.391e-11	++	0	0.0683239	1	0.7938
rs2739475	19	51373626	a	g	0.4444	0.0138	-0.0450523	0.0068948	6.392e-11	--	0	0.365315	1	0.5456
rs6787208	3	152211828	a	g	0.8876	0.0109	0.0737922	0.0112934	6.4e-11	++	0	0.0128904	1	0.9096
rs13388333	2	242400597	a	g	0.6524	0.0182	-0.0465121	0.0071184	6.402e-11	--	0	0.622738	1	0.43
rs1554128088	6	31600820	a	g	0.8157	0	0.0673	0.0103	6.404e-11	+?	0	0	0	1
rs4555947	6	160093859	t	g	0.3157	0.0196	-0.0488971	0.0074836	6.41e-11	--	0	0.0561473	1	0.8127
rs5746136	6	160103084	t	c	0.3155	0.0198	-0.0488951	0.0074836	6.421e-11	--	0	0.0559492	1	0.813
rs11199867	10	123027404	t	g	0.3446	0.0048	-0.0472713	0.0072358	6.446e-11	--	92.8	13.8378	1	0.0001993
rs4503983	2	242411069	t	c	0.6253	0.0055	-0.0460283	0.0070458	6.458e-11	--	49.9	1.99721	1	0.1576
rs35410476	2	85739185	g	gt	0.8231	0	0.0699	0.0107	6.459e-11	+?	0	0	0	1
rs3751302	12	133162251	a	g	0.3131	0.0144	0.0488915	0.0074844	6.471e-11	++	45.9	1.84767	1	0.1741
rs2555014	12	114677491	t	g	0.4841	0	-0.0872597	0.0133583	6.479e-11	?-	0	0	0	1
rs107402	22	43563711	a	g	0.2787	0.0111	-0.050763	0.0077713	6.484e-11	--	0	0.264934	1	0.6068
rs78207444	12	49704676	a	t	0.2438	0.0418	0.0523001	0.0080068	6.491e-11	++	0	0.27946	1	0.5971
rs1144708	6	31710020	t	c	0.3937	0.0416	-0.0457739	0.0070078	6.496e-11	--	67.1	3.04161	1	0.08116
rs28825382	4	74494345	c	g	0.2247	0.0094	0.053059	0.0081232	6.498e-11	++	87.1	7.78174	1	0.005278
rs34073598	17	36232119	t	ta	0.8719	0	0.1032	0.0158	6.505e-11	+?	0	0	0	1
rs2335660	3	128228597	t	g	0.3436	0.0164	-0.047441	0.0072637	6.522e-11	--	0	0.010926	1	0.9168
rs145957568	2	63454007	a	g	0.9837	0.0015	0.184153	0.0281959	6.524e-11	++	0	0.536535	1	0.4639
rs7923130	10	123026502	a	g	0.3444	0.0047	-0.0472642	0.0072369	6.533e-11	--	92.9	14.013	1	0.0001816
rs1303430432	6	161097228	a	aaag	0.149	0	-0.0738	0.0113	6.534e-11	-?	0	0	0	1
rs1204212935	2	10722764	t	c	0.5969	0	0.0529	0.0081	6.539e-11	+?	0	0	0	1
rs200216852	2	10727143	a	aaaat	0.4031	0	-0.0529	0.0081	6.539e-11	-?	0	0	0	1
rs35826034	10	104227791	g	ga	0.5359	0	-0.0529	0.0081	6.539e-11	-?	0	0	0	1
rs1558268775	2	10725673	t	c	0.5969	0	0.0529	0.0081	6.539e-11	+?	0	0	0	1
rs201179529	2	10726639	a	t	0.5971	0	0.0529	0.0081	6.539e-11	+?	0	0	0	1
rs145235980	2	10734268	g	gcagcacagta	0.4029	0	-0.0529	0.0081	6.539e-11	-?	0	0	0	1
rs71392241	2	10726640	t	c	0.5971	0	0.0529	0.0081	6.539e-11	+?	0	0	0	1
rs386643138	2	10732323	t	c	0.4031	0	-0.0529	0.0081	6.539e-11	-?	0	0	0	1
rs796580392	2	10733254	a	c	0.5969	0	0.0529	0.0081	6.539e-11	+?	0	0	0	1
rs10184776	2	10726446	t	c	0.4032	0	-0.0529	0.0081	6.539e-11	-?	0	0	0	1
rs35618588	2	10736033	a	ag	0.4031	0	-0.0529	0.0081	6.539e-11	-?	0	0	0	1
rs2739476	19	51373818	a	g	0.4445	0.0131	-0.0450265	0.0068945	6.541e-11	--	0	0.357558	1	0.5499
rs66529852	17	46521200	a	t	0.2235	0.0098	0.0533256	0.0081655	6.549e-11	++	91.5	11.7784	1	0.0005992
rs1400464	8	127884648	t	g	0.3687	0.0132	-0.046765	0.0071609	6.55e-11	--	96.3	27.3946	1	1.659e-07
rs2737821	1	150551256	a	g	0.0351	0.0053	-0.131634	0.0201597	6.597e-11	--	19	1.2339	1	0.2666
rs1488861752	2	43521983	g	ga	0.806	0	0.0666	0.0102	6.603e-11	+?	0	0	0	1
rs753826243	12	65055315	t	c	0.352	0	-0.0555	0.0085	6.603e-11	-?	0	0	0	1
rs747903206	12	65058626	c	g	0.3521	0	-0.0555	0.0085	6.603e-11	-?	0	0	0	1
rs2844465	6	31601022	t	c	0.5906	0.0424	0.0457367	0.007005	6.613e-11	++	34.4	1.52457	1	0.2169
rs805305	6	31697387	c	g	0.6061	0.0419	0.0457422	0.0070061	6.623e-11	++	67.4	3.06348	1	0.08007
rs4857852	3	128231571	a	g	0.7771	0.0078	0.0539858	0.0082688	6.626e-11	++	0	0.353269	1	0.5523
rs11708953	3	86984506	t	c	0.3549	0.0112	-0.0472201	0.0072326	6.629e-11	--	35.5	1.55089	1	0.213
rs2110466	7	20933149	a	g	0.5739	0.0047	0.0449766	0.0068891	6.634e-11	++	0	0.355056	1	0.5513
rs4845704	1	155008318	a	c	0.3691	0.0294	0.0462202	0.0070801	6.657e-11	++	0	0.15039	1	0.6982
rs6431541	2	238376190	a	t	0.7849	0.028	-0.0544295	0.0083376	6.658e-11	--	0	0.0038824	1	0.9503
rs56328893	3	128041830	a	g	0.8834	0	-0.133191	0.0204025	6.658e-11	?-	0	0	0	1
rs80320028	20	49590950	t	c	0.0917	0.0042	-0.0794378	0.0121687	6.664e-11	--	76.7	4.29559	1	0.03821
rs2157333	6	32392591	t	c	0.668	0.0081	0.0475886	0.00729	6.67e-11	++	0	0.0264898	1	0.8707
rs185605345	14	53409914	a	g	0.9531	0	0.1521	0.0233	6.67e-11	+?	0	0	0	1
rs181389676	14	53409921	t	c	0.9531	0	0.1521	0.0233	6.67e-11	+?	0	0	0	1
rs1555374650	14	53409916	a	g	0.9531	0	0.1521	0.0233	6.67e-11	+?	0	0	0	1
rs6903649	6	160991798	t	c	0.721	0.0245	0.0506424	0.0077583	6.686e-11	++	0	0.628569	1	0.4279
rs2517653	6	30121185	a	g	0.2959	0.0301	0.0490766	0.0075187	6.698e-11	++	85.8	7.02634	1	0.008032
rs16844002	3	128053487	t	g	0.1166	0	0.133161	0.0204012	6.705e-11	?+	0	0	0	1
rs10521104	17	504459	a	g	0.8359	0.0034	-0.0592167	0.0090726	6.712e-11	--	0	0.484793	1	0.4863
rs6993575	8	127880738	a	g	0.0928	0.0181	-0.0794574	0.0121739	6.716e-11	--	71.2	3.47779	1	0.0622
rs4245156	11	113589163	t	c	0.1726	0.0049	-0.05973	0.0091517	6.726e-11	--	0	0.015692	1	0.9003
rs77081606	5	1239889	c	g	0.0239	0.0039	0.147283	0.0225674	6.739e-11	++	0	0.174396	1	0.6762
rs1041449	21	42901421	a	g	0.5581	0.0147	-0.0452677	0.0069365	6.754e-11	--	44.9	1.81324	1	0.1781
rs11686272	2	8598444	t	g	0.4155	0.0435	0.046695	0.0071558	6.78e-11	++	0	0.0357396	1	0.8501
rs4986569	X	51701469	a	g	0.3514	0	-0.0385	0.0059	6.781e-11	-?	0	0	0	1
rs3130505	6	31144717	a	t	0.7675	0.0332	0.0534334	0.0081888	6.792e-11	++	0	0.534825	1	0.4646
rs1074084	4	74501643	t	c	0.7755	0.0095	-0.0529954	0.0081217	6.793e-11	--	86.3	7.28811	1	0.006941
rs34039095	3	107230341	a	g	0.9187	0.0017	0.0844937	0.012949	6.795e-11	++	16.4	1.19573	1	0.2742
rs146854737	6	153400069	g	ga	0.5621	0	0.0522	0.008	6.8e-11	+?	0	0	0	1
rs1334740361	12	114679137	a	g	0.4366	0	-0.0522	0.008	6.8e-11	-?	0	0	0	1
rs1409905536	6	153402477	a	g	0.562	0	0.0522	0.008	6.8e-11	+?	0	0	0	1
rs55946414	9	132583289	a	t	0.7755	0.0076	-0.0530059	0.008124	6.817e-11	--	0	0.691158	1	0.4058
rs4258795	2	85765439	t	c	0.2216	0.005	-0.0543352	0.0083277	6.817e-11	--	0	0.0193776	1	0.8893
rs1205382840	3	113123613	a	g	0.371	0	-0.0535	0.0082	6.828e-11	-?	0	0	0	1
rs1486987319	20	52425620	t	c	0.554	0	-0.0535	0.0082	6.828e-11	-?	0	0	0	1
rs112189946	4	106244716	a	g	0.6317	0	-0.0535	0.0082	6.828e-11	-?	0	0	0	1
rs41268844	6	30895262	t	c	0.0833	0.0033	0.0809297	0.0124046	6.837e-11	++	64.2	2.79393	1	0.09462
rs1422075145	6	31069697	t	c	0.6585	0	0.0548	0.0084	6.854e-11	+?	0	0	0	1
rs10104427	8	128256252	t	c	0.2155	0.0136	-0.0543394	0.0083295	6.858e-11	--	90.7	10.7632	1	0.001035
rs9268583	6	32397266	t	g	0.6444	0.0285	-0.0466755	0.0071548	6.863e-11	--	0.9	1.00926	1	0.3151
rs35355140	7	27204732	a	c	0.0845	0.0095	-0.0838041	0.0128463	6.864e-11	--	0	0.0338569	1	0.854
rs9268582	6	32396964	t	c	0.355	0.0282	0.0466753	0.0071548	6.865e-11	++	0.9	1.00937	1	0.3151
rs1793891	6	31221698	t	c	0.234	0.0267	-0.0535612	0.0082105	6.867e-11	--	0	0.0939535	1	0.7592
rs1468923775	20	62362709	a	t	0.8862	0	-0.0835	0.0128	6.871e-11	-?	0	0	0	1
rs16853539	3	107218094	a	c	0.9191	0.0016	0.0844812	0.0129505	6.873e-11	++	23.6	1.30817	1	0.2527
rs12414033	10	104460035	a	g	0.2925	0.0145	0.0485508	0.0074427	6.879e-11	++	0	0.320571	1	0.5713
rs34617778	12	65042971	g	gt	0.6513	0	0.0561	0.0086	6.88e-11	+?	0	0	0	1
rs3842225	9	132575426	g	gc	0.2242	0.0073	0.053011	0.0081272	6.908e-11	++	0	0.7602	1	0.3833
rs2739461	19	51369451	t	c	0.444	0.0134	-0.0449594	0.0068932	6.925e-11	--	0	0.397389	1	0.5284
rs12601412	17	46208793	a	t	0.7755	0.0144	-0.0528646	0.0081055	6.934e-11	--	92	12.5676	1	0.0003925
rs71465417	11	68840490	t	c	0.0153	0	0.2224	0.0341	6.938e-11	+?	0	0	0	1
rs1261936	4	74509229	c	g	0.774	0.0085	-0.0529829	0.0081239	6.944e-11	--	86.1	7.20305	1	0.007278
rs3843754	19	38807184	a	g	0.3182	0.0501	-0.048767	0.0074779	6.961e-11	--	34.6	1.52867	1	0.2163
rs72932708	18	53179419	c	g	0.7967	0.0085	-0.0558961	0.0085715	6.976e-11	--	0	0.0588593	1	0.8083
rs9275218	6	32658933	c	g	0.6738	0.0296	-0.0474646	0.0072788	6.986e-11	--	80.9	5.24565	1	0.022
rs74001383	2	238424418	t	c	0.8421	0.0084	-0.0602451	0.0092404	7.044e-11	--	0	0.0046706	1	0.9455
rs16853573	3	107233412	t	c	0.9188	0.0017	0.0844424	0.0129524	7.058e-11	++	11.3	1.12767	1	0.2883
rs12665834	6	21320466	a	g	0.2282	0.0145	-0.0553993	0.0084982	7.08e-11	--	29.5	1.4179	1	0.2337
rs2242659	6	31601513	a	g	0.5906	0.0426	0.0456754	0.0070067	7.086e-11	++	38.3	1.62162	1	0.2029
rs1319521398	9	19030014	a	g	0.407	0	0.0528	0.0081	7.101e-11	+?	0	0	0	1
rs1391796035	3	152004146	t	c	0.8965	0	0.088	0.0135	7.101e-11	+?	0	0	0	1
rs7775018	6	21320089	a	c	0.7718	0.0145	0.0553964	0.0084984	7.102e-11	++	31.5	1.46077	1	0.2268
rs766659881	11	76125663	caaa	c	0.3787	0	-0.0541	0.0083	7.122e-11	-?	0	0	0	1
rs11289488	14	37102222	ct	c	0.3868	0	-0.0541	0.0083	7.122e-11	-?	0	0	0	1
rs9646716	2	238443784	t	c	0.1577	0.0084	0.0602255	0.0092399	7.126e-11	++	0	0.0039261	1	0.95
rs6625686	X	70029125	a	g	0.4605	0	0.0365	0.0056	7.132e-11	+?	0	0	0	1
rs9282052	6	32613360	ca	c	0.1564	0	0.073	0.0112	7.132e-11	+?	0	0	0	1
rs11787741	9	132578284	a	g	0.7758	0.0072	-0.0529771	0.0081282	7.141e-11	--	0	0.73744	1	0.3905
rs9274256	6	32631428	t	c	0.614	0	-0.0554	0.0085	7.142e-11	-?	0	0	0	1
rs7091083	10	123024757	a	g	0.3445	0.005	-0.0471598	0.0072368	7.189e-11	--	92.8	13.8292	1	0.0002002
rs740024	12	48382282	a	c	0.5423	0.0101	-0.0452778	0.0069481	7.194e-11	--	59.9	2.49611	1	0.1141
rs11737029	4	74503599	t	c	0.2245	0.0095	0.0529253	0.0081219	7.204e-11	++	86.4	7.36618	1	0.006646
rs34278722	10	835015	t	c	0.1637	0.0062	0.0610921	0.0093754	7.211e-11	++	85.4	6.82703	1	0.008979
rs11886117	2	238361650	a	t	0.7858	0.0295	-0.0544518	0.0083565	7.214e-11	--	0	0.0065439	1	0.9355
rs34994199	7	40827651	a	c	0.1742	0.0265	-0.059988	0.0092062	7.218e-11	--	0	0.21688	1	0.6414
rs1008132	7	20960966	a	g	0.3697	0.0014	0.0460025	0.0070602	7.232e-11	++	33.1	1.49387	1	0.2216
rs200698733	6	160711438	t	ta	0.7771	0	0.0645	0.0099	7.262e-11	+?	0	0	0	1
rs371181360	3	152071820	a	g	0.1048	0	-0.0873	0.0134	7.273e-11	-?	0	0	0	1
rs67300176	7	97781243	a	g	0.1804	0.0188	0.0575677	0.0088365	7.281e-11	++	0	0.756319	1	0.3845
rs2089080	X	51108236	a	g	0.7844	0	-0.0443	0.0068	7.283e-11	-?	0	0	0	1
rs9839074	3	152215437	t	c	0.8882	0.0105	0.0735838	0.0112953	7.289e-11	++	0	0.009778	1	0.9212
rs41268942	6	32607126	a	g	0.8099	0	-0.0671	0.0103	7.29e-11	-?	0	0	0	1
rs2811389	3	128021362	a	t	0.1174	0	0.132891	0.0203992	7.292e-11	?+	0	0	0	1
rs10807840	7	27296625	t	c	0.9422	0.0084	0.100196	0.0153814	7.313e-11	++	53.5	2.15051	1	0.1425
rs3134786	6	31163161	a	t	0.7666	0.0336	0.053318	0.0081851	7.316e-11	++	0	0.610502	1	0.4346
rs1388569379	14	53286839	a	ac	0.1675	0	-0.071	0.0109	7.329e-11	-?	0	0	0	1
rs4296106	12	133057963	a	g	0.3854	0.0391	0.0460963	0.0070774	7.357e-11	++	71.3	3.48657	1	0.06187
rs13283469	9	132582014	t	c	0.2243	0.0072	0.0529339	0.0081273	7.36e-11	++	0	0.752136	1	0.3858
rs4612206	6	32404093	t	c	0.3571	0.0288	0.04659	0.0071538	7.385e-11	++	0.1	1.00107	1	0.3171
rs1297704313	6	153399655	t	c	0.4382	0	-0.0521	0.008	7.391e-11	-?	0	0	0	1
rs56169277	6	153408248	t	tctctactaaaaatacaaaaattagctgggcgtggtggtgcacgcttgtaatcccagcta	0.5608	0	0.0521	0.008	7.391e-11	+?	0	0	0	1
rs35805814	14	37102604	t	ta	0.3922	0	-0.0534	0.0082	7.406e-11	-?	0	0	0	1
rs764375477	11	2204344	a	g	0.4887	0	-0.0534	0.0082	7.406e-11	-?	0	0	0	1
rs12310595	12	49678835	a	g	0.8548	0.0041	-0.0623385	0.0095729	7.418e-11	--	20.9	1.26489	1	0.2607
rs1554334285	6	31069841	a	t	0.3407	0	-0.0547	0.0084	7.42e-11	-?	0	0	0	1
rs1554334722	6	31071422	a	g	0.6581	0	0.0547	0.0084	7.42e-11	+?	0	0	0	1
rs11503617	12	49705308	a	t	0.7539	0.0399	-0.0517588	0.0079484	7.423e-11	--	0	0.257676	1	0.6117
rs79534372	7	27717641	t	g	0.0801	0.0118	-0.0850015	0.0130541	7.441e-11	--	0	0.0459454	1	0.8303
rs11884238	2	238424671	t	g	0.8423	0.0083	-0.0601671	0.0092404	7.449e-11	--	0	0.0041075	1	0.9489
rs6744807	2	238424684	a	g	0.8422	0.0084	-0.0601671	0.0092404	7.45e-11	--	0	0.0041081	1	0.9489
rs73006033	2	241853731	c	g	0.0212	0.0039	0.172784	0.0265367	7.46e-11	++	0	0.62349	1	0.4298
rs1247678	4	74511484	t	c	0.7739	0.0085	-0.0528926	0.0081235	7.461e-11	--	85.9	7.082	1	0.007786
rs9268613	6	32402692	t	c	0.3571	0.0288	0.0465774	0.0071537	7.465e-11	++	0.7	1.00722	1	0.3156
rs7773756	6	32402464	t	c	0.6428	0.0288	-0.0465769	0.0071537	7.47e-11	--	0.7	1.0075	1	0.3155
rs960736	6	32402225	t	c	0.6429	0.0288	-0.0465758	0.0071536	7.476e-11	--	0.8	1.008	1	0.3154
rs9268605	6	32399833	a	g	0.3571	0.0288	0.0465752	0.0071536	7.478e-11	++	0.8	1.00825	1	0.3153
rs1987305	6	32401996	t	g	0.3571	0.0288	0.0465763	0.0071539	7.486e-11	++	0.8	1.00802	1	0.3154
rs1568422	3	107201576	t	c	0.0808	0.0016	-0.0847313	0.0130158	7.522e-11	--	21	1.26552	1	0.2606
rs62335830	5	1914484	t	c	0.8187	0.0168	-0.0615635	0.0094574	7.538e-11	--	70.6	3.40348	1	0.06506
rs11686848	2	242131237	t	c	0.2792	0.0057	-0.0501479	0.0077039	7.544e-11	--	24.3	1.32102	1	0.2504
rs9874400	3	152213499	a	g	0.8896	0.0095	0.0738762	0.0113492	7.545e-11	++	0	0.0003811	1	0.9844
rs201958351	6	41571314	t	ta	0.8354	0.0218	-0.060568	0.009305	7.555e-11	--	0	0.013789	1	0.9065
rs4348358	6	32399092	a	g	0.3571	0.0288	0.0465646	0.0071538	7.56e-11	++	1.4	1.01374	1	0.314
rs34040779	3	107235109	t	c	0.9204	0.0014	0.0873919	0.0134266	7.573e-11	++	0	0.920779	1	0.3373
rs35224239	3	113070598	t	ta	0.6744	0.0491	0.0482185	0.0074082	7.575e-11	++	0	0.020587	1	0.8859
rs73231913	21	42896779	t	g	0.7046	0.0115	-0.0497826	0.0076488	7.589e-11	--	51.3	2.05148	1	0.1521
rs9268568	6	32390904	a	g	0.3548	0.0279	0.0465751	0.0071562	7.597e-11	++	0	0.961065	1	0.3269
rs57822461	19	38732583	t	c	0.1711	0.0095	-0.0605478	0.0093031	7.599e-11	--	0	0.310985	1	0.5771
rs55760462	21	42868206	t	c	0.7479	0.002	-0.054723	0.0084082	7.602e-11	--	77	4.34001	1	0.03723
rs199563730	8	129086038	a	at	0.0341	0.0113	0.130119	0.0199929	7.604e-11	++	97.4	37.9507	1	7.256e-10
rs114406002	2	241698281	t	c	0.0392	0.0149	-0.139345	0.0214117	7.621e-11	--	83.8	6.18929	1	0.01285
rs10689862	20	62362698	t	ttg	0.8869	0	-0.0833	0.0128	7.625e-11	-?	0	0	0	1
rs4675945	2	242428809	t	g	0.3585	0.0126	0.0461493	0.0070914	7.628e-11	++	10.4	1.11592	1	0.2908
rs9268606	6	32400070	a	g	0.3571	0.0288	0.046554	0.0071537	7.631e-11	++	1.9	1.01901	1	0.3128
rs9268588	6	32397794	c	g	0.6429	0.0287	-0.0465463	0.0071539	7.696e-11	--	2.3	1.02308	1	0.3118
rs1459878920	2	43836687	t	c	0.5458	0	-0.0514	0.0079	7.701e-11	-?	0	0	0	1
rs10710065	7	27818478	t	ta	0.6165	0	0.054	0.0083	7.717e-11	+?	0	0	0	1
rs17808847	3	107197288	a	c	0.0804	0.0013	-0.0850938	0.0130794	7.72e-11	--	14.7	1.1719	1	0.279
rs80223524	2	43524798	a	g	0.332	0	0.0553	0.0085	7.724e-11	+?	0	0	0	1
rs7756262	6	32398675	a	t	0.3571	0.0288	0.0465433	0.0071541	7.727e-11	++	2.4	1.02479	1	0.3114
rs12701832	7	40812079	t	c	0.6643	0	0.0579	0.0089	7.737e-11	+?	0	0	0	1
rs12944917	17	658125	a	t	0.3312	0.0245	0.0487236	0.0074897	7.75e-11	++	61.8	2.61628	1	0.1058
rs1285845532	12	65050791	ct	c	0.3078	0	-0.0618	0.0095	7.756e-11	-?	0	0	0	1
rs75918156	2	238426287	a	g	0.1579	0.0084	0.0601065	0.0092403	7.778e-11	++	0	0.0031935	1	0.9549
rs76980036	2	238426750	a	g	0.1578	0.0084	0.0601073	0.0092405	7.783e-11	++	0	0.0013766	1	0.9704
rs16853533	3	107216170	t	c	0.081	0.0017	-0.084245	0.0129515	7.788e-11	--	19.4	1.24004	1	0.2655
rs1388292109	3	127888978	t	c	0.1504	0	0.0709	0.0109	7.791e-11	+?	0	0	0	1
rs2648871	8	129068759	a	g	0.0476	0.0108	0.105051	0.0161512	7.808e-11	++	95.6	22.5146	1	2.086e-06
rs9272122	6	32600562	t	c	0.5932	0.0188	-0.0456504	0.0070188	7.822e-11	--	89.1	9.18514	1	0.00244
rs3130458	6	31154434	t	c	0.2334	0.0334	-0.0532197	0.0081835	7.859e-11	--	0	0.572397	1	0.4493
rs73231912	21	42896753	t	c	0.7046	0.0114	-0.0497444	0.0076492	7.864e-11	--	51.8	2.07622	1	0.1496
rs117499715	12	53382160	c	g	0.9702	0.0014	-0.132751	0.0204142	7.88e-11	--	0	0.0443348	1	0.8332
rs76305939	17	69078265	a	act	0.3136	0.0131	-0.0479057	0.0073668	7.88e-11	--	0	0.0023528	1	0.9613
rs9268578	6	32396057	a	g	0.6449	0.0282	-0.0465257	0.0071551	7.9e-11	--	0	0.984415	1	0.3211
rs4722678	7	27291920	a	t	0.9422	0.0085	0.100029	0.0153834	7.904e-11	++	54.3	2.18867	1	0.139
rs2187818	6	32395568	t	g	0.3551	0.0282	0.0465235	0.0071549	7.907e-11	++	0	0.985346	1	0.3209
rs3751107	2	238427251	a	g	0.1578	0.0084	0.0600821	0.0092403	7.915e-11	++	0	0.0037464	1	0.9512
rs9268579	6	32396450	a	g	0.3552	0.0282	0.0465221	0.0071548	7.917e-11	++	0	0.986019	1	0.3207
rs35463041	3	107216374	c	g	0.081	0.0017	-0.0842135	0.0129516	7.918e-11	--	18.8	1.23112	1	0.2672
rs10170771	2	20883216	t	c	0.7536	0.0081	-0.0511958	0.0078739	7.926e-11	--	0	0.113653	1	0.736
rs35680046	17	46531793	a	g	0.2244	0.0093	0.0530826	0.008165	7.967e-11	++	91.6	11.8526	1	0.0005758
rs2739459	19	51369074	a	g	0.5558	0.0135	0.0448126	0.0068932	7.98e-11	++	0	0.414085	1	0.5199
rs147586521	17	7857589	a	g	0.0222	0.0064	0.163606	0.0251665	7.982e-11	++	30.4	1.43776	1	0.2305
rs146961200	12	133148660	a	ac	0.6931	0.0108	-0.0482957	0.0074291	7.984e-11	--	41	1.69569	1	0.1929
rs9268634	6	32406530	a	g	0.3571	0.0288	0.0465004	0.0071537	8.02e-11	++	0	0.995744	1	0.3183
rs9268608	6	32400865	t	c	0.3571	0.0288	0.0464992	0.0071536	8.026e-11	++	0	0.99627	1	0.3182
rs7753264	6	32402440	a	g	0.6429	0.0288	-0.0464995	0.0071537	8.027e-11	--	0	0.996195	1	0.3182
rs9268589	6	32398202	a	g	0.3571	0.0288	0.0464989	0.0071536	8.03e-11	++	0	0.996479	1	0.3182
rs9272385	6	32604763	t	c	0.811	0	-0.0663	0.0102	8.032e-11	-?	0	0	0	1
rs1340280908	6	30117445	a	at	0.2419	0	0.0598	0.0092	8.032e-11	+?	0	0	0	1
rs200778481	6	160582032	a	g	0.9436	0	-0.1105	0.017	8.032e-11	-?	0	0	0	1
rs9278594	6	30117408	cttt	c	0.7581	0	-0.0598	0.0092	8.032e-11	-?	0	0	0	1
rs9274094	6	32630155	a	g	0.3783	0	0.0559	0.0086	8.032e-11	+?	0	0	0	1
rs1241058827	6	31692163	a	g	0.6316	0	0.0533	0.0082	8.032e-11	+?	0	0	0	1
rs1491558465	2	63829481	g	gttt	0.7224	0	-0.0572	0.0088	8.032e-11	-?	0	0	0	1
rs1429836321	6	29902327	t	g	0.4422	0	0.0533	0.0082	8.032e-11	+?	0	0	0	1
rs914475793	12	114687311	t	c	0.5622	0	0.052	0.008	8.032e-11	+?	0	0	0	1
rs7774047	6	32398563	a	c	0.3571	0.0288	0.046498	0.0071536	8.035e-11	++	0	0.996877	1	0.3181
rs9268609	6	32401261	a	g	0.3571	0.0288	0.0464972	0.0071536	8.041e-11	++	0	0.997306	1	0.318
rs11825791	11	68980761	c	g	0.264	0.0055	0.0502442	0.0077303	8.05e-11	++	85.6	6.94266	1	0.008416
rs6740245	2	10760902	t	c	0.5965	0.001	0.0453261	0.0069737	8.053e-11	++	72.6	3.65171	1	0.05601
rs17344939	3	128285494	t	c	0.1662	0.0123	-0.060798	0.0093541	8.055e-11	--	0	0.877553	1	0.3489
rs2357650	2	10696877	t	c	0.4466	0.0226	-0.0447375	0.0068832	8.056e-11	--	65.7	2.91639	1	0.08768
rs10908453	1	155006091	a	g	0.6295	0.0291	-0.0460084	0.0070789	8.064e-11	--	0	0.190534	1	0.6625
rs62180022	2	62825723	a	g	0.0212	0.0037	0.161583	0.0248615	8.068e-11	++	40.5	1.67976	1	0.195
rs184779635	5	133452915	t	c	0.029	0	-0.277296	0.0426664	8.077e-11	?-	0	0	0	1
rs4793602	17	46879964	a	g	0.6415	0.0155	-0.0461656	0.0071033	8.078e-11	--	93.1	14.5306	1	0.0001379
rs36030758	3	107198681	c	g	0.9192	0.0015	0.0845899	0.0130166	8.108e-11	++	22	1.2828	1	0.2574
rs9869095	3	128256332	t	c	0.7307	0.0038	0.0508412	0.0078235	8.109e-11	++	0	0.298911	1	0.5846
rs6096212	20	49586239	a	t	0.908	0.0042	0.0786075	0.0120962	8.11e-11	++	77	4.34496	1	0.03712
rs149338181	2	63425077	a	g	0.0164	0.0015	-0.182123	0.0280279	8.143e-11	--	0	0.584092	1	0.4447
rs35024425	3	107228328	t	c	0.0809	0.0016	-0.0841616	0.0129525	8.155e-11	--	21.5	1.27425	1	0.259
rs4634139	3	128232474	t	c	0.7771	0.0078	0.0537232	0.0082684	8.174e-11	++	0	0.344502	1	0.5572
rs130071	6	31116210	a	g	0.279	0.0074	-0.0495208	0.0076218	8.178e-11	--	7.7	1.08374	1	0.2979
rs11683690	2	242129266	t	c	0.2885	0.0012	-0.0496168	0.0076369	8.193e-11	--	13.6	1.15734	1	0.282
rs117305338	8	127467212	t	c	0.0439	0.0097	0.116373	0.0179119	8.196e-11	++	93.3	15.0356	1	0.0001055
rs2157332	6	32392661	t	c	0.3551	0.0282	0.0464884	0.0071554	8.196e-11	++	0	0.95389	1	0.3287
rs148212824	2	63178949	t	c	0.0114	0.0008	0.217695	0.0335073	8.196e-11	++	0	0.0533518	1	0.8173
rs765983599	3	152001231	t	c	0.8963	0	0.0877	0.0135	8.232e-11	+?	0	0	0	1
rs13060840	3	128238682	a	g	0.2219	0.0084	-0.0537085	0.0082679	8.247e-11	--	0	0.347779	1	0.5554
rs4321864	6	32399187	a	c	0.313	0.0175	0.0475809	0.0073246	8.247e-11	++	0	0.817948	1	0.3658
rs16853512	3	107204817	a	g	0.9191	0.0017	0.0845386	0.0130145	8.263e-11	++	17.4	1.2102	1	0.2713
rs7655717	4	74504614	a	c	0.2245	0.0095	0.0527527	0.0081212	8.267e-11	++	86.6	7.44287	1	0.006369
rs11204676	1	150571149	t	c	0.3349	0.0098	0.0468592	0.0072139	8.268e-11	++	0	0.0062707	1	0.9369
rs11825796	11	68980788	a	g	0.2641	0.0054	0.0502134	0.0077304	8.27e-11	++	85.5	6.90804	1	0.008581
rs11083449	19	38739995	c	g	0.7755	0	0.063	0.0097	8.312e-11	+?	0	0	0	1
rs9278595	6	30118544	g	gaga	0.24	0	0.0604	0.0093	8.324e-11	+?	0	0	0	1
rs2726527	4	106293180	a	g	0.3398	0.0151	0.0467619	0.0072002	8.327e-11	++	0	0.819678	1	0.3653
rs74001386	2	238425333	a	t	0.1578	0.0084	0.0600111	0.0092403	8.332e-11	++	0	0.0030939	1	0.9556
rs1274507315	3	87308553	c	g	0.7141	0	-0.0565	0.0087	8.345e-11	-?	0	0	0	1
rs75874670	6	32608334	g	gaaa	0.5098	0	-0.0565	0.0087	8.345e-11	-?	0	0	0	1
rs3751111	2	238426953	t	g	0.1578	0.0084	0.0600077	0.0092403	8.351e-11	++	0	0.003168	1	0.9551
rs74449293	2	238426458	a	g	0.1578	0.0084	0.0600073	0.0092403	8.354e-11	++	0	0.0031757	1	0.9551
rs1353254001	9	19029105	t	c	0.5914	0	-0.0526	0.0081	8.368e-11	-?	0	0	0	1
rs2291745	7	97854393	a	g	0.2217	0.0154	0.0528757	0.0081424	8.368e-11	++	0	0.0937385	1	0.7595
rs1497128	2	238369211	t	c	0.7849	0.0281	-0.0541414	0.0083378	8.386e-11	--	0	0.0305453	1	0.8613
rs11386683	7	27312083	a	ag	0.0585	0.0094	-0.0994766	0.0153197	8.393e-11	--	57.6	2.36073	1	0.1244
rs3791186	1	153934303	t	c	0.5295	0.0365	-0.0446306	0.0068734	8.404e-11	--	41	1.69582	1	0.1928
rs79020383	2	238425834	a	g	0.1569	0.008	0.0600055	0.0092414	8.407e-11	++	0	0.0003315	1	0.9855
rs72851024	11	2130928	c	g	0.0456	0.0077	0.107789	0.0166008	8.414e-11	++	0	0.290397	1	0.59
rs8072770	17	46533886	t	c	0.2242	0.0093	0.0530183	0.0081655	8.417e-11	++	91.8	12.1801	1	0.000483
rs113577745	2	10135681	c	g	0.9093	0.0162	-0.0775958	0.0119516	8.443e-11	--	0	0.0224796	1	0.8808
rs3751109	2	238427194	t	c	0.8421	0.0084	-0.0599892	0.0092402	8.461e-11	--	0	0.0016469	1	0.9676
rs142825030	2	85796407	t	c	0.2199	0.0047	-0.0540914	0.0083319	8.466e-11	--	0	0.0005183	1	0.9818
rs73267620	20	49591337	t	c	0.904	0.0048	0.0778608	0.0119935	8.476e-11	++	76.6	4.28212	1	0.03852
rs370796077	11	2204322	t	g	0.9539	0	-0.1597	0.0246	8.478e-11	-?	0	0	0	1
rs1208561110	X	70406624	g	ga	0.3435	0	0.0396	0.0061	8.481e-11	+?	0	0	0	1
rs12408458	1	154186918	c	g	0.3757	0.0057	0.0457902	0.0070537	8.488e-11	++	0	0.0096035	1	0.9219
rs10870551	12	133057292	a	g	0.3857	0.0388	0.0459549	0.0070794	8.508e-11	++	72.5	3.63011	1	0.05674
rs145665374	9	110367781	a	g	0.0152	0.0002	-0.214628	0.0330674	8.548e-11	--	0	0.856733	1	0.3547
rs34455078	1	155087411	a	g	0.1321	0.0067	-0.0676184	0.010418	8.554e-11	--	0	0.172845	1	0.6776
rs12192487	6	21327016	t	g	0.7233	0.0009	0.0506713	0.007807	8.557e-11	++	40.7	1.68622	1	0.1941
rs13388646	2	111864915	t	c	0.0661	0.0032	0.0887958	0.0136814	8.568e-11	++	38.8	1.63395	1	0.2012
rs11821008	11	68980635	a	g	0.7353	0.0051	-0.0501694	0.0077303	8.586e-11	--	85.7	6.97172	1	0.008281
rs9990017	3	152206062	t	g	0.8891	0.01	0.0732916	0.0112932	8.588e-11	++	0	0.0095212	1	0.9223
rs12473787	2	10717194	c	g	0.4026	0.0004	-0.0452569	0.0069737	8.601e-11	--	72.4	3.62315	1	0.05698
rs13260284	8	127661447	a	g	0.8548	0.0175	-0.0630887	0.0097226	8.647e-11	--	94.4	17.8376	1	2.406e-05
rs1343768	2	238444881	a	g	0.1577	0.0084	0.0599565	0.0092401	8.655e-11	++	0	7e-05	1	0.9933
rs998738661	12	49659756	a	c	0.2993	0	0.0571	0.0088	8.662e-11	+?	0	0	0	1
rs113734036	6	41591125	c	g	0.4183	0	0.0545	0.0084	8.693e-11	+?	0	0	0	1
rs386698854	6	31071785	t	c	0.3416	0	-0.0545	0.0084	8.693e-11	-?	0	0	0	1
rs9646713	2	238443542	t	c	0.8423	0.0084	-0.0599498	0.0092402	8.701e-11	--	0	9.34e-05	1	0.9923
rs199789867	8	127961474	a	ag	0.0224	0.0055	-0.160738	0.0247752	8.706e-11	--	0	0.0264618	1	0.8708
rs1555314927	14	37108185	a	c	0.3924	0	-0.0532	0.0082	8.71e-11	-?	0	0	0	1
rs2510802	4	95410168	a	g	0.7574	0.0029	0.0515838	0.0079509	8.713e-11	++	0	0.319507	1	0.5719
rs10803725	2	10732346	t	c	0.5971	0.0006	0.045243	0.0069737	8.718e-11	++	72.5	3.63618	1	0.05654
rs41309931	20	62326579	t	g	0.1071	0.0096	0.0734975	0.0113288	8.719e-11	++	50.9	2.0379	1	0.1534
rs17688247	7	40832144	t	c	0.1741	0.0265	-0.0597137	0.0092049	8.746e-11	--	0	0.205744	1	0.6501
rs59420157	3	128259824	a	g	0.8035	0.0119	0.0569717	0.0087823	8.749e-11	++	0	0.09006	1	0.7641
rs12306969	12	49677138	a	g	0.8587	0.002	-0.0635323	0.0097939	8.759e-11	--	9.5	1.10472	1	0.2932
rs3095240	6	31154354	a	t	0.2334	0.0336	-0.0530956	0.008185	8.761e-11	--	0	0.581928	1	0.4456
rs12582651	12	49677495	t	c	0.1453	0.0042	0.0620766	0.00957	8.779e-11	++	2	1.02005	1	0.3125
rs146808512	10	51481925	c	g	0.0115	0	0.2906	0.0448	8.779e-11	+?	0	0	0	1
rs74832280	2	238426625	a	g	0.1578	0.0084	0.0599401	0.0092406	8.78e-11	++	0	0.0048036	1	0.9447
rs729389	2	238425118	a	g	0.1578	0.0084	0.0599363	0.0092403	8.792e-11	++	0	0.0025785	1	0.9595
rs1387066515	3	127889375	t	g	0.8495	0	-0.0707	0.0109	8.801e-11	-?	0	0	0	1
rs13385191	2	20888265	a	g	0.7537	0.0082	-0.0510579	0.0078717	8.801e-11	--	0	0.133845	1	0.7145
rs1276760907	X	51181347	a	g	0.6758	0	-0.0707	0.0109	8.801e-11	-?	0	0	0	1
rs79213383	2	238426890	a	g	0.8422	0.0084	-0.059933	0.0092403	8.811e-11	--	0	0.0026423	1	0.959
rs56954786	3	128259713	a	c	0.8035	0.0119	0.0569586	0.008782	8.826e-11	++	0	0.0886345	1	0.7659
rs34868344	2	63472503	t	g	0.1819	0.002	-0.0576633	0.0088912	8.846e-11	--	0	0.0025644	1	0.9596
rs145594352	17	69220348	t	tc	0.0832	0.0181	-0.0834651	0.0128696	8.846e-11	--	0	0.206491	1	0.6495
rs10929680	2	10723126	t	c	0.4026	0.0004	-0.0452273	0.0069738	8.857e-11	--	72.6	3.65113	1	0.05603
rs111901248	3	152196940	t	c	0.8897	0.0097	0.073248	0.0112947	8.862e-11	++	0	0.0078442	1	0.9294
rs34022807	12	49605293	t	c	0.25	0.0173	0.0511908	0.0078937	8.873e-11	++	0	0.369952	1	0.543
rs5746105	6	160112638	a	g	0.682	0.0182	0.0485306	0.0074836	8.875e-11	++	0	0.0954732	1	0.7573
rs148089720	10	123167505	a	ag	0.0668	0.0152	-0.0938995	0.0144798	8.882e-11	--	0	0.185031	1	0.6671
rs12414066	10	45772665	t	c	0.8423	0.028	0.0621588	0.0095854	8.889e-11	++	0	0.101416	1	0.7501
rs737869	22	19759437	c	g	0.454	0.0292	-0.0452064	0.0069714	8.899e-11	--	0	0.0719719	1	0.7885
rs11716906	3	107204114	a	g	0.9187	0.0019	0.0843912	0.0130145	8.908e-11	++	18.4	1.22498	1	0.2684
rs34771639	17	46528529	a	g	0.7756	0.0093	-0.052943	0.0081648	8.917e-11	--	91.7	12.0711	1	0.0005121
rs17620991	7	40836521	c	g	0.175	0.0268	-0.0596301	0.0091963	8.922e-11	--	0	0.165677	1	0.684
rs13326068	3	152205854	a	g	0.1108	0.01	-0.0732194	0.0112932	8.961e-11	--	0	0.0086709	1	0.9258
rs12473957	2	10717714	c	g	0.4028	0.0005	-0.0452127	0.0069737	8.974e-11	--	72.7	3.66429	1	0.05559
rs10190673	2	10718618	t	c	0.5972	0.0005	0.0452127	0.0069737	8.974e-11	++	72.7	3.66429	1	0.05559
rs10198971	2	10718699	c	g	0.4028	0.0005	-0.0452127	0.0069737	8.974e-11	--	72.7	3.66429	1	0.05559
rs10929677	2	10717548	a	g	0.5972	0.0005	0.0452127	0.0069737	8.974e-11	++	72.7	3.66429	1	0.05559
rs9973456	2	10718130	t	c	0.4028	0.0005	-0.0452127	0.0069737	8.974e-11	--	72.7	3.66429	1	0.05559
rs10929679	2	10723108	t	c	0.4026	0.0004	-0.0452127	0.0069737	8.974e-11	--	72.7	3.66429	1	0.05559
rs74001399	2	238445440	a	g	0.1577	0.0084	0.0599037	0.0092399	8.984e-11	++	0	5e-07	1	0.9994
rs71319261	3	107203970	t	g	0.9191	0.0016	0.084325	0.0130072	8.995e-11	++	12.9	1.14757	1	0.2841
rs6504257	17	46526022	a	g	0.7756	0.0093	-0.0529297	0.0081649	9.017e-11	--	91.7	12.0532	1	0.000517
rs7124878	11	113641859	a	g	0.1766	0.0022	-0.059062	0.0091109	9.017e-11	--	0	0.0006491	1	0.9797
rs35767434	17	46528375	t	c	0.7756	0.0093	-0.052929	0.0081649	9.021e-11	--	91.7	12.0524	1	0.0005173
rs4338831	17	69066169	a	g	0.6623	0.0272	-0.0477434	0.007365	9.023e-11	--	35.3	1.54513	1	0.2139
rs707946	6	32611098	t	g	0.163	0	0.0739	0.0114	9.024e-11	+?	0	0	0	1
rs1937475	6	161315724	a	g	0.2893	0.0129	0.049312	0.0076072	9.037e-11	++	53.5	2.15097	1	0.1425
rs5936987	X	70016629	t	c	0.5391	0	-0.0363	0.0056	9.043e-11	-?	0	0	0	1
rs34856732	X	70018751	t	tg	0.4608	0	0.0363	0.0056	9.043e-11	+?	0	0	0	1
rs7551128	1	154182412	t	g	0.3757	0.0057	0.0457216	0.0070536	9.052e-11	++	0	0.0081878	1	0.9279
rs1554043421	5	1296759	t	c	0.399	0	0.0538	0.0083	9.056e-11	+?	0	0	0	1
rs4801752	19	38927961	a	g	0.644	0.0191	0.0465455	0.007181	9.068e-11	++	76.3	4.21323	1	0.04011
rs34584352	3	128238629	t	c	0.7781	0.0085	0.0535873	0.0082676	9.076e-11	++	0	0.329649	1	0.5659
rs56655886	17	46526891	a	g	0.7756	0.0092	-0.0529221	0.0081651	9.08e-11	--	91.7	12.0441	1	0.0005196
rs71392239	2	10718765	t	taaa	0.4038	0	-0.0525	0.0081	9.083e-11	-?	0	0	0	1
rs966734993	9	19029137	t	c	0.5929	0	-0.0525	0.0081	9.083e-11	-?	0	0	0	1
rs28599928	22	43468665	t	g	0.1078	0.0027	0.0709491	0.0109469	9.1e-11	++	69.2	3.25193	1	0.07134
rs1859163	7	27218229	a	g	0.8965	0.0061	0.0750355	0.0115779	9.117e-11	++	43.4	1.76694	1	0.1838
rs7607231	2	238372896	t	c	0.7849	0.0281	-0.0540363	0.0083381	9.132e-11	--	0	0.0233831	1	0.8785
rs118173270	11	68937872	t	c	0.9277	0.0121	0.0885895	0.0136705	9.151e-11	++	0	0.582892	1	0.4452
rs4420668	2	238444793	a	g	0.1577	0.0084	0.0598763	0.0092401	9.167e-11	++	0	2.07e-05	1	0.9964
rs1213276014	1	154010830	a	c	0.759	0	-0.0648	0.01	9.172e-11	-?	0	0	0	1
rs12580095	12	49677444	a	t	0.8547	0.0042	-0.0620121	0.0095698	9.174e-11	--	3.1	1.03232	1	0.3096
rs2251772	10	104470918	t	c	0.7077	0.0147	-0.0482283	0.0074427	9.177e-11	--	0	0.314961	1	0.5747
rs6763106	3	152211841	a	g	0.1112	0.0102	-0.0731792	0.0112934	9.184e-11	--	0	0.0069786	1	0.9334
rs1178204496	1	204600385	a	t	0.6924	0	0.0784	0.0121	9.213e-11	+?	0	0	0	1
rs13199826	6	117200770	t	c	0.4388	0.0054	0.0445779	0.0068802	9.226e-11	++	0	0.68479	1	0.4079
rs4640583	3	128278418	a	c	0.1826	0.0127	-0.0584234	0.0090175	9.24e-11	--	22	1.28274	1	0.2574
rs12330211	3	113020143	t	g	0.7808	0.0263	0.0543828	0.0083939	9.242e-11	++	0	0.0488037	1	0.8252
rs9268607	6	32400538	a	g	0.6425	0.029	-0.046347	0.0071536	9.243e-11	--	0	0.972613	1	0.324
rs12330209	3	113020075	t	c	0.7808	0.0263	0.0543822	0.0083939	9.248e-11	++	0	0.0487401	1	0.8253
rs9872143	3	113080172	t	c	0.3244	0.0466	-0.0480215	0.0074121	9.248e-11	--	0	0.0006556	1	0.9796
rs1307859648	2	62856975	t	c	0.2506	0	-0.0609	0.0094	9.25e-11	-?	0	0	0	1
rs75077124	3	128257206	a	t	0.194	0.009	-0.0571087	0.0088149	9.254e-11	--	0	0.0479668	1	0.8266
rs11429406	22	40516339	ca	c	0.1581	0	0.0758	0.0117	9.256e-11	+?	0	0	0	1
rs1214124847	10	47542549	t	ta	0.8122	0	-0.0907	0.014	9.26e-11	-?	0	0	0	1
rs6555018	5	1909611	t	g	0.8222	0.0159	-0.0613104	0.0094639	9.275e-11	--	66.7	2.99969	1	0.08328
rs2569742	19	51374225	c	g	0.4446	0.0131	-0.0446677	0.006895	9.278e-11	--	0	0.369978	1	0.543
rs9280901	6	30096034	t	tagtg	0.7584	0	-0.0596	0.0092	9.279e-11	-?	0	0	0	1
rs1289295107	2	63749589	c	g	0.3816	0	-0.0583	0.009	9.308e-11	-?	0	0	0	1
rs6096207	20	49581710	t	c	0.9109	0.0025	0.0791755	0.0122227	9.312e-11	++	77.2	4.37845	1	0.0364
rs6089374	20	61016998	t	c	0.7111	0.0217	0.0490463	0.0075716	9.313e-11	++	0	0.273491	1	0.601
rs12620209	2	10720441	t	c	0.5971	0.0005	0.0451746	0.0069739	9.316e-11	++	73	3.70036	1	0.0544
rs139491519	3	152035452	t	tatctccaagta	0.1038	0	-0.0868	0.0134	9.319e-11	-?	0	0	0	1
rs6640530	X	9818764	t	c	0.2358	0	-0.0434	0.0067	9.319e-11	-?	0	0	0	1
rs59299613	17	36088596	ct	c	0.8216	0	-0.0719	0.0111	9.327e-11	-?	0	0	0	1
rs145162909	5	133468929	t	c	0.0276	0	-0.282738	0.0436517	9.348e-11	?-	0	0	0	1
rs2523857	6	31021504	t	c	0.4092	0.0209	0.0449702	0.0069431	9.358e-11	++	0	0.715898	1	0.3975
rs6751019	2	238370658	t	c	0.785	0.0281	-0.054004	0.0083379	9.361e-11	--	0	0.0257166	1	0.8726
rs6999374	8	128261710	t	c	0.7762	0.0148	0.0533349	0.0082349	9.374e-11	++	90.9	11.0433	1	0.0008901
rs13405619	2	238445661	t	c	0.1577	0.0084	0.0598438	0.0092399	9.376e-11	++	0	7.12e-05	1	0.9933
rs12690509	2	10735876	a	g	0.5974	0.0004	0.0451655	0.0069737	9.386e-11	++	72.3	3.61543	1	0.05725
rs6992922	8	128261927	t	c	0.2239	0.0147	-0.0533344	0.0082355	9.407e-11	--	90.8	10.9177	1	0.0009525
rs34308896	6	31066736	g	ga	0.3418	0	-0.0544	0.0084	9.407e-11	-?	0	0	0	1
rs1318509990	8	127911357	a	g	0.1847	0	-0.0667	0.0103	9.436e-11	-?	0	0	0	1
rs1396395849	14	37108184	t	g	0.6076	0	0.0531	0.0082	9.443e-11	+?	0	0	0	1
rs1490004224	1	154890005	caaaaa	c	0.607	0	-0.0531	0.0082	9.443e-11	-?	0	0	0	1
rs7782941	7	27295998	t	c	0.0576	0.0086	-0.0995975	0.0153808	9.453e-11	--	53.5	2.15061	1	0.1425
rs7543465	1	150539875	t	c	0.0799	0.0029	-0.0835669	0.0129053	9.457e-11	--	0	0.996187	1	0.3182
rs6738514	2	85737960	t	c	0.1981	0.0044	-0.056313	0.0086965	9.458e-11	--	0	0.504773	1	0.4774
rs2236511	20	62369161	c	g	0.8927	0.0101	-0.0730479	0.011281	9.462e-11	--	42.5	1.73942	1	0.1872
rs74269908	2	10697707	t	tccacacaa	0.4318	0	-0.0518	0.008	9.481e-11	-?	0	0	0	1
rs1377863049	10	104258095	a	t	0.4637	0	0.0518	0.008	9.481e-11	+?	0	0	0	1
rs17688571	7	40862763	t	c	0.8262	0.0261	0.0596176	0.0092077	9.495e-11	++	0	0.178303	1	0.6728
rs5951111	X	51769322	t	c	0.3529	0	-0.0382	0.0059	9.508e-11	-?	0	0	0	1
rs737957	17	69223909	a	g	0.5139	0	0.0863202	0.0133324	9.515e-11	?+	0	0	0	1
rs1491431261	6	31709541	t	ta	0.2584	0	-0.0628	0.0097	9.53e-11	-?	0	0	0	1
rs805304	6	31698088	t	g	0.606	0.0418	0.0453581	0.0070061	9.54e-11	++	66.3	2.96919	1	0.08486
rs17371539	3	152169789	t	c	0.0886	0.0145	-0.0814812	0.0125863	9.556e-11	--	0	0.0046664	1	0.9455
rs115527623	5	133497888	a	c	0.0276	0	-0.282033	0.0435655	9.559e-11	?-	0	0	0	1
rs35387091	17	46528238	t	g	0.7756	0.0093	-0.0528572	0.0081649	9.563e-11	--	91.7	12.0912	1	0.0005066
rs34754465	1	153759547	a	at	0.337	0	0.0615	0.0095	9.564e-11	+?	0	0	0	1
rs9272422	6	32605132	t	c	0.7757	0	-0.0615	0.0095	9.564e-11	-?	0	0	0	1
rs34379901	8	128261496	c	g	0.2243	0.0146	-0.0533082	0.0082348	9.572e-11	--	91	11.1379	1	0.0008458
rs72987210	3	128283406	t	c	0.2601	0.006	-0.0512426	0.007916	9.591e-11	--	0	0.980754	1	0.322
rs3751105	2	238428459	a	g	0.1586	0.0088	0.0598066	0.0092397	9.621e-11	++	0	0.0003235	1	0.9857
rs34692219	2	10717186	a	atg	0.5974	0.0004	0.0451386	0.0069737	9.629e-11	++	72.5	3.64028	1	0.0564
rs1568587374	19	42070360	t	c	0.7339	0	0.0589	0.0091	9.638e-11	+?	0	0	0	1
rs62295833	3	170061357	t	c	0.2739	0	0.0589	0.0091	9.638e-11	+?	0	0	0	1
rs71352507	17	47476340	t	ttc	0.9373	0	-0.1042	0.0161	9.668e-11	-?	0	0	0	1
rs112283401	6	34797756	t	g	0.334	0.0058	0.0469349	0.0072521	9.676e-11	++	0	0.0325814	1	0.8568
rs55746746	8	128356860	t	c	0.4491	0.0017	0.043977	0.0067957	9.714e-11	++	95.1	20.3589	1	6.419e-06
rs59403012	12	53277814	a	aaaataaat	0.3168	0	0.0563	0.0087	9.719e-11	+?	0	0	0	1
rs4832	6	160200026	a	c	0.7943	0.0187	0.0564555	0.0087241	9.721e-11	++	0	0.349007	1	0.5547
rs3132571	6	30905313	a	g	0.6636	0.0307	0.0473468	0.0073166	9.725e-11	++	0	0.247577	1	0.6188
rs62137468	2	43231070	c	g	0.2872	0.0383	0.0509278	0.0078703	9.743e-11	++	74.5	3.91522	1	0.04785
rs72714579	8	128548896	a	g	0.1024	0.0079	-0.0760281	0.0117496	9.754e-11	--	78.8	4.7159	1	0.02988
rs11369953	2	242349848	ct	c	0.5685	0	-0.055	0.0085	9.762e-11	-?	0	0	0	1
rs78831337	2	85783150	g	ga	0.2207	0.005	-0.0539014	0.0083307	9.785e-11	--	0	1e-07	1	1
rs11168920	12	49605229	t	c	0.7481	0.0164	-0.0510597	0.0078915	9.788e-11	--	0	0.466164	1	0.4948
rs35861675	1	154087391	a	ac	0.3471	0	0.0537	0.0083	9.808e-11	+?	0	0	0	1
rs745500339	1	154114705	t	c	0.3474	0	0.0537	0.0083	9.808e-11	+?	0	0	0	1
rs66842843	2	241792408	t	c	0.0161	0.0027	0.191173	0.0295507	9.843e-11	++	0	0.191758	1	0.6615
rs780036030	19	38863621	ct	c	0.5023	0	0.0524	0.0081	9.856e-11	+?	0	0	0	1
rs869302425	8	128350707	ca	c	0.608	0	0.0524	0.0081	9.856e-11	+?	0	0	0	1
rs10211190	2	10725428	a	g	0.5993	0.0041	0.0451689	0.0069823	9.864e-11	++	71.8	3.54572	1	0.0597
rs201120837	10	46121092	t	tactcaggaggcta	0.0172	0.003	-0.183819	0.0284158	9.871e-11	--	24.9	1.33192	1	0.2485
rs13320382	3	152204745	a	g	0.1108	0.01	-0.0730541	0.0112933	9.878e-11	--	0	0.0076665	1	0.9302
rs10155746	6	34754907	a	g	0.6702	0.003	-0.0469027	0.0072513	9.92e-11	--	0	0.0353568	1	0.8509
rs7215164	17	69220321	a	g	0.0833	0.0181	-0.0832429	0.0128698	9.925e-11	--	0	0.224514	1	0.6356
rs2295900	6	160201895	t	c	0.2057	0.0187	-0.0564247	0.0087239	9.942e-11	--	0	0.355434	1	0.5511
rs11680664	2	10734868	a	g	0.5972	0.0005	0.0451047	0.0069738	9.946e-11	++	72.1	3.57943	1	0.0585
rs1170649051	11	76188314	g	gt	0.7345	0	0.0595	0.0092	9.971e-11	+?	0	0	0	1
rs9278583	6	30096914	t	tc	0.2421	0	0.0595	0.0092	9.971e-11	+?	0	0	0	1
rs12692414	2	10735762	a	g	0.4024	0.0011	-0.0451271	0.0069777	9.973e-11	--	72	3.57034	1	0.05882
rs75251210	2	43740767	t	g	0.1125	0.0092	-0.071747	0.0110947	1.001e-10	--	0	0.260308	1	0.6099
rs10207885	2	10733188	t	c	0.4028	0.0005	-0.0450966	0.0069737	1.002e-10	--	72.1	3.58666	1	0.05825
rs78746848	21	45357285	t	c	0.257	0.0048	0.050767	0.0078506	1.002e-10	++	0	0.567555	1	0.4512
rs2024432	2	10731474	t	c	0.4028	0.0005	-0.0450947	0.0069737	1.004e-10	--	72.1	3.58843	1	0.05818
rs10929685	2	10732799	t	c	0.5972	0.0005	0.0450947	0.0069737	1.004e-10	++	72.1	3.58843	1	0.05818
rs12104950	2	10732105	a	g	0.4028	0.0005	-0.0450947	0.0069737	1.004e-10	--	72.1	3.58843	1	0.05818
rs2433318	4	95411857	t	g	0.2418	0.0026	-0.0518326	0.0080158	1.004e-10	--	0	0.344395	1	0.5573
rs11684537	2	10734832	a	g	0.4028	0.0005	-0.0450932	0.0069737	1.005e-10	--	72.1	3.58983	1	0.05813
rs2510800	4	95412143	a	g	0.7581	0.0025	0.0514133	0.007951	1.005e-10	++	0	0.312359	1	0.5762
rs10186984	2	10734192	c	g	0.4028	0.0005	-0.0450932	0.0069737	1.005e-10	--	72.1	3.58983	1	0.05813
rs10178751	2	10734203	t	c	0.5972	0.0005	0.0450913	0.0069737	1.007e-10	++	72.2	3.59158	1	0.05807
rs148341035	6	31235372	ca	c	0.7732	0.0242	0.0535376	0.0082805	1.01e-10	++	0	0.194569	1	0.6591
rs7625933	3	113137122	t	c	0.6968	0.0499	0.0488098	0.0075496	1.011e-10	++	0	0.0005019	1	0.9821
rs56284488	8	128775811	a	g	0.0463	0.0073	0.104571	0.0161751	1.013e-10	++	98.1	51.5688	1	6.913e-13
rs142152647	2	62911150	a	c	0.9883	0.0006	-0.210994	0.0326394	1.017e-10	--	0	0.102551	1	0.7488
rs71450801	12	53357713	a	t	0.1418	0	0.0724	0.0112	1.018e-10	+?	0	0	0	1
rs386763100	12	53355588	a	g	0.8594	0	-0.0724	0.0112	1.018e-10	-?	0	0	0	1
rs386698851	6	31067837	a	g	0.3463	0	-0.0543	0.0084	1.018e-10	-?	0	0	0	1
rs10183359	2	10733044	a	g	0.4028	0.0005	-0.0450769	0.0069738	1.021e-10	--	72.3	3.60498	1	0.05761
rs7573177	2	238444467	a	g	0.8422	0.0084	-0.0597226	0.00924	1.023e-10	--	0	1.89e-05	1	0.9965
rs34456283	22	43429540	ca	c	0.4095	0	-0.053	0.0082	1.024e-10	-?	0	0	0	1
rs77236941	4	106172783	ctgtt	c	0.6328	0	-0.053	0.0082	1.024e-10	-?	0	0	0	1
rs60752798	8	23468650	a	t	0.5829	0	0.053	0.0082	1.024e-10	+?	0	0	0	1
rs151338835	11	2284064	a	ac	0.7434	0	-0.0614	0.0095	1.025e-10	-?	0	0	0	1
rs9400970	6	117231616	a	t	0.5606	0.0067	-0.0444511	0.0068777	1.026e-10	--	0	0.934986	1	0.3336
rs3818298	6	160206716	t	c	0.7943	0.0188	0.0563788	0.0087237	1.028e-10	++	0	0.344073	1	0.5575
rs7433900	3	128240954	a	g	0.2219	0.0084	-0.0534307	0.0082677	1.029e-10	--	0	0.3199	1	0.5717
rs28697112	3	152203445	t	c	0.1108	0.01	-0.0729841	0.0112935	1.03e-10	--	0	0.006847	1	0.9341
rs28716728	3	152203443	a	g	0.1108	0.01	-0.0729841	0.0112935	1.03e-10	--	0	0.006847	1	0.9341
rs2608058	8	129071134	t	c	0.9523	0.0108	-0.104662	0.0161956	1.031e-10	--	95.6	22.9022	1	1.705e-06
rs9857765	3	152203250	t	g	0.8892	0.01	0.0729829	0.0112935	1.031e-10	++	0	0.0068791	1	0.9339
rs6721857	2	10721210	t	c	0.5972	0.0005	0.0450664	0.0069737	1.031e-10	++	72.3	3.61456	1	0.05728
rs6730247	2	10725888	c	g	0.4028	0.0005	-0.0450644	0.0069737	1.033e-10	--	72.3	3.61636	1	0.05721
rs10174605	2	10725232	a	g	0.4028	0.0005	-0.0450644	0.0069737	1.033e-10	--	72.3	3.61636	1	0.05721
rs10929681	2	10723283	t	c	0.4028	0.0005	-0.0450644	0.0069737	1.033e-10	--	72.3	3.61636	1	0.05721
rs6717431	2	10726046	a	g	0.5971	0.0006	0.0450644	0.0069737	1.033e-10	++	72.3	3.61636	1	0.05721
rs6720112	2	10725719	t	c	0.5972	0.0005	0.0450644	0.0069737	1.033e-10	++	72.3	3.61636	1	0.05721
rs12621977	2	10721931	t	c	0.5972	0.0005	0.0450644	0.0069737	1.033e-10	++	72.3	3.61636	1	0.05721
rs10199831	2	10726863	t	c	0.5972	0.0005	0.0450644	0.0069737	1.033e-10	++	72.3	3.61636	1	0.05721
rs10182589	2	10720664	t	c	0.4028	0.0005	-0.0450644	0.0069737	1.033e-10	--	72.3	3.61636	1	0.05721
rs10208103	2	10720867	a	g	0.4028	0.0005	-0.0450644	0.0069737	1.033e-10	--	72.3	3.61636	1	0.05721
rs12622053	2	10722140	t	c	0.5972	0.0006	0.0450643	0.0069739	1.034e-10	++	72.4	3.61702	1	0.05719
rs148907398	3	152201767	a	atttctgagtttccatttt	0.1108	0.01	-0.0729769	0.0112936	1.035e-10	--	0	0.0070414	1	0.9331
rs62113213	19	51362477	a	g	0.0637	0.0077	0.0896953	0.0138812	1.036e-10	++	21.9	1.28067	1	0.2578
rs1190997306	2	63919883	t	c	0.7344	0	0.0588	0.0091	1.036e-10	+?	0	0	0	1
rs17372387	3	152195771	t	c	0.8892	0.01	0.0729761	0.0112941	1.037e-10	++	0	0.007064	1	0.933
rs34221496	9	19078843	t	ta	0.3277	0	0.0575	0.0089	1.042e-10	+?	0	0	0	1
rs7642470	3	127621575	a	t	0.5638	0.0054	0.0449118	0.0069515	1.042e-10	++	84.6	6.51432	1	0.0107
rs79435423	19	51362325	t	c	0.0636	0.0077	0.0901423	0.0139528	1.043e-10	++	25	1.33376	1	0.2481
rs10091694	8	128073754	a	t	0.2986	0.0041	-0.0483891	0.0074905	1.046e-10	--	89.1	9.15432	1	0.002481
rs6714787	2	10729032	t	c	0.4028	0.0005	-0.045051	0.0069738	1.047e-10	--	72.4	3.62892	1	0.05678
rs10185109	2	238435546	t	c	0.8404	0.0095	-0.05969	0.00924	1.047e-10	--	0	3.7e-06	1	0.9985
rs796571873	6	32633287	t	c	0.3524	0	0.0562	0.0087	1.049e-10	+?	0	0	0	1
rs27065	5	1359255	a	g	0.4915	0.0099	0.0452172	0.0069998	1.049e-10	++	85.8	7.02105	1	0.008056
rs1406980	6	117215380	t	c	0.5548	0.0026	-0.0444271	0.0068779	1.051e-10	--	0	0.877292	1	0.3489
rs1180683912	11	68813014	ca	c	0.2226	0	0.0633	0.0098	1.053e-10	+?	0	0	0	1
rs6722126	2	10721642	a	g	0.5972	0.0005	0.0450409	0.0069738	1.057e-10	++	72.5	3.63826	1	0.05647
rs4793976	17	46780497	t	c	0.6829	0.0187	-0.0481173	0.0074501	1.057e-10	--	92.2	12.893	1	0.0003298
rs2510798	4	95415907	c	g	0.7576	0.0022	0.0517795	0.0080172	1.057e-10	++	0	0.333163	1	0.5638
rs2884232	2	10719679	a	c	0.4028	0.0004	-0.0450446	0.0069743	1.057e-10	--	73.2	3.72975	1	0.05345
rs150359865	8	129075799	g	gac	0.0392	0.0052	0.122954	0.0190381	1.059e-10	++	97.7	42.7244	1	6.302e-11
rs386707820	6	160825232	ca	c	0.2205	0	-0.062	0.0096	1.059e-10	-?	0	0	0	1
rs1555031884	11	76126583	t	tc	0.6311	0	0.0536	0.0083	1.062e-10	+?	0	0	0	1
rs764173909	4	95476240	a	g	0.3593	0	0.0536	0.0083	1.062e-10	+?	0	0	0	1
rs7796520	7	27567462	t	c	0.2618	0.0095	0.0497303	0.0077011	1.064e-10	++	76.6	4.2807	1	0.03855
rs3178327	19	38798086	t	c	0.6823	0.0497	0.0482931	0.0074787	1.065e-10	++	28.2	1.39229	1	0.238
rs9268645	6	32408527	c	g	0.6428	0.0288	-0.0461919	0.0071533	1.065e-10	--	0	0.950408	1	0.3296
rs2660745	3	87101747	a	g	0.8395	0.0003	-0.0592482	0.0091754	1.066e-10	--	83.2	5.95441	1	0.01468
rs8006963	14	37096833	t	c	0.6766	0.013	-0.0473327	0.0073303	1.067e-10	--	57.9	2.37577	1	0.1232
rs12618726	2	10728375	c	g	0.5972	0.0005	0.0450316	0.006974	1.067e-10	++	72.6	3.64758	1	0.05615
rs70953313	2	10721399	ct	c	0.5972	0.0006	0.0450309	0.0069739	1.068e-10	++	72.6	3.64805	1	0.05613
rs73909853	20	49589689	a	g	0.0918	0.0041	-0.0785366	0.0121629	1.068e-10	--	77	4.34261	1	0.03717
rs9686557	5	172959030	a	c	0.5625	0.011	-0.0445677	0.0069024	1.069e-10	--	0	0.806562	1	0.3691
rs61599109	8	128351524	a	ag	0.6076	0	0.0523	0.0081	1.069e-10	+?	0	0	0	1
rs369737576	8	128000177	a	atatc	0.9767	0	0.1795	0.0278	1.069e-10	+?	0	0	0	1
rs4382953	12	49677840	t	c	0.1453	0.0042	0.0617933	0.0095702	1.069e-10	++	5.8	1.06109	1	0.303
rs13401676	2	173473281	a	g	0.2142	0.0106	-0.0542898	0.0084082	1.07e-10	--	61.4	2.58971	1	0.1076
rs4431128	3	128251678	t	c	0.1939	0.0091	-0.0569105	0.0088151	1.075e-10	--	0	0.0563939	1	0.8123
rs10929684	2	10732224	a	g	0.5969	0.0007	0.0450225	0.0069737	1.075e-10	++	71.9	3.56292	1	0.05908
rs9400969	6	117229255	a	g	0.4394	0.0066	0.0444016	0.0068777	1.076e-10	++	0	0.958971	1	0.3274
rs139267506	10	123191498	a	g	0.9336	0.0161	0.0943684	0.0146174	1.076e-10	++	0	0.0828103	1	0.7735
rs35197546	7	20900534	ca	c	0.4728	0	-0.051	0.0079	1.077e-10	-?	0	0	0	1
rs113689298	1	154046964	a	at	0.4037	0	0.0581	0.009	1.078e-10	+?	0	0	0	1
rs869040139	2	43580483	ctt	c	0.8056	0	0.0652	0.0101	1.079e-10	+?	0	0	0	1
rs12636607	3	113134644	a	t	0.3038	0.0494	-0.0487354	0.0075495	1.079e-10	--	0	0.0007638	1	0.978
rs1565088165	11	68838598	a	g	0.1923	0	0.0652	0.0101	1.079e-10	+?	0	0	0	1
rs4671534	2	64069311	c	g	0.2345	0.0399	-0.0531393	0.0082319	1.08e-10	--	42.3	1.73274	1	0.1881
rs185524819	20	62620411	a	g	0.0547	0.0241	-0.152216	0.0235805	1.081e-10	--	65.7	2.91487	1	0.08777
rs116069920	3	152047448	a	g	0.8959	0	0.0865	0.0134	1.081e-10	+?	0	0	0	1
rs10202370	2	10727043	t	c	0.5972	0.0006	0.0450194	0.0069743	1.082e-10	++	72.7	3.65969	1	0.05574
rs9264292	6	31225261	a	g	0.2336	0.0264	-0.0530045	0.0082118	1.085e-10	--	0	0.0629772	1	0.8019
rs262471	2	63830869	a	g	0.7203	0	-0.0568	0.0088	1.085e-10	-?	0	0	0	1
rs371192079	3	127940226	a	c	0.8497	0	-0.071	0.011	1.085e-10	-?	0	0	0	1
rs11239307	10	45492762	t	c	0.0469	0.0026	-0.107158	0.016602	1.086e-10	--	0	0.818183	1	0.3657
rs9845017	3	152192281	a	t	0.8888	0.0102	0.0728979	0.0112943	1.087e-10	++	0	0.0064896	1	0.9358
rs13327585	3	152191900	a	g	0.1106	0.0099	-0.0728948	0.0112943	1.089e-10	--	0	0.0065701	1	0.9354
rs6711473	2	10723374	t	c	0.597	0.0001	0.04502	0.0069757	1.09e-10	++	72.7	3.66343	1	0.05562
rs1859165	7	27218468	t	c	0.1037	0.0058	-0.0747814	0.011587	1.09e-10	--	46.4	1.86463	1	0.1721
rs2692542	7	47489472	a	g	0.2565	0.0202	0.0515472	0.0079872	1.092e-10	++	0	0.182946	1	0.6689
rs2788524	X	11339211	a	g	0.1502	0	-0.0555	0.0086	1.093e-10	-?	0	0	0	1
rs57869398	11	113572052	t	tg	0.1732	0.0052	-0.0590601	0.009152	1.095e-10	--	0	0.014316	1	0.9048
rs42087	7	27700482	t	c	0.263	0.0109	0.049722	0.0077052	1.096e-10	++	79.8	4.96204	1	0.02591
rs1170546007	1	153834298	a	atatatg	0.7511	0	-0.0613	0.0095	1.099e-10	-?	0	0	0	1
rs77603904	6	31815377	g	gt	0.2395	0	-0.0613	0.0095	1.099e-10	-?	0	0	0	1
rs979200	8	127923720	t	c	0.3437	0.0225	-0.0464212	0.0071943	1.1e-10	--	45.8	1.84443	1	0.1744
rs142530316	7	40861829	t	c	0.8262	0.0261	0.0594122	0.0092077	1.1e-10	++	0	0.191425	1	0.6617
rs7129324	11	68894909	a	g	0.0137	0	0.2381	0.0369	1.1e-10	+?	0	0	0	1
rs10929683	2	10732208	t	c	0.597	0.0007	0.0449974	0.0069738	1.101e-10	++	72.1	3.5862	1	0.05826
rs386698857	6	31079076	a	g	0.3436	0	-0.0542	0.0084	1.101e-10	-?	0	0	0	1
rs67236923	12	49700674	a	g	0.754	0.0399	-0.0512844	0.007949	1.106e-10	--	0	0.233828	1	0.6287
rs386748309	10	123047396	a	c	0.2424	0	-0.06	0.0093	1.107e-10	-?	0	0	0	1
rs34290664	10	123047384	ct	c	0.2424	0	-0.06	0.0093	1.107e-10	-?	0	0	0	1
rs2220305	3	113154202	a	g	0.3969	0.0222	-0.045256	0.0070149	1.108e-10	--	0	0.100184	1	0.7516
rs6793192	3	113021044	a	g	0.219	0.0262	-0.0541512	0.0083939	1.109e-10	--	0	0.0558282	1	0.8132
rs1211505709	2	242397319	a	c	0.3642	0	0.0529	0.0082	1.11e-10	+?	0	0	0	1
rs57558500	3	113121942	g	ga	0.3732	0	-0.0529	0.0082	1.11e-10	-?	0	0	0	1
rs1042780772	7	20931375	ct	c	0.498	0	0.0529	0.0082	1.11e-10	+?	0	0	0	1
rs73237142	3	113137202	a	g	0.6962	0.0495	0.0487038	0.0075497	1.111e-10	++	0	0.0017306	1	0.9668
rs205259	6	34564066	a	g	0.6635	0.0001	-0.0466709	0.0072348	1.112e-10	--	0	0.0291794	1	0.8644
rs27067	5	1358901	t	c	0.493	0.0095	0.0451586	0.007001	1.116e-10	++	84	6.23317	1	0.01254
rs36101682	2	63472588	a	g	0.8139	0.0025	0.0568266	0.0088103	1.119e-10	++	0	2.68e-05	1	0.9959
rs6614519	X	51721367	c	g	0.6491	0	0.0387	0.006	1.119e-10	+?	0	0	0	1
rs9400968	6	117210606	a	g	0.5638	0.0067	-0.0443639	0.006879	1.125e-10	--	0	0.849375	1	0.3567
rs17101982	10	123190200	c	g	0.9333	0.0161	0.09416	0.0146014	1.128e-10	++	0	0.0457682	1	0.8306
rs12280942	11	68859683	a	g	0.297	0.0279	-0.0486125	0.0075387	1.13e-10	--	0	0.640605	1	0.4235
rs79342377	3	152194780	a	t	0.8894	0.0099	0.0728207	0.0112941	1.136e-10	++	0	0.0059124	1	0.9387
rs74940842	3	152196151	a	t	0.1106	0.0099	-0.0728195	0.011294	1.136e-10	--	0	0.0059432	1	0.9386
rs11920361	3	152194349	t	c	0.8894	0.0099	0.0728179	0.0112941	1.138e-10	++	0	0.0059833	1	0.9383
rs34490194	17	46648744	t	c	0.2095	0	0.104624	0.0162273	1.138e-10	?+	0	0	0	1
rs11911661	21	42896305	a	g	0.2955	0.0117	0.0493326	0.0076517	1.139e-10	++	45.7	1.84097	1	0.1748
rs510326	17	46888301	t	c	0.3991	0.0054	-0.0449677	0.0069749	1.14e-10	--	78.9	4.74136	1	0.02945
rs10187659	2	10726960	t	c	0.4028	0.0005	-0.0449608	0.0069739	1.141e-10	--	73.1	3.71314	1	0.05399
rs112289173	7	47627603	t	c	0.1417	0.0088	-0.0698234	0.0108307	1.142e-10	--	0	0.0013435	1	0.9708
rs4578216	1	154900721	t	c	0.6745	0.0163	0.0473139	0.0073392	1.142e-10	++	0	0.513983	1	0.4734
rs7833560	8	128072019	t	c	0.7804	0.0031	-0.0530611	0.0082308	1.144e-10	--	97.6	41.8418	1	9.897e-11
rs726691	3	152199522	t	c	0.1106	0.0099	-0.0728065	0.0112939	1.144e-10	--	0	0.003985	1	0.9497
rs5936986	X	70013404	a	g	0.5384	0	-0.0361	0.0056	1.145e-10	-?	0	0	0	1
rs5936985	X	70011773	a	g	0.5384	0	-0.0361	0.0056	1.145e-10	-?	0	0	0	1
rs72665926	4	106109631	t	c	0.1532	0.0102	0.0603677	0.0093648	1.146e-10	++	0	0.0397728	1	0.8419
rs2452558	4	95415916	t	c	0.7575	0.0021	0.0516795	0.0080173	1.148e-10	++	0	0.358132	1	0.5495
rs1335558994	4	106285090	a	g	0.3636	0	-0.0535	0.0083	1.15e-10	-?	0	0	0	1
rs1370567713	6	30118488	a	t	0.2402	0	0.0593	0.0092	1.151e-10	+?	0	0	0	1
rs5875246	6	30184402	ca	c	0.2439	0	0.0593	0.0092	1.151e-10	+?	0	0	0	1
rs769037889	11	68828949	t	c	0.1925	0	0.0651	0.0101	1.152e-10	+?	0	0	0	1
rs34826932	3	127971489	a	aattt	0.1501	0	0.0709	0.011	1.153e-10	+?	0	0	0	1
rs12582901	12	49677781	c	g	0.8546	0.0042	-0.0616786	0.0095694	1.153e-10	--	11.3	1.12724	1	0.2884
rs28427298	8	128435930	t	c	0.3094	0.0266	0.0474905	0.0073689	1.158e-10	++	0	0.506205	1	0.4768
rs6504135	17	46332665	t	g	0.7774	0.0093	-0.0526594	0.0081712	1.16e-10	--	87.3	7.89596	1	0.004955
rs70953309	2	10696988	a	agccaaggagt	0.5734	0	0.0522	0.0081	1.16e-10	+?	0	0	0	1
rs1554602473	8	128347724	t	g	0.6075	0	0.0522	0.0081	1.16e-10	+?	0	0	0	1
rs2392781	8	128394289	a	g	0.596	0	0.0522	0.0081	1.16e-10	+?	0	0	0	1
rs12635786	3	113135345	a	c	0.6963	0.0494	0.0486551	0.0075503	1.163e-10	++	0	0.0001265	1	0.991
rs2647266	4	106270291	a	g	0.6175	0.0193	-0.0452561	0.0070234	1.167e-10	--	0	0.60708	1	0.4359
rs7806799	7	27217746	a	g	0.1038	0.0057	-0.0746453	0.0115847	1.168e-10	--	47	1.88665	1	0.1696
rs1453834	11	68931903	t	c	0.3783	0.0266	-0.0453183	0.0070334	1.169e-10	--	56.4	2.2914	1	0.1301
rs1469760809	2	63801522	a	g	0.7192	0	-0.0567	0.0088	1.17e-10	-?	0	0	0	1
rs1558832262	2	63802664	a	g	0.3111	0	0.0567	0.0088	1.17e-10	+?	0	0	0	1
rs1542337	11	68932562	a	g	0.3782	0.0267	-0.0453193	0.0070339	1.171e-10	--	56.4	2.29161	1	0.1301
rs1453835	11	68932050	a	g	0.3782	0.0266	-0.045316	0.0070334	1.171e-10	--	56.4	2.29315	1	0.1299
rs13402948	2	42960751	a	t	0.7142	0.0227	0.0489573	0.0075987	1.173e-10	++	84.2	6.3277	1	0.01189
rs2636699	4	106312813	t	c	0.6616	0.0135	-0.0463597	0.0071962	1.177e-10	--	13.2	1.15267	1	0.283
rs9268657	6	32409656	a	g	0.3553	0.0283	0.0460914	0.0071547	1.178e-10	++	0	0.903759	1	0.3418
rs9874639	3	152202866	a	c	0.8894	0.0099	0.0727514	0.0112935	1.18e-10	++	0	0.0051771	1	0.9426
rs9365233	6	161323288	t	g	0.2859	0.0127	0.048638	0.0075502	1.18e-10	++	41.7	1.7158	1	0.1902
rs9817080	3	152199653	t	c	0.1106	0.0099	-0.0727504	0.0112936	1.181e-10	--	0	0.0052002	1	0.9425
rs7589694	2	10700874	t	c	0.5981	0.0001	0.0449256	0.0069745	1.184e-10	++	74.6	3.93841	1	0.0472
rs17710743	19	42075436	a	g	0.9056	0.0051	0.0767646	0.0119182	1.187e-10	++	51.7	2.06826	1	0.1504
rs4570007	6	31228282	t	c	0.2332	0.0264	-0.0529094	0.0082144	1.187e-10	--	0	0.041715	1	0.8382
rs35195551	5	1359260	a	t	0.1996	0.0258	0.0565471	0.0087795	1.188e-10	++	74.3	3.89371	1	0.04847
rs12945631	17	36197481	a	g	0.2831	0	0.0599	0.0093	1.188e-10	+?	0	0	0	1
rs1276610	X	51047216	a	g	0.554	0	0.038	0.0059	1.189e-10	+?	0	0	0	1
rs3828076	1	154210702	a	g	0.6237	0.005	-0.0454236	0.0070525	1.189e-10	--	0	0.0438816	1	0.8341
rs1151709	X	51043596	a	g	0.5537	0	0.038	0.0059	1.189e-10	+?	0	0	0	1
rs200218696	6	31069455	a	aaaaaaaattttc	0.3413	0	-0.0541	0.0084	1.191e-10	-?	0	0	0	1
rs57589850	8	23418752	ct	c	0.6642	0	0.0541	0.0084	1.191e-10	+?	0	0	0	1
rs200542085	8	127996525	t	c	0.645	0	0.0541	0.0084	1.191e-10	+?	0	0	0	1
rs3732806	3	113153410	a	t	0.6962	0.0494	0.0486218	0.0075496	1.192e-10	++	0	0.0006183	1	0.9802
rs34715940	8	127934789	t	c	0.6876	0.015	0.0473907	0.0073587	1.194e-10	++	79.7	4.93824	1	0.02627
rs5933765	X	9815802	a	g	0.7548	0	0.0425	0.0066	1.2e-10	+?	0	0	0	1
rs11891936	2	43532302	t	c	0.1859	0.004	-0.0568074	0.0088224	1.202e-10	--	27	1.37035	1	0.2418
rs2510801	4	95411268	a	g	0.7576	0.0028	0.051195	0.0079509	1.203e-10	++	0	0.316765	1	0.5736
rs62513997	8	128527945	a	g	0.1173	0.0001	-0.0702384	0.0109086	1.204e-10	--	0	0.005037	1	0.9434
rs34937826	X	70054041	t	ta	0.4639	0	0.0367	0.0057	1.206e-10	+?	0	0	0	1
rs11239308	10	45493033	a	c	0.0469	0.0026	-0.106886	0.0166017	1.209e-10	--	0	0.843399	1	0.3584
rs11511618	10	45854778	a	g	0.1659	0.0274	-0.0604439	0.0093885	1.21e-10	--	0	0.077302	1	0.781
rs1961487	10	123190918	t	c	0.0665	0.016	-0.0940852	0.0146138	1.21e-10	--	0	0.0944524	1	0.7586
rs11239481	10	45850626	a	t	0.1659	0.0274	-0.0604414	0.0093884	1.212e-10	--	0	0.0769889	1	0.7814
rs7808467	7	27303050	t	c	0.9422	0.0087	0.098932	0.0153673	1.212e-10	++	50.4	2.01676	1	0.1556
rs1635544	12	48380031	a	g	0.5475	0.0089	-0.0447483	0.006951	1.213e-10	--	62	2.63338	1	0.1046
rs2270236	7	21051137	a	t	0.4644	0.0088	0.0443116	0.0068832	1.214e-10	++	0	0.957025	1	0.3279
rs1339769354	6	160821687	a	aacac	0.7795	0	0.0618	0.0096	1.215e-10	+?	0	0	0	1
rs41266860	6	30819436	t	c	0.0835	0.003	0.0794836	0.0123471	1.215e-10	++	60	2.49815	1	0.114
rs10645834	2	43753484	a	act	0.4175	0	0.0515	0.008	1.215e-10	+?	0	0	0	1
rs56918499	6	160824811	catca	c	0.2204	0	-0.0618	0.0096	1.215e-10	-?	0	0	0	1
rs1303531906	6	160824145	t	c	0.7796	0	0.0618	0.0096	1.215e-10	+?	0	0	0	1
rs56023694	17	69076662	t	c	0.4169	0.0277	-0.0446178	0.0069314	1.218e-10	--	0	0.0734027	1	0.7864
rs28744536	1	150537216	c	g	0.0798	0.0028	-0.0834936	0.0129707	1.218e-10	--	1.9	1.01934	1	0.3127
rs3843549	8	128410480	a	g	0.8564	0.0149	-0.0621194	0.0096504	1.219e-10	--	85.2	6.76509	1	0.009296
rs3843548	8	128410346	t	c	0.8563	0.015	-0.0621192	0.0096504	1.219e-10	--	85.2	6.76529	1	0.009295
rs2524130	6	31226591	t	c	0.2335	0.0263	-0.052858	0.0082118	1.22e-10	--	0	0.0684423	1	0.7936
rs35857242	6	31253121	t	c	0.8367	0.024	-0.059799	0.0092904	1.222e-10	--	0	0.589092	1	0.4428
rs2713857	4	106314808	a	t	0.6616	0.0135	-0.0463184	0.0071963	1.223e-10	--	10.9	1.12246	1	0.2894
rs7940364	11	68932899	a	g	0.3782	0.0266	-0.0452671	0.0070334	1.226e-10	--	54.1	2.18061	1	0.1398
rs9469870	6	34744349	t	c	0.6672	0.0046	-0.0466684	0.0072513	1.228e-10	--	0	0.0157178	1	0.9002
rs12207736	6	41573988	t	g	0.7841	0.0242	-0.0544303	0.0084579	1.231e-10	--	0	0.0009445	1	0.9755
rs148644564	7	27522933	t	c	0.0539	0.0219	-0.11165	0.0173493	1.231e-10	--	0	0.766809	1	0.3812
rs879530178	12	53301058	a	t	0.3229	0	-0.0547	0.0085	1.232e-10	-?	0	0	0	1
rs7975455	12	65036318	t	c	0.353	0	-0.0547	0.0085	1.232e-10	-?	0	0	0	1
rs6732429	2	10758972	t	c	0.5971	0.0006	0.0448781	0.0069738	1.233e-10	++	71.5	3.5125	1	0.06091
rs2270783	3	113023675	t	g	0.2186	0.026	-0.0540109	0.0083929	1.233e-10	--	0	0.0622991	1	0.8029
rs765687457	2	10095020	g	gt	0.93	0	-0.0991	0.0154	1.234e-10	-?	0	0	0	1
rs192731937	8	126693778	a	t	0.0343	0	0.227749	0.0353929	1.236e-10	?+	0	0	0	1
rs1441208279	17	47476041	a	at	0.9372	0	-0.1036	0.0161	1.237e-10	-?	0	0	0	1
rs7933253	11	69195097	t	c	0.0426	0.0065	0.109921	0.017083	1.238e-10	++	57	2.32314	1	0.1275
rs9372473	6	117229289	t	c	0.5604	0.0066	-0.0442506	0.0068777	1.243e-10	--	0	0.982597	1	0.3216
rs1491169046	8	23429448	a	at	0.6213	0	-0.0534	0.0083	1.245e-10	-?	0	0	0	1
rs7607425	2	242428910	a	g	0.3577	0.0122	0.0456244	0.0070914	1.245e-10	++	17.2	1.20756	1	0.2718
rs1463830707	12	53357870	ctgtt	c	0.8595	0	-0.0727	0.0113	1.246e-10	-?	0	0	0	1
rs34704109	3	128257406	a	c	0.806	0.009	0.0567116	0.008815	1.247e-10	++	0	0.0564846	1	0.8121
rs869067708	20	62211268	g	ga	0.5024	0	0.0579	0.009	1.248e-10	+?	0	0	0	1
rs6925764	6	34832661	t	c	0.6667	0.0054	-0.0466597	0.0072528	1.248e-10	--	0	0.0228323	1	0.8799
rs17626423	17	36108367	t	c	0.7951	0	-0.0624	0.0097	1.251e-10	-?	0	0	0	1
rs183357849	8	130852611	t	c	0.988	0	-0.371616	0.0577668	1.251e-10	?-	0	0	0	1
rs6530333	X	9814932	t	c	0.2344	0	-0.0431	0.0067	1.252e-10	-?	0	0	0	1
rs78804418	8	127989850	a	g	0.0712	0	0.163329	0.02539	1.253e-10	?+	0	0	0	1
rs56881028	2	238446678	c	g	0.8419	0.0085	-0.0594301	0.009239	1.255e-10	--	0	0.0147058	1	0.9035
rs1205090375	7	27783995	t	c	0.3931	0	0.0521	0.0081	1.259e-10	+?	0	0	0	1
rs1256298898	8	128347157	a	c	0.6076	0	0.0521	0.0081	1.259e-10	+?	0	0	0	1
rs386729807	8	128349727	a	g	0.6076	0	0.0521	0.0081	1.259e-10	+?	0	0	0	1
rs9273548	6	32628845	a	g	0.3211	0	0.0566	0.0088	1.261e-10	+?	0	0	0	1
rs12233528	3	113147365	a	g	0.3036	0.0495	-0.0485575	0.0075496	1.261e-10	--	0	0.0027616	1	0.9581
rs879564597	2	63824049	c	g	0.2787	0	0.0566	0.0088	1.261e-10	+?	0	0	0	1
rs2452556	4	95414539	t	c	0.7577	0.0022	0.0515614	0.0080167	1.262e-10	++	0	0.362583	1	0.5471
rs11890182	2	85790165	t	c	0.2207	0.005	-0.0535796	0.0083308	1.263e-10	--	0	0.0002783	1	0.9867
rs74829122	5	1241565	a	g	0.9389	0.0033	0.100929	0.015696	1.274e-10	++	28.1	1.39118	1	0.2382
rs7105485	11	113649700	a	g	0.8246	0.0025	0.058643	0.0091201	1.275e-10	++	0	0.0071573	1	0.9326
rs4418313	8	127998823	c	g	0.9288	0	-0.16326	0.0253899	1.275e-10	?-	0	0	0	1
rs2875212	12	133142376	a	g	0.415	0.0099	0.0446692	0.0069471	1.277e-10	++	80.7	5.16878	1	0.023
rs12476554	2	10727747	t	c	0.5968	0.0008	0.0448368	0.0069737	1.281e-10	++	71.8	3.54999	1	0.05955
rs2524108	6	31232451	c	g	0.7568	0.0254	0.0515827	0.008023	1.282e-10	++	0	0.0278975	1	0.8673
rs4980774	11	69214741	a	g	0.0406	0.0055	0.110632	0.0172078	1.283e-10	++	58.3	2.39742	1	0.1215
rs34488525	2	85739327	c	g	0.8017	0.0043	0.0559023	0.0086954	1.285e-10	++	0	0.534385	1	0.4648
rs147402025	X	70004851	a	t	0.4618	0	0.036	0.0056	1.288e-10	+?	0	0	0	1
rs12164387	X	70006783	a	g	0.5383	0	-0.036	0.0056	1.288e-10	-?	0	0	0	1
rs1216240921	3	128125692	t	c	0.8935	0	-0.081	0.0126	1.288e-10	-?	0	0	0	1
rs6625678	X	70006176	a	g	0.5383	0	-0.036	0.0056	1.288e-10	-?	0	0	0	1
rs5936984	X	70010619	a	t	0.5384	0	-0.036	0.0056	1.288e-10	-?	0	0	0	1
rs5936983	X	70001025	t	c	0.4617	0	0.036	0.0056	1.288e-10	+?	0	0	0	1
rs111545768	8	127958544	t	c	0.0223	0.0054	-0.159408	0.0247968	1.288e-10	--	0	0.0108647	1	0.917
rs9272050	6	32599071	a	g	0.6044	0.0277	-0.0451966	0.007031	1.291e-10	--	88.4	8.64036	1	0.003288
rs9469868	6	34744014	a	g	0.6677	0.0044	-0.0466108	0.0072511	1.292e-10	--	0	0.0133086	1	0.9082
rs112822896	10	51538358	t	c	0.968	0	-0.1607	0.025	1.293e-10	-?	0	0	0	1
rs73007957	11	113604832	t	g	0.827	0.0051	0.0588193	0.0091513	1.298e-10	++	0	0.0271074	1	0.8692
rs6682611	1	154997674	a	t	0.3665	0.0288	0.0455151	0.0070817	1.3e-10	++	0	0.0182575	1	0.8925
rs55919896	2	238428823	a	t	0.8241	0.0058	-0.0569109	0.0088548	1.3e-10	--	0	0.0985108	1	0.7536
rs35601212	6	30220739	a	g	0.2771	0.0274	0.0489509	0.0076164	1.301e-10	++	86.9	7.63545	1	0.005723
rs144394420	20	62352425	cg	c	0.1073	0.0099	0.0724446	0.0112719	1.301e-10	++	58.6	2.41824	1	0.1199
rs3042351	2	43797981	catt	c	0.6411	0	-0.0895462	0.013933	1.302e-10	?-	0	0	0	1
rs1282785345	8	128386203	ct	c	0.2867	0	0.0572	0.0089	1.302e-10	+?	0	0	0	1
rs927834097	4	106204020	a	c	0.6332	0	-0.0527	0.0082	1.303e-10	-?	0	0	0	1
rs6462000	7	27305888	t	c	0.9422	0.0085	0.0988537	0.0153814	1.303e-10	++	57.2	2.33578	1	0.1264
rs2207534	14	37095987	t	c	0.3231	0.0129	0.0471104	0.0073304	1.304e-10	++	58.9	2.43213	1	0.1189
rs7941755	11	69213392	a	g	0.0413	0.0051	0.109756	0.0170797	1.309e-10	++	64.7	2.83045	1	0.09249
rs4713242	6	29718220	a	g	0.2846	0.0202	0.0481815	0.0074988	1.317e-10	++	0	0.10873	1	0.7416
rs67648979	7	40851735	t	c	0.8263	0.0262	0.0591539	0.0092073	1.322e-10	++	0	0.21191	1	0.6453
rs7455882	7	27624631	t	c	0.6118	0	0.0881573	0.0137226	1.325e-10	?+	0	0	0	1
rs6767869	3	170120054	t	c	0.1162	0.0171	-0.0703279	0.0109477	1.328e-10	--	14.7	1.17172	1	0.279
rs115669754	2	85788738	a	c	0.2215	0.0054	-0.0535151	0.0083307	1.329e-10	--	0	0.0005819	1	0.9808
rs11344718	11	113645508	a	at	0.1755	0.0025	-0.0585795	0.00912	1.335e-10	--	0	0.006058	1	0.938
rs144388527	7	28040386	t	c	0.0416	0.0202	-0.156734	0.0244029	1.338e-10	--	0	0.319864	1	0.5717
rs1167762639	3	112979568	a	ac	0.7344	0	0.0623	0.0097	1.339e-10	+?	0	0	0	1
rs73239120	3	113148018	a	g	0.3036	0.0495	-0.0484871	0.0075496	1.34e-10	--	0	0.0034332	1	0.9533
rs34429226	9	132583929	t	c	0.2385	0.0017	0.0512769	0.0079839	1.34e-10	++	0	0.676606	1	0.4108
rs6801402	3	113018399	c	g	0.2229	0.0269	-0.0533929	0.0083135	1.341e-10	--	0	0.0182647	1	0.8925
rs9457993	6	161100887	t	c	0.8412	0	0.07	0.0109	1.345e-10	+?	0	0	0	1
rs1491231117	2	62796331	ct	c	0.8062	0	-0.07	0.0109	1.345e-10	-?	0	0	0	1
rs200144755	6	30869999	a	at	0.9165	0.003	-0.0792816	0.0123458	1.347e-10	--	63.1	2.70982	1	0.09973
rs75320625	19	38752266	a	c	0.8055	0	0.0655	0.0102	1.349e-10	+?	0	0	0	1
rs13386174	2	238375494	t	c	0.2088	0.0261	0.0540519	0.0084175	1.351e-10	++	0	0.0288556	1	0.8651
rs1328250626	4	106395181	a	g	0.2248	0	0.061	0.0095	1.353e-10	+?	0	0	0	1
rs114528054	1	204491530	a	at	0.4289	0	0.061	0.0095	1.353e-10	+?	0	0	0	1
rs17429675	4	106028073	a	g	0.3579	0.0387	-0.0459523	0.0071569	1.356e-10	--	0	0.015514	1	0.9009
rs781933029	X	51939337	g	gcacaca	0.2235	0	-0.0565	0.0088	1.359e-10	-?	0	0	0	1
rs11452325	8	23471111	ct	c	0.7211	0	-0.0565	0.0088	1.359e-10	-?	0	0	0	1
rs376390428	20	62216024	t	tctc	0.4494	0	-0.0869007	0.0135356	1.361e-10	?-	0	0	0	1
rs10190774	2	10718746	a	t	0.4033	0.0008	-0.044768	0.0069737	1.367e-10	--	71.6	3.52145	1	0.06058
rs1187996457	3	87210550	cacag	c	0.0718	0	0.1117	0.0174	1.367e-10	+?	0	0	0	1
rs17694895	17	46361755	c	g	0.2221	0.0096	0.0524556	0.0081716	1.369e-10	++	87.5	8.00543	1	0.004664
rs9297748	8	127925304	c	g	0.5304	0.0216	-0.0444937	0.0069313	1.369e-10	--	86	7.13242	1	0.00757
rs10188373	2	10718802	a	g	0.5967	0.0008	0.0447666	0.0069738	1.37e-10	++	71.6	3.52298	1	0.06052
rs62529864	8	128072951	t	c	0.0204	0	-0.1945	0.0303	1.37e-10	-?	0	0	0	1
rs12375310	8	128432206	a	c	0.3099	0.0263	0.0473013	0.0073689	1.371e-10	++	0	0.509527	1	0.4753
rs10255839	7	27289117	a	g	0.9409	0.0078	0.0976288	0.0152091	1.371e-10	++	63.4	2.73583	1	0.09812
rs11868509	17	46318175	t	c	0.1985	0	0.106147	0.0165366	1.373e-10	?+	0	0	0	1
rs11998124	8	128085480	t	c	0.0681	0.007	-0.0894012	0.0139278	1.373e-10	--	0	0.0040634	1	0.9492
rs7077275	10	126697210	t	c	0.6524	0.0257	-0.0458591	0.0071444	1.373e-10	--	0	0.111001	1	0.739
rs60674412	1	155000370	t	c	0.3676	0.0297	0.0454349	0.0070785	1.374e-10	++	0	0.0398381	1	0.8418
rs28724251	6	32629535	a	c	0.3615	0	0.0552	0.0086	1.375e-10	+?	0	0	0	1
rs11333985	8	23455599	g	ga	0.3987	0	-0.0552	0.0086	1.375e-10	-?	0	0	0	1
rs9469867	6	34742449	t	c	0.3325	0.0045	0.0465413	0.0072511	1.376e-10	++	0	0.0116992	1	0.9139
rs9274901	6	32641213	a	t	0.7318	0	-0.0629	0.0098	1.377e-10	-?	0	0	0	1
rs1280258760	X	52950226	t	tg	0.2112	0	0.0507	0.0079	1.383e-10	+?	0	0	0	1
rs7776701	7	47442633	t	c	0.5035	0.0275	-0.0437097	0.0068107	1.383e-10	--	0	0.088417	1	0.7662
rs62407546	6	30216629	c	g	0.2771	0.0274	0.0488794	0.0076164	1.384e-10	++	86.8	7.60264	1	0.005828
rs1454432241	11	69037076	a	t	0.1796	0	0.0661	0.0103	1.386e-10	+?	0	0	0	1
rs42092	7	27706446	t	c	0.264	0.0107	0.0494205	0.0077011	1.387e-10	++	77.6	4.4588	1	0.03472
rs2844627	6	31229462	t	c	0.2331	0.0264	-0.0526918	0.008211	1.388e-10	--	0	0.0643999	1	0.7997
rs66651482	7	40851242	t	g	0.1736	0.0263	-0.0590851	0.0092073	1.388e-10	--	0	0.216563	1	0.6417
rs12110321	6	34754858	a	g	0.3288	0.0026	0.0465483	0.0072537	1.388e-10	++	0	0.0314915	1	0.8591
rs3130444	6	31228634	t	c	0.7669	0.0263	0.0526896	0.0082108	1.389e-10	++	0	0.0646486	1	0.7993
rs1477681153	6	160804637	a	c	0.2205	0	-0.0616	0.0096	1.393e-10	-?	0	0	0	1
rs11265299	1	154185476	c	g	0.6238	0.005	-0.0452538	0.0070528	1.395e-10	--	0	0.0409206	1	0.8397
rs9469905	6	34797747	a	g	0.333	0.0053	0.0465336	0.0072524	1.396e-10	++	0	0.0178587	1	0.8937
rs11240230	1	204607227	a	c	0.2127	0.0379	-0.0557272	0.0086857	1.399e-10	--	88.6	8.74827	1	0.003099
rs73307948	12	49677557	t	c	0.1175	0.0032	0.0669298	0.0104319	1.4e-10	++	0	0.736768	1	0.3907
rs41266872	6	30851763	c	g	0.9165	0.003	-0.0792096	0.0123458	1.4e-10	--	62.9	2.69771	1	0.1005
rs6438137	3	113018704	a	g	0.2228	0.0269	-0.0533433	0.0083142	1.4e-10	--	0	0.0215141	1	0.8834
rs766225698	11	68854012	a	g	0.8077	0	-0.0648	0.0101	1.4e-10	-?	0	0	0	1
rs2510799	4	95413109	a	g	0.2424	0.0028	-0.0514238	0.0080153	1.402e-10	--	0	0.321966	1	0.5704
rs192293923	8	130701464	t	c	0.0251	0	0.267806	0.0417444	1.405e-10	?+	0	0	0	1
rs7221416	17	46293875	a	g	0.8022	0	-0.106177	0.0165508	1.406e-10	?-	0	0	0	1
rs17621297	17	46346487	a	g	0.7779	0.0096	-0.0524221	0.0081717	1.408e-10	--	87.5	7.96861	1	0.00476
rs2924530	11	68930485	t	c	0.3786	0.0268	-0.0451174	0.0070332	1.409e-10	--	54.9	2.217	1	0.1365
rs1243971110	14	37100649	a	t	0.6082	0	0.0526	0.0082	1.412e-10	+?	0	0	0	1
rs72613899	2	43467835	a	g	0.1643	0.0005	-0.0596032	0.0092921	1.414e-10	--	0	0.824105	1	0.364
rs70987641	6	30355773	a	aaattgccat	0.2022	0	0.0635	0.0099	1.416e-10	+?	0	0	0	1
rs111358967	6	161118770	ca	c	0.6238	0	-0.0558	0.0087	1.419e-10	-?	0	0	0	1
rs28724260	6	32630240	a	g	0.6151	0	-0.0558	0.0087	1.419e-10	-?	0	0	0	1
rs41310197	20	62309640	a	g	0.0412	0.0051	0.11972	0.0186658	1.419e-10	++	0	0.44458	1	0.5049
rs6805535	3	113020913	t	c	0.7773	0.0268	0.0533177	0.0083134	1.423e-10	++	0	0.0198217	1	0.888
rs2024433	2	10731504	c	g	0.4033	0.0008	-0.0447241	0.0069737	1.425e-10	--	71.2	3.47045	1	0.06247
rs7768759	6	34795685	a	t	0.667	0.0053	-0.0465092	0.0072521	1.425e-10	--	0	0.0194242	1	0.8892
rs7745097	6	34794434	t	c	0.667	0.0053	-0.0465092	0.0072521	1.425e-10	--	0	0.0194242	1	0.8892
rs9834570	3	128248181	t	c	0.2695	0.0039	-0.0501719	0.0078234	1.426e-10	--	0	0.355644	1	0.5509
rs3771590	2	242436238	t	c	0.3452	0.0168	0.04607	0.0071838	1.426e-10	++	0	0.866545	1	0.3519
rs7000704	8	128258492	a	g	0.8213	0.0057	0.0573508	0.0089433	1.43e-10	++	93.9	16.3347	1	5.308e-05
rs67522512	8	127936187	a	g	0.3125	0.015	-0.0471916	0.0073593	1.432e-10	--	79.8	4.94152	1	0.02622
rs11264278	1	154845534	c	g	0.3309	0.0152	-0.0466351	0.0072732	1.437e-10	--	0	0.174027	1	0.6766
rs78645421	12	65060145	ct	c	0.3531	0	-0.0545	0.0085	1.438e-10	-?	0	0	0	1
rs12943082	17	46345985	t	c	0.7779	0.0096	-0.0523928	0.0081712	1.438e-10	--	87.4	7.93347	1	0.004853
rs9273480	6	32628103	t	c	0.2017	0	-0.0654	0.0102	1.438e-10	-?	0	0	0	1
rs9274252	6	32631345	a	c	0.6201	0	-0.0545	0.0085	1.438e-10	-?	0	0	0	1
rs12996147	2	64273708	a	g	0.7032	0.0505	0.0488724	0.0076226	1.441e-10	++	50.6	2.0246	1	0.1548
rs73007954	11	113600920	t	c	0.1727	0.0049	-0.0586728	0.0091513	1.442e-10	--	0	0.0239168	1	0.8771
rs12673949	7	27600634	a	g	0.7364	0.0105	-0.0493611	0.0076991	1.443e-10	--	75.7	4.11885	1	0.04241
rs113212969	12	49694333	t	c	0.8819	0.0046	-0.0671392	0.0104724	1.445e-10	--	0	0.372858	1	0.5415
rs520878	17	46892328	t	c	0.3994	0.0057	-0.0447192	0.0069753	1.445e-10	--	80.5	5.12224	1	0.02362
rs62235681	22	29080731	a	g	0.9838	0	-0.329193	0.0513481	1.446e-10	?-	0	0	0	1
rs4141168	6	31243828	a	g	0.7286	0.0338	-0.0491744	0.0076711	1.452e-10	--	0	0.892821	1	0.3447
rs9751361	2	85739892	a	t	0.8017	0.0043	0.0557364	0.0086953	1.455e-10	++	0	0.525014	1	0.4687
rs12938032	17	46347928	t	c	0.2221	0.0096	0.0523773	0.0081712	1.456e-10	++	87.5	8.0281	1	0.004606
rs2002723	7	47485884	a	g	0.2517	0.0172	0.0507744	0.0079213	1.457e-10	++	0	0.148427	1	0.7
rs11264280	1	154862952	t	c	0.3306	0.0153	-0.0466207	0.0072735	1.459e-10	--	0	0.171349	1	0.6789
rs112467088	21	42879403	a	t	0.7003	0.0075	-0.0492684	0.0076867	1.46e-10	--	70.6	3.39984	1	0.0652
rs10594889	2	85814384	a	att	0.1778	0	-0.0673	0.0105	1.46e-10	-?	0	0	0	1
rs17621707	17	46359278	t	c	0.7779	0.0097	-0.0523698	0.008171	1.463e-10	--	87.5	8.01851	1	0.00463
rs17621199	17	46342275	a	g	0.2223	0.0095	0.0523705	0.0081712	1.463e-10	++	87.5	8.02032	1	0.004626
rs12950325	17	46346056	a	g	0.2222	0.0096	0.0523709	0.0081712	1.463e-10	++	87.5	8.02071	1	0.004625
rs6504145	17	46340591	t	c	0.2223	0.0095	0.0523709	0.0081712	1.463e-10	++	87.5	8.02076	1	0.004624
rs12940931	17	46336764	t	c	0.7777	0.0095	-0.0523701	0.0081712	1.464e-10	--	87.5	8.0198	1	0.004627
rs1295920082	3	127905648	a	t	0.8498	0	-0.0705	0.011	1.464e-10	-?	0	0	0	1
rs6779305	3	113133183	t	c	0.6961	0.0494	0.0483851	0.0075495	1.464e-10	++	0	0.0033867	1	0.9536
rs59822561	2	63743775	t	ttgga	0.7209	0	-0.0564	0.0088	1.464e-10	-?	0	0	0	1
rs73237136	3	113133689	t	c	0.6961	0.0494	0.0483847	0.0075495	1.465e-10	++	0	0.0033761	1	0.9537
rs2814957	6	34702689	c	g	0.6684	0.0057	-0.0465248	0.0072593	1.465e-10	--	0	0.0003167	1	0.9858
rs112685944	3	113134015	t	c	0.3039	0.0494	-0.0483843	0.0075495	1.465e-10	--	0	0.003367	1	0.9537
rs2911378	16	82205031	t	c	0.3434	0.015	0.0455649	0.0071101	1.47e-10	++	26.5	1.36062	1	0.2434
rs7215143	17	46380044	t	c	0.7779	0.0096	-0.052365	0.0081712	1.47e-10	--	87.5	8.01397	1	0.004642
rs4128439	17	46375211	a	t	0.7779	0.0096	-0.052365	0.0081712	1.47e-10	--	87.5	8.01397	1	0.004642
rs4857904	3	128247389	t	c	0.2697	0.004	-0.0501348	0.0078234	1.471e-10	--	0	0.346191	1	0.5563
rs149728891	2	173159936	a	g	0.9831	0.0044	0.188877	0.0294755	1.475e-10	++	0	0.345861	1	0.5565
rs973447288	2	173309316	g	gc	0.1167	0	-0.0833	0.013	1.477e-10	-?	0	0	0	1
rs377763	6	32199144	a	c	0.2007	0.0146	-0.0550016	0.0085838	1.478e-10	--	0	0.0018183	1	0.966
rs5871541	5	133858282	g	ga	0.5957	0	0.0519	0.0081	1.48e-10	+?	0	0	0	1
rs775452961	4	106214476	a	t	0.3868	0	0.0519	0.0081	1.48e-10	+?	0	0	0	1
rs3131786	6	30901872	c	g	0.6603	0.0303	0.046827	0.0073083	1.481e-10	++	0	0.386057	1	0.5344
rs11923005	3	113141389	c	g	0.6961	0.0496	0.0483714	0.0075494	1.481e-10	++	0	0.0006889	1	0.9791
rs4722739	7	27786969	t	c	0.5094	0.0236	0.0436979	0.0068202	1.482e-10	++	0	0.814398	1	0.3668
rs62067799	17	46347995	a	g	0.2221	0.0097	0.0523548	0.0081712	1.482e-10	++	87.5	8.00263	1	0.004671
rs41266856	6	30818426	a	g	0.0836	0.003	0.0790945	0.0123446	1.482e-10	++	61.8	2.61705	1	0.1057
rs1556799896	X	53055047	t	tgc	0.4912	0	-0.0551	0.0086	1.484e-10	-?	0	0	0	1
rs8081754	17	46328667	a	g	0.222	0.0097	0.0523563	0.0081723	1.488e-10	++	87.2	7.78661	1	0.005263
rs782607128	19	42083849	a	c	0.7352	0	0.0583	0.0091	1.488e-10	+?	0	0	0	1
rs771327429	2	43817950	ct	c	0.8077	0	0.0647	0.0101	1.494e-10	+?	0	0	0	1
rs115918101	4	106072456	t	c	0.0933	0.0138	0.0746085	0.0116484	1.503e-10	++	76.5	4.25676	1	0.03909
rs879662228	7	20918567	a	c	0.4741	0	-0.0506	0.0079	1.503e-10	-?	0	0	0	1
rs573532	17	46890619	t	c	0.3997	0.0059	-0.044674	0.006975	1.505e-10	--	80.3	5.07136	1	0.02432
rs386698849	6	31067551	t	c	0.6563	0	0.0538	0.0084	1.506e-10	+?	0	0	0	1
rs138789759	3	107190555	a	g	0.0806	0.0015	-0.0837851	0.0130816	1.506e-10	--	22	1.28227	1	0.2575
rs1391464515	6	31067564	t	c	0.6563	0	0.0538	0.0084	1.506e-10	+?	0	0	0	1
rs2438145	4	95413759	t	g	0.7581	0.0025	0.0513361	0.0080154	1.507e-10	++	0	0.319046	1	0.5722
rs1411196862	10	123041821	a	t	0.7598	0	0.0602	0.0094	1.511e-10	+?	0	0	0	1
rs1386635194	17	612460	a	g	0.1925	0	0.0634	0.0099	1.513e-10	+?	0	0	0	1
rs2615609	18	76726006	a	g	0.7645	0.0014	-0.0515739	0.0080536	1.516e-10	--	0	0.851786	1	0.356
rs35970712	17	620567	ca	c	0.1514	0	0.0698	0.0109	1.517e-10	+?	0	0	0	1
rs12775087	10	51551173	t	c	0.8575	0	-0.073	0.0114	1.518e-10	-?	0	0	0	1
rs12404174	1	155001004	c	g	0.3677	0.0297	0.0453288	0.0070788	1.519e-10	++	0	0.0502247	1	0.8227
rs10908512	1	153856498	t	c	0.5283	0.036	-0.0440112	0.0068731	1.52e-10	--	48.6	1.94607	1	0.163
rs9261481	6	30108111	t	c	0.2555	0.019	0.0500151	0.0078109	1.521e-10	++	81.8	5.48519	1	0.01918
rs73007952	11	113600759	a	g	0.1733	0.0052	-0.0585983	0.0091513	1.521e-10	--	0	0.0224613	1	0.8809
rs9462028	6	34798265	t	g	0.6673	0.005	-0.0464349	0.0072521	1.524e-10	--	0	0.017773	1	0.8939
rs11593319	10	51525893	t	g	0.0743	0	-0.1018	0.0159	1.528e-10	-?	0	0	0	1
rs6785326	3	170095145	t	c	0.1155	0.0167	-0.0696342	0.0108761	1.528e-10	--	20.1	1.25225	1	0.2631
rs9872796	3	170099393	t	g	0.1155	0.0167	-0.0696337	0.0108761	1.529e-10	--	20.1	1.25208	1	0.2632
rs2002443	2	64272879	t	c	0.7031	0.0505	0.048803	0.0076226	1.529e-10	++	51	2.0421	1	0.153
rs5896831	9	19025879	ct	c	0.4029	0	0.0525	0.0082	1.529e-10	+?	0	0	0	1
rs2270785	3	113024018	t	c	0.7777	0.0266	0.0532141	0.0083123	1.535e-10	++	0	0.0264642	1	0.8708
rs11779345	8	128257238	t	c	0.1811	0.0065	-0.0567957	0.008873	1.544e-10	--	94	16.5967	1	4.623e-05
rs35882439	12	53282724	a	at	0.2108	0.0189	-0.0550053	0.0085935	1.546e-10	--	0	0.0265132	1	0.8707
rs9296128	6	34745682	a	g	0.3203	0.0009	0.0468555	0.0073203	1.546e-10	++	0	0.0165369	1	0.8977
rs11264301	1	155020836	t	c	0.3696	0.0293	0.0457714	0.0071512	1.548e-10	++	0	0.441638	1	0.5063
rs13254494	8	23414743	t	c	0.5841	0.0089	-0.0440912	0.0068887	1.548e-10	--	0	0.540738	1	0.4621
rs145268366	2	173590387	t	c	0.9839	0.0017	0.185627	0.0290022	1.549e-10	++	0	0.0067914	1	0.9343
rs17694192	17	46341041	t	g	0.7778	0.0096	-0.0522985	0.0081712	1.55e-10	--	87.6	8.05179	1	0.004546
rs35597970	10	104229057	ca	c	0.5331	0	-0.0512	0.008	1.554e-10	-?	0	0	0	1
rs8076655	17	46363787	t	c	0.7779	0.0096	-0.0522926	0.0081712	1.557e-10	--	87.6	8.04496	1	0.004563
rs78454923	3	113134098	t	c	0.6961	0.0494	0.0483139	0.0075495	1.558e-10	++	0	0.004104	1	0.9489
rs115140031	3	113134057	a	c	0.6961	0.0494	0.0483139	0.0075495	1.558e-10	++	0	0.0041055	1	0.9489
rs61869210	10	104437175	a	c	0.6825	0.0207	-0.0468851	0.0073265	1.56e-10	--	0	0.257458	1	0.6119
rs9872187	3	128248190	a	g	0.7305	0.0039	0.0500618	0.0078234	1.564e-10	++	0	0.353054	1	0.5524
rs4857903	3	128247385	a	g	0.7303	0.004	0.0500609	0.0078234	1.565e-10	++	0	0.352828	1	0.5525
rs4722742	7	27828627	t	c	0.5112	0.0245	0.0436516	0.0068218	1.566e-10	++	0	0.62578	1	0.4289
rs35418657	20	60999737	a	g	0.718	0.0197	0.049411	0.007722	1.567e-10	++	0	0.0283706	1	0.8662
rs572857764	17	44355766	a	t	0.0333	0	0.225953	0.0353139	1.57e-10	?+	0	0	0	1
rs6779002	3	113132934	t	c	0.6962	0.0493	0.0483096	0.0075502	1.57e-10	++	0	0.0039951	1	0.9496
rs9973374	2	10716384	t	c	0.4036	0.001	-0.0446197	0.0069737	1.571e-10	--	71.2	3.47447	1	0.06232
rs2814971	6	34714209	a	t	0.3321	0.0043	0.0463943	0.0072512	1.572e-10	++	0	0.0091521	1	0.9238
rs2990870	13	73704119	a	g	0.1243	0.011	0.0674561	0.0105432	1.573e-10	++	0	0.169904	1	0.6802
rs115768571	2	63352888	t	c	0.0548	0.0001	0.0949992	0.014848	1.573e-10	++	0	0.870254	1	0.3509
rs2853953	6	31235505	a	g	0.2309	0.0261	-0.0525391	0.0082117	1.573e-10	--	0	0.127834	1	0.7207
rs796089214	6	31297343	t	c	0.2184	0	-0.0627	0.0098	1.575e-10	-?	0	0	0	1
rs59660646	7	27745046	ctca	c	0.0998	0	-0.119	0.0186	1.576e-10	-?	0	0	0	1
rs930556509	2	63761021	ca	c	0.2787	0	0.0563	0.0088	1.577e-10	+?	0	0	0	1
rs869135597	2	63719212	ctt	c	0.2789	0	0.0563	0.0088	1.577e-10	+?	0	0	0	1
rs1240400680	2	63795489	ca	c	0.2792	0	0.0563	0.0088	1.577e-10	+?	0	0	0	1
rs35969568	12	133142352	t	g	0.415	0.0098	0.0444465	0.0069472	1.577e-10	++	81	5.25388	1	0.0219
rs1294041905	2	63754664	t	c	0.2786	0	0.0563	0.0088	1.577e-10	+?	0	0	0	1
rs186208303	8	23508308	a	g	0.1361	0.03	0.0645551	0.0100907	1.579e-10	++	0	0.284626	1	0.5937
rs4901317	14	53390305	t	c	0.7038	0.0306	0.0483469	0.0075571	1.579e-10	++	71.9	3.56161	1	0.05913
rs1239526508	X	66805100	ca	c	0.221	0	-0.0499	0.0078	1.58e-10	-?	0	0	0	1
rs71377382	17	46719115	a	c	0.1754	0.0121	0.0568879	0.0088927	1.583e-10	++	92	12.4354	1	0.0004213
rs2176339	8	127928559	t	c	0.5857	0.0282	0.0443085	0.0069264	1.584e-10	++	54.2	2.18566	1	0.1393
rs4962418	10	126697086	a	g	0.3476	0.0256	0.0456987	0.0071443	1.59e-10	++	0	0.139138	1	0.7091
rs2074775	2	242396033	a	g	0.6524	0.0184	-0.0459491	0.0071836	1.591e-10	--	0	0.688184	1	0.4068
rs9273536	6	32628764	t	c	0.2062	0	-0.0646	0.0101	1.595e-10	-?	0	0	0	1
rs17532814	11	113550352	t	c	0.1738	0.0056	-0.0585348	0.009153	1.604e-10	--	0	0.0009551	1	0.9753
rs73195213	3	127929996	t	c	0.3044	0.0191	-0.0479751	0.0075018	1.604e-10	--	46.3	1.86068	1	0.1725
rs71536221	7	47484299	a	g	0.4248	0	-0.0518	0.0081	1.605e-10	-?	0	0	0	1
rs11356476	10	104231519	g	ga	0.5356	0	-0.0518	0.0081	1.605e-10	-?	0	0	0	1
rs71300214	8	128346615	g	gaa	0.3923	0	-0.0518	0.0081	1.605e-10	-?	0	0	0	1
rs1561711584	5	133848760	a	g	0.4018	0	-0.0518	0.0081	1.605e-10	-?	0	0	0	1
rs10900829	5	133848917	a	g	0.4018	0	-0.0518	0.0081	1.605e-10	-?	0	0	0	1
rs72723925	8	127936226	t	c	0.3126	0.015	-0.0470607	0.0073593	1.608e-10	--	79.6	4.91061	1	0.02669
rs9469878	6	34756761	a	g	0.668	0.0043	-0.0463704	0.0072513	1.608e-10	--	0	0.0220472	1	0.882
rs4312417	19	38797189	a	g	0.6808	0.0497	0.047813	0.0074769	1.608e-10	++	35.5	1.55131	1	0.2129
rs2513579	11	113706299	a	g	0.82	0.0054	0.0579309	0.0090596	1.612e-10	++	0	0.0010148	1	0.9746
rs872884	8	23481335	a	g	0.6157	0.0305	-0.0452702	0.0070798	1.613e-10	--	0	0.0015442	1	0.9687
rs9469882	6	34757810	a	g	0.668	0.0043	-0.0463654	0.0072513	1.615e-10	--	0	0.0224022	1	0.881
rs9469879	6	34756909	t	c	0.668	0.0043	-0.0463654	0.0072513	1.615e-10	--	0	0.0224022	1	0.881
rs4857855	3	128260550	t	c	0.1966	0.0118	-0.0561507	0.0087819	1.617e-10	--	0	0.13549	1	0.7128
rs2857435	6	30106024	a	t	0.7444	0.019	-0.0499416	0.0078109	1.617e-10	--	81.7	5.45966	1	0.01946
rs2911387	16	82207052	a	g	0.3423	0.0145	0.0458749	0.0071752	1.621e-10	++	23.7	1.30989	1	0.2524
rs6444920	3	170090374	a	g	0.1155	0.0167	-0.0695293	0.010876	1.628e-10	--	20	1.25012	1	0.2635
rs1568750973	20	52427029	caaaaa	c	0.5748	0	-0.0537	0.0084	1.628e-10	-?	0	0	0	1
rs200444764	X	69995913	a	ac	0.5379	0	-0.0358	0.0056	1.628e-10	-?	0	0	0	1
rs2452557	4	95414640	a	t	0.2421	0.0026	-0.0512383	0.0080152	1.63e-10	--	0	0.342837	1	0.5582
rs6900414	6	21879861	t	c	0.5457	0.0008	-0.0447305	0.0069974	1.632e-10	--	0	0.721187	1	0.3958
rs60563952	7	20917820	a	attgttggg	0.4741	0	-0.0505	0.0079	1.633e-10	-?	0	0	0	1
rs204600	7	20915043	t	c	0.5258	0	0.0505	0.0079	1.633e-10	+?	0	0	0	1
rs563563354	8	128446680	t	c	0.9718	0	0.1662	0.026	1.634e-10	+?	0	0	0	1
rs1937468	6	161321103	a	c	0.2868	0.0131	0.0482604	0.0075498	1.635e-10	++	43.3	1.76263	1	0.1843
rs2814951	6	34695081	t	c	0.3315	0.0056	0.0464018	0.0072591	1.635e-10	++	0	2e-07	1	0.9997
rs6833774	4	74510039	a	t	0.2248	0.0094	0.0523236	0.0081857	1.636e-10	++	85.5	6.90205	1	0.00861
rs9281963	6	32594818	a	at	0.8069	0	-0.0652	0.0102	1.636e-10	-?	0	0	0	1
rs1554143141	6	32594819	g	gat	0.8069	0	-0.0652	0.0102	1.636e-10	-?	0	0	0	1
rs13398506	2	238374824	a	g	0.7909	0.0263	-0.0538052	0.0084175	1.636e-10	--	0	0.0248857	1	0.8747
rs35967867	10	835167	t	c	0.163	0.0058	0.0599266	0.0093755	1.639e-10	++	85.1	6.69716	1	0.009657
rs4572584	2	64269272	t	c	0.7035	0.0527	0.0490747	0.0076777	1.639e-10	++	45.6	1.83948	1	0.175
rs2814966	6	34712232	t	c	0.3321	0.004	0.0463503	0.0072517	1.641e-10	++	0	0.0034684	1	0.953
rs1524529	7	27620415	c	g	0.2642	0.0106	0.049198	0.0076982	1.65e-10	++	79.6	4.91139	1	0.02668
rs1353973969	8	23466984	a	g	0.28	0	0.0556	0.0087	1.65e-10	+?	0	0	0	1
rs12956892	18	56746315	t	g	0.3048	0.0046	0.0471892	0.0073842	1.652e-10	++	0	0.350731	1	0.5537
rs3130507	6	31147476	a	g	0.2299	0.0323	-0.0527642	0.0082566	1.653e-10	--	0	0.47051	1	0.4928
rs34016768	6	30927793	a	aagat	0.9183	0	-0.0933	0.0146	1.654e-10	-?	0	0	0	1
rs11607591	11	113561256	a	g	0.1743	0.0058	-0.0584847	0.0091519	1.654e-10	--	0	0.00162	1	0.9679
rs146291510	10	45842039	t	c	0.1658	0.0273	-0.05999	0.009388	1.658e-10	--	0	0.0831064	1	0.7731
rs2251825	6	31016914	c	g	0.5645	0.0053	-0.0439408	0.0068773	1.667e-10	--	0	0.206938	1	0.6492
rs111962739	2	43827697	t	c	0.17	0.0145	-0.0589905	0.0092329	1.668e-10	--	0	0.0186161	1	0.8915
rs62513983	8	128518244	t	c	0.1169	0.0023	-0.0691739	0.010827	1.67e-10	--	0	0.0070931	1	0.9329
rs10598100	3	128117688	a	agggtgg	0.1069	0	0.0805	0.0126	1.671e-10	+?	0	0	0	1
rs28615568	8	128436061	t	c	0.6912	0.0269	-0.0470794	0.0073693	1.674e-10	--	0	0.566163	1	0.4518
rs12948128	17	46354673	a	g	0.7778	0.0096	-0.0522024	0.0081712	1.674e-10	--	87.6	8.05602	1	0.004535
rs79785469	2	238423925	a	g	0.1576	0.0006	0.059753	0.009353	1.674e-10	++	0	0.175803	1	0.675
rs1247301	6	161346480	a	g	0.2872	0.0121	0.0482062	0.0075459	1.676e-10	++	33.1	1.49468	1	0.2215
rs1565722861	12	53306026	a	g	0.323	0	-0.0543	0.0085	1.678e-10	-?	0	0	0	1
rs4513788	6	34694779	t	c	0.3313	0.0058	0.046377	0.0072598	1.678e-10	++	0	2.96e-05	1	0.9957
rs5933763	X	9815365	t	c	0.235	0	-0.0428	0.0067	1.68e-10	-?	0	0	0	1
rs145053401	3	152011745	cat	c	0.1052	0	-0.0856	0.0134	1.68e-10	-?	0	0	0	1
rs6906759	6	34742990	a	g	0.3321	0.0042	0.0463193	0.0072511	1.682e-10	++	0	0.0080601	1	0.9285
rs1155096	7	20940950	a	g	0.5738	0.0006	0.0440354	0.0068936	1.682e-10	++	0	0.113003	1	0.7368
rs1055637848	7	47448640	a	c	0.5693	0	0.0511	0.008	1.686e-10	+?	0	0	0	1
rs3751310	12	133149381	a	g	0.3075	0.0104	0.0474673	0.0074314	1.687e-10	++	36.3	1.56945	1	0.2103
rs35597448	6	34741700	a	at	0.6678	0.0043	-0.0463127	0.0072511	1.692e-10	--	0	0.0083401	1	0.9272
rs9469871	6	34745007	a	t	0.6679	0.0042	-0.0463127	0.0072511	1.692e-10	--	0	0.0083401	1	0.9272
rs9469866	6	34742248	t	c	0.6678	0.0043	-0.0463127	0.0072511	1.692e-10	--	0	0.0083401	1	0.9272
rs7741437	6	34737553	t	c	0.3322	0.0043	0.0463127	0.0072511	1.692e-10	++	0	0.0083401	1	0.9272
rs34085491	16	57660631	t	tg	0.956	0	0.1354	0.0212	1.694e-10	+?	0	0	0	1
rs68140522	7	47505664	a	t	0.2246	0.0241	-0.0542173	0.0084889	1.694e-10	--	0	0.0998045	1	0.7521
rs72665924	4	106095505	a	c	0.8466	0.0103	-0.0598097	0.0093646	1.694e-10	--	0	0.0130065	1	0.9092
rs1136444	3	128229335	a	c	0.1758	0.0104	-0.0583211	0.0091317	1.696e-10	--	0	0.215821	1	0.6422
rs10796936	1	154999514	a	t	0.3665	0.0303	0.0452149	0.0070799	1.698e-10	++	0	0.0627416	1	0.8022
rs7102791	11	113606623	a	g	0.8266	0.0053	0.0584446	0.0091513	1.698e-10	++	0	0.0199408	1	0.8877
rs3051718	2	63710596	t	taa	0.277	0	0.0562	0.0088	1.699e-10	+?	0	0	0	1
rs1434678183	2	63737238	c	g	0.7211	0	-0.0562	0.0088	1.699e-10	-?	0	0	0	1
rs28724243	6	32629347	t	c	0.6606	0	-0.0562	0.0088	1.699e-10	-?	0	0	0	1
rs28633685	8	128435875	t	c	0.309	0.0268	0.0470598	0.0073689	1.7e-10	++	0	0.559643	1	0.4544
rs2517534	6	31017334	a	g	0.4357	0.0051	0.0439224	0.0068777	1.701e-10	++	0	0.211137	1	0.6459
rs6625672	X	69984497	t	c	0.5323	0	-0.0364	0.0057	1.703e-10	-?	0	0	0	1
rs1470053	2	111915946	t	g	0.2026	0.0172	-0.0549227	0.0086007	1.704e-10	--	0	0.0630885	1	0.8017
rs1155095	7	20940484	c	g	0.4198	0.0015	-0.0440391	0.0068969	1.71e-10	--	0	0.311051	1	0.577
rs141470314	8	128094577	a	g	0.9888	0	0.442626	0.0693229	1.714e-10	?+	0	0	0	1
rs12299406	12	49680044	a	g	0.1176	0.0031	0.0666055	0.0104319	1.716e-10	++	0	0.785222	1	0.3755
rs11191401	10	104573403	a	g	0.7144	0.0032	0.0484099	0.0075821	1.717e-10	++	0	0.727514	1	0.3937
rs35579455	1	154085643	a	t	0.7221	0	-0.0581	0.0091	1.718e-10	-?	0	0	0	1
rs9462006	6	34710327	c	g	0.6675	0.0042	-0.0462989	0.0072518	1.72e-10	--	0	0.0050464	1	0.9434
rs73307963	12	49682939	a	c	0.1185	0.0045	0.0664383	0.0104064	1.721e-10	++	0	0.464162	1	0.4957
rs1511175	3	170076006	c	g	0.1095	0.0181	-0.071693	0.0112299	1.724e-10	--	68	3.12345	1	0.07717
rs12299403	12	49680034	a	g	0.1176	0.0031	0.0665975	0.0104319	1.725e-10	++	0	0.783003	1	0.3762
rs13215181	6	34759881	a	g	0.669	0.0037	-0.0462908	0.0072513	1.727e-10	--	0	0.0206394	1	0.8858
rs6773095	3	170082181	a	g	0.1155	0.0167	-0.0694246	0.010876	1.733e-10	--	19.9	1.24818	1	0.2639
rs7572489	2	10760416	t	c	0.3805	0.0033	-0.0450106	0.0070514	1.734e-10	--	73.9	3.82846	1	0.05039
rs7641189	3	128248428	a	t	0.2696	0.004	-0.0499375	0.0078234	1.736e-10	--	0	0.372673	1	0.5416
rs12665509	6	21878849	a	c	0.4543	0.0007	0.0446636	0.0069973	1.737e-10	++	0	0.6948	1	0.4045
rs7090755	10	45786262	a	g	0.158	0.0281	-0.0611823	0.0095852	1.737e-10	--	0	0.098129	1	0.7541
rs12664144	6	21879028	t	c	0.4541	0.0008	0.0446628	0.0069973	1.738e-10	++	0	0.694461	1	0.4047
rs66914325	5	133848715	g	gt	0.5985	0	0.0517	0.0081	1.74e-10	+?	0	0	0	1
rs1323125402	5	133849687	t	c	0.4017	0	-0.0517	0.0081	1.74e-10	-?	0	0	0	1
rs2523862	6	31018842	a	c	0.4354	0.0052	0.0438955	0.0068775	1.743e-10	++	0	0.17398	1	0.6766
rs9462026	6	34797033	c	g	0.6676	0.0049	-0.0462858	0.0072521	1.743e-10	--	0	0.0147139	1	0.9035
rs4259246	6	34803947	t	c	0.3303	0.0037	0.0462851	0.0072521	1.744e-10	++	0	0.0147532	1	0.9033
rs9272381	6	32604742	c	g	0.1883	0	0.0651	0.0102	1.744e-10	+?	0	0	0	1
rs57758828	2	43825637	a	actcttaag	0.3596	0	0.0889532	0.0139377	1.746e-10	?+	0	0	0	1
rs7752390	6	34790624	t	c	0.668	0.0042	-0.0462758	0.007251	1.748e-10	--	0	0.010005	1	0.9203
rs8069900	17	46366725	a	g	0.7778	0.0096	-0.0521477	0.0081712	1.749e-10	--	87.7	8.10711	1	0.004409
rs147019375	8	127946496	a	atgtgtatg	0.8854	0	-0.131279	0.0205706	1.749e-10	?-	0	0	0	1
rs12490685	3	128249459	t	c	0.2696	0.004	-0.049923	0.0078241	1.764e-10	--	0	0.369065	1	0.5435
rs2764211	6	34704613	t	c	0.6673	0.004	-0.0462547	0.0072497	1.768e-10	--	0	0.0110154	1	0.9164
rs9860081	3	128249273	t	c	0.7304	0.004	0.0499146	0.0078234	1.769e-10	++	0	0.366687	1	0.5448
rs6803295	3	128249955	t	g	0.7304	0.004	0.049913	0.0078234	1.772e-10	++	0	0.366269	1	0.545
rs35167564	3	128250051	a	ac	0.7304	0.004	0.0499128	0.0078234	1.772e-10	++	0	0.366221	1	0.5451
rs2524116	6	31231176	t	c	0.2309	0.0267	-0.0524762	0.0082254	1.773e-10	--	0	0.0930558	1	0.7603
rs10875935	12	49609166	a	g	0.2518	0.0165	0.0499515	0.0078297	1.774e-10	++	0	0.635667	1	0.4253
rs4712641	6	21880592	a	c	0.4542	0.0003	0.0446414	0.0069976	1.776e-10	++	0	0.725609	1	0.3943
rs2814969	6	34713399	a	c	0.3322	0.0044	0.0462577	0.0072511	1.778e-10	++	0	0.0065151	1	0.9357
rs140403721	17	7878826	t	c	0.022	0.0065	0.161439	0.0253065	1.778e-10	++	32.5	1.48213	1	0.2234
rs2814970	6	34713500	a	g	0.3322	0.0044	0.0462577	0.0072511	1.778e-10	++	0	0.0065151	1	0.9357
rs9462009	6	34716330	a	g	0.3322	0.0044	0.0462578	0.0072511	1.778e-10	++	0	0.0065141	1	0.9357
rs9274129	6	32630230	t	c	0.614	0	-0.0555	0.0087	1.779e-10	-?	0	0	0	1
rs11392533	8	23459157	g	gc	0.2804	0	0.0555	0.0087	1.779e-10	+?	0	0	0	1
rs115202447	2	63412715	c	g	0.943	0.0014	-0.0922726	0.0144644	1.779e-10	--	9.7	1.10775	1	0.2926
rs62477953	7	97691432	a	g	0.849	0.0278	-0.0612693	0.0096045	1.78e-10	--	65.2	2.87553	1	0.08994
rs3907920	6	117209710	a	g	0.4386	0.0054	0.0438803	0.0068788	1.781e-10	++	0	0.811911	1	0.3676
rs1413640526	1	153854258	cgt	c	0.2669	0	0.0606	0.0095	1.783e-10	+?	0	0	0	1
rs2182997	6	21874359	a	c	0.4531	0.0015	0.0446345	0.0069973	1.784e-10	++	0	0.572384	1	0.4493
rs2249459	6	30887988	t	c	0.3722	0.0046	0.0449163	0.0070417	1.787e-10	++	0	0.550063	1	0.4583
rs7341267	6	34727031	a	g	0.6677	0.0044	-0.0462524	0.0072514	1.789e-10	--	0	0.0034102	1	0.9534
rs7628934	3	87175984	t	c	0.4647	0	-0.0856792	0.0134328	1.79e-10	?-	0	0	0	1
rs9858626	3	87287120	a	g	0.4316	0.0102	0.0438627	0.0068768	1.79e-10	++	0	0.299555	1	0.5842
rs72723972	8	127959771	a	g	0.8845	0	-0.130803	0.0205079	1.792e-10	?-	0	0	0	1
rs10807141	6	34693111	a	g	0.3314	0.0059	0.046304	0.0072598	1.792e-10	++	0	9e-07	1	0.9992
rs6929567	6	34692735	t	c	0.3314	0.0059	0.0463038	0.0072598	1.793e-10	++	0	8e-07	1	0.9993
rs9394248	6	34739875	a	g	0.632	0.0007	-0.0454846	0.0071315	1.794e-10	--	0	0.196955	1	0.6572
rs3094612	6	31163638	c	g	0.2308	0.0327	-0.0526559	0.0082561	1.796e-10	--	0	0.505634	1	0.477
rs9469902	6	34793768	a	g	0.3328	0.0051	0.0462552	0.0072526	1.797e-10	++	0	0.0110172	1	0.9164
rs144190753	8	127943820	g	gtttgttt	0.1149	0	0.130821	0.0205126	1.799e-10	?+	0	0	0	1
rs374469097	8	23508269	t	g	0.136	0.0298	0.0643754	0.0100946	1.803e-10	++	0	0.312332	1	0.5763
rs1955749	14	37086961	t	c	0.5027	0.0151	-0.0446498	0.0070015	1.804e-10	--	0	0.77179	1	0.3797
rs73210907	3	127728490	t	c	0.3041	0.0195	-0.04867	0.0076321	1.805e-10	--	38.3	1.61945	1	0.2032
rs10786679	10	104315667	a	g	0.2774	0.0018	0.0486576	0.0076302	1.806e-10	++	0	0.182564	1	0.6692
rs10738078	6	34693917	a	g	0.6686	0.0059	-0.0462961	0.0072598	1.806e-10	--	0	9e-07	1	0.9993
rs11846585	14	53435143	a	c	0.5404	0.0227	0.0443872	0.0069607	1.807e-10	++	0	0.0020424	1	0.964
rs11601435	11	113561247	t	c	0.8254	0.0059	0.0579481	0.0090872	1.807e-10	++	0	9.74e-05	1	0.9921
rs9469863	6	34739649	a	g	0.6678	0.0043	-0.0462382	0.0072511	1.809e-10	--	0	0.0072785	1	0.932
rs2532940	6	30892592	c	g	0.3718	0.0048	0.0449031	0.0070421	1.813e-10	++	0	0.477534	1	0.4895
rs1225335557	2	63113648	a	at	0.7967	0	0.0644	0.0101	1.815e-10	+?	0	0	0	1
rs2764206	6	34712900	a	g	0.3325	0.004	0.0462263	0.00725	1.818e-10	++	0	0.0124694	1	0.9111
rs10189489	2	62719607	a	g	0.8519	0.0023	0.0620526	0.0097328	1.822e-10	++	0	8.41e-05	1	0.9927
rs1130398	6	32629764	t	c	0.3815	0.0003	0.0458433	0.0071905	1.823e-10	++	79.4	4.84335	1	0.02775
rs6921363	6	34770820	a	g	0.6681	0.0042	-0.0462322	0.0072514	1.823e-10	--	0	0.0179332	1	0.8935
rs11067002	12	114667046	a	t	0.3406	0.028	-0.0461316	0.0072357	1.823e-10	--	41.8	1.71913	1	0.1898
rs62179281	2	62986420	a	g	0.0268	0.0048	0.138661	0.0217504	1.828e-10	++	0	0.193294	1	0.6602
rs3091364	22	43414330	a	g	0.5274	0.0295	0.0438529	0.0068789	1.83e-10	++	0	0.125551	1	0.7231
rs939470749	2	63720906	t	c	0.722	0	-0.0561	0.0088	1.83e-10	-?	0	0	0	1
rs1470420664	10	104246303	a	g	0.5364	0	-0.051	0.008	1.83e-10	-?	0	0	0	1
rs75140086	5	133683139	t	c	0.0454	0	-0.21381	0.0335392	1.83e-10	?-	0	0	0	1
rs1558831322	2	63802562	c	g	0.7205	0	-0.0561	0.0088	1.83e-10	-?	0	0	0	1
rs11253446	10	836211	t	c	0.1695	0.0096	0.0593554	0.009311	1.832e-10	++	83.7	6.12184	1	0.01335
rs892055	19	38912764	a	g	0.637	0.0187	0.0453253	0.0071103	1.835e-10	++	82.1	5.5922	1	0.01804
rs2647258	4	106248230	t	c	0.6078	0.0093	-0.0444154	0.0069676	1.835e-10	--	77.4	4.42032	1	0.03551
rs9261470	6	30104808	a	g	0.2556	0.019	0.0497896	0.0078107	1.836e-10	++	81.8	5.50929	1	0.01892
rs2814953	6	34697767	a	g	0.6682	0.0058	-0.0462719	0.0072592	1.838e-10	--	0	4.43e-05	1	0.9947
rs13225269	7	40825556	a	c	0.8196	0.0244	0.0578395	0.009074	1.839e-10	++	0	0.324353	1	0.569
rs35647108	6	31274449	a	c	0.166	0.0219	0.058475	0.0091742	1.843e-10	++	0	0.461954	1	0.4967
rs2492860	6	34705530	a	c	0.3326	0.0039	0.0462114	0.0072504	1.846e-10	++	0	0.0083918	1	0.927
rs147599819	6	32594816	g	ggat	0.6472	0	0.058	0.0091	1.846e-10	+?	0	0	0	1
rs7752060	6	34760325	t	c	0.6677	0.0045	-0.0462163	0.0072513	1.847e-10	--	0	0.0189489	1	0.8905
rs12529361	6	161125631	t	c	0.7912	0.0179	0.0571639	0.0089694	1.851e-10	++	80.2	5.0557	1	0.02455
rs3035909	3	152094570	t	tacgc	0.896	0	0.0854	0.0134	1.852e-10	+?	0	0	0	1
rs9469885	6	34758716	a	t	0.6679	0.0043	-0.0462157	0.0072517	1.852e-10	--	0	0.0189978	1	0.8904
rs112327514	6	34798098	a	g	0.6675	0.0049	-0.0462176	0.007252	1.852e-10	--	0	0.0188773	1	0.8907
rs2532928	6	30898295	a	g	0.6279	0.0047	-0.0448802	0.0070421	1.853e-10	--	0	0.50325	1	0.4781
rs1208748521	3	128125718	t	c	0.8914	0	-0.0803	0.0126	1.853e-10	-?	0	0	0	1
rs1543558	6	34784371	t	c	0.6683	0.0045	-0.046218	0.0072521	1.853e-10	--	0	0.0129292	1	0.9095
rs114527754	2	63433404	t	g	0.9627	0.0014	-0.113466	0.0178042	1.854e-10	--	72.1	3.58776	1	0.05821
rs4857901	3	128231928	a	t	0.8002	0.0131	0.0550147	0.0086326	1.855e-10	++	0	0.26281	1	0.6082
rs6457794	6	34799130	t	c	0.6683	0.0045	-0.0462164	0.0072521	1.856e-10	--	0	0.0130182	1	0.9092
rs112325593	10	104291716	ct	c	0.353	0.026	0.0472036	0.007407	1.856e-10	++	43.2	1.76006	1	0.1846
rs2238777	22	19758228	a	g	0.5463	0.0272	0.0443991	0.006967	1.857e-10	++	0	0.0584772	1	0.8089
rs12474519	2	238377012	a	g	0.2089	0.0262	0.0536446	0.008418	1.859e-10	++	0	0.0221563	1	0.8817
rs6462027	7	27563238	t	c	0.2641	0.0111	0.0490757	0.0077014	1.862e-10	++	76.4	4.23124	1	0.03969
rs142727307	9	82090723	t	tg	0.0994	0.0208	0.0751398	0.0117921	1.865e-10	++	53.1	2.13351	1	0.1441
rs8065115	17	46337573	t	c	0.2224	0.0095	0.0520665	0.0081712	1.866e-10	++	87.7	8.12845	1	0.004358
rs708723	1	205739266	t	c	0.565	0.0079	-0.0434952	0.006826	1.866e-10	--	0	0.365676	1	0.5454
rs4938035	11	113560009	t	g	0.8256	0.0059	0.0583148	0.0091519	1.867e-10	++	0	0.0011991	1	0.9724
rs11864487	16	57660418	t	c	0.0499	0.0088	-0.108324	0.0170009	1.87e-10	--	72.3	3.6086	1	0.05748
rs1935581	10	90195149	t	c	0.3752	0.004	-0.0449238	0.0070506	1.871e-10	--	0	0.439713	1	0.5073
rs2924523	11	68924341	a	c	0.2921	0.0012	0.0477398	0.0074927	1.872e-10	++	92.7	13.6914	1	0.0002154
rs6096210	20	49583367	a	g	0.9106	0.0026	0.0778391	0.0122172	1.874e-10	++	76	4.15957	1	0.0414
rs6530329	X	9804342	a	t	0.3032	0	-0.0395	0.0062	1.878e-10	-?	0	0	0	1
rs6719140	2	173494375	t	g	0.0705	0.023	-0.092403	0.0145037	1.878e-10	--	89.9	9.87909	1	0.001672
rs1541268	6	30103394	a	g	0.7444	0.019	-0.0497633	0.007811	1.879e-10	--	81.9	5.53556	1	0.01863
rs2911386	16	82206695	t	c	0.3417	0.0142	0.045712	0.0071751	1.879e-10	++	24.8	1.3302	1	0.2488
rs7610175	3	128248992	a	g	0.7304	0.004	0.04984	0.0078234	1.883e-10	++	0	0.373324	1	0.5412
rs17241553	8	25933140	t	c	0.1373	0.0157	0.0631659	0.0099153	1.884e-10	++	65.2	2.87693	1	0.08986
rs6906129	6	34801160	t	c	0.6682	0.0045	-0.0461998	0.0072522	1.884e-10	--	0	0.008914	1	0.9248
rs56237946	11	113548935	t	c	0.1738	0.0056	-0.058309	0.009153	1.884e-10	--	0	0.00029	1	0.9864
rs1324543155	8	23474947	a	g	0.4058	0	-0.0516	0.0081	1.886e-10	-?	0	0	0	1
rs34777584	8	23477010	a	aac	0.4059	0	-0.0516	0.0081	1.886e-10	-?	0	0	0	1
rs2764201	6	34708850	a	g	0.3325	0.004	0.0461846	0.0072501	1.888e-10	++	0	0.0095892	1	0.922
rs9261459	6	30101237	a	g	0.7435	0.0235	-0.0496171	0.0077898	1.897e-10	--	78.6	4.67461	1	0.03061
rs9261466	6	30103840	t	c	0.2556	0.019	0.0497513	0.0078109	1.897e-10	++	82	5.54697	1	0.01851
rs7756009	6	34715395	a	t	0.6684	0.004	-0.0461832	0.0072511	1.901e-10	--	0	0.005581	1	0.9404
rs2814968	6	34713138	t	c	0.3316	0.004	0.0461832	0.0072511	1.901e-10	++	0	0.005581	1	0.9404
rs17624868	17	46553489	c	g	0.766	0.0045	-0.0512436	0.0080456	1.901e-10	--	92.7	13.6264	1	0.000223
rs7755982	6	34715297	t	c	0.3316	0.004	0.0461832	0.0072511	1.901e-10	++	0	0.005581	1	0.9404
rs12941754	17	46337036	t	c	0.7774	0.0094	-0.0520426	0.0081711	1.902e-10	--	87.8	8.21452	1	0.004156
rs11264300	1	155019710	a	c	0.6296	0.029	-0.0455299	0.0071486	1.902e-10	--	0	0.366428	1	0.545
rs76298914	11	69161300	t	c	0.0187	0.0025	0.162122	0.0254568	1.909e-10	++	2	1.02075	1	0.3123
rs6929458	6	117211816	a	c	0.4386	0.0054	0.0438026	0.0068788	1.918e-10	++	0	0.821786	1	0.3647
rs2517533	6	31017634	a	g	0.4355	0.0053	0.043793	0.0068773	1.918e-10	++	0	0.195487	1	0.6584
rs7341329	6	34729162	a	g	0.6677	0.0043	-0.0461735	0.0072512	1.919e-10	--	0	0.005929	1	0.9386
rs2517532	6	31018407	a	g	0.4355	0.0053	0.0437913	0.0068773	1.921e-10	++	0	0.195862	1	0.6581
rs2038840	6	34746151	a	g	0.3315	0.0039	0.0461688	0.0072511	1.926e-10	++	0	0.0061018	1	0.9377
rs2814956	6	34699109	t	c	0.3326	0.0041	0.0461638	0.0072508	1.931e-10	++	0	0.010581	1	0.9181
rs5943748	X	52876609	a	g	0.7882	0	0.0573	0.009	1.932e-10	+?	0	0	0	1
rs4871019	8	128394103	a	g	0.8981	0	-0.0834	0.0131	1.935e-10	-?	0	0	0	1
rs2814963	6	34708908	t	c	0.333	0.0043	0.0461549	0.00725	1.937e-10	++	0	0.0066167	1	0.9352
rs9261486	6	30109063	a	g	0.2563	0.0185	0.0497258	0.0078109	1.937e-10	++	81.4	5.37899	1	0.02038
rs9261482	6	30108336	a	g	0.7437	0.0185	-0.0497258	0.0078109	1.937e-10	--	81.4	5.37896	1	0.02038
rs2764197	6	34705055	t	c	0.6674	0.0041	-0.0461549	0.0072501	1.938e-10	--	0	0.0110082	1	0.9164
rs7755926	6	34722574	a	c	0.6674	0.0047	-0.0461695	0.0072523	1.938e-10	--	0	0.0029572	1	0.9566
rs2532938	6	30893831	a	g	0.3722	0.0046	0.04483	0.0070419	1.939e-10	++	0	0.48636	1	0.4856
rs112548487	20	62284984	a	g	0.4991	0	0.0522	0.0082	1.942e-10	+?	0	0	0	1
rs2238775	22	19757372	a	g	0.4391	0.0266	-0.0444189	0.0069777	1.942e-10	--	0	0.0019389	1	0.9649
rs1225427311	4	106164284	t	g	0.6316	0	-0.0522	0.0082	1.942e-10	-?	0	0	0	1
rs2477507	6	34703599	a	g	0.3325	0.004	0.0461521	0.0072501	1.943e-10	++	0	0.0111449	1	0.9159
rs2764210	6	34699049	t	c	0.6675	0.004	-0.0461525	0.0072501	1.943e-10	--	0	0.0111284	1	0.916
rs745763	2	43455654	t	c	0.8336	0.0007	0.0591493	0.0092919	1.944e-10	++	0	0.439841	1	0.5072
rs1264298	6	30884436	a	g	0.6279	0.0046	-0.044826	0.007042	1.946e-10	--	0	0.485052	1	0.4861
rs9261479	6	30107153	t	c	0.7434	0.019	-0.0497401	0.0078141	1.947e-10	--	81.1	5.2817	1	0.02155
rs6894487	5	1909022	t	c	0.1749	0.0154	0.0607256	0.0095399	1.947e-10	++	70.9	3.44062	1	0.06361
rs2271030	2	242432704	c	g	0.3567	0.0124	0.0451488	0.0070931	1.951e-10	++	21.7	1.27666	1	0.2585
rs9264490	6	31232578	a	g	0.769	0.0262	0.0522623	0.0082116	1.959e-10	++	0	0.124048	1	0.7247
rs919231995	2	85739371	g	gcctgcca	0.174	0	-0.0681	0.0107	1.959e-10	-?	0	0	0	1
rs2853958	6	31233074	t	g	0.231	0.0262	-0.0522628	0.0082116	1.959e-10	--	0	0.123969	1	0.7248
rs72718101	8	127462080	a	g	0.9559	0.0098	-0.113567	0.0178446	1.963e-10	--	93.5	15.4545	1	8.451e-05
rs7629705	3	128248399	a	g	0.2697	0.004	-0.0497856	0.0078229	1.964e-10	--	0	0.359033	1	0.549
rs12103773	17	46798188	a	g	0.3058	0.0159	0.0470434	0.0073921	1.966e-10	++	95.2	20.841	1	4.99e-06
rs13078209	3	128232384	t	c	0.8001	0.0131	0.054937	0.0086326	1.967e-10	++	0	0.258628	1	0.6111
rs9469892	6	34769101	t	c	0.668	0.0043	-0.0461466	0.0072513	1.967e-10	--	0	0.0170311	1	0.8962
rs4713305	6	30252836	a	t	0.7083	0.0332	-0.047854	0.0075197	1.968e-10	--	84.1	6.29661	1	0.0121
rs4532151	3	128232679	c	g	0.8001	0.0131	0.0549339	0.0086325	1.971e-10	++	0	0.240795	1	0.6236
rs9462015	6	34739726	t	g	0.6684	0.0039	-0.0461441	0.0072512	1.971e-10	--	0	0.0070438	1	0.9331
rs12327532	18	56744666	t	g	0.6924	0.0031	-0.0465755	0.0073192	1.973e-10	--	0	0.314706	1	0.5748
rs2738786	20	62325690	t	c	0.9699	0	0.1629	0.0256	1.975e-10	+?	0	0	0	1
rs6457791	6	34759954	a	g	0.668	0.0043	-0.0461418	0.0072513	1.975e-10	--	0	0.0173306	1	0.8953
rs9469894	6	34774725	t	c	0.6681	0.0042	-0.0461417	0.0072513	1.975e-10	--	0	0.0173385	1	0.8952
rs117370895	8	127153836	a	t	0.0152	0	0.329505	0.0517821	1.975e-10	?+	0	0	0	1
rs9843242	3	170084937	a	c	0.1155	0.0167	-0.0692062	0.010876	1.976e-10	--	22	1.28276	1	0.2574
rs4870999	8	127941225	t	c	0.8851	0	-0.130531	0.0205147	1.981e-10	?-	0	0	0	1
rs2248902	6	31234114	a	g	0.231	0.0262	-0.0522486	0.0082118	1.983e-10	--	0	0.126296	1	0.7223
rs7739003	6	34800329	t	c	0.6682	0.0045	-0.0461418	0.0072521	1.984e-10	--	0	0.0116834	1	0.9139
rs2726476	4	106251109	a	c	0.3923	0.0094	0.0443285	0.0069675	1.989e-10	++	77.3	4.40678	1	0.0358
rs11264298	1	155009258	a	g	0.3767	0.033	0.0446294	0.0070148	1.989e-10	++	0	0.830768	1	0.3621
rs9469887	6	34758940	t	c	0.332	0.0043	0.0461335	0.0072513	1.99e-10	++	0	0.0178513	1	0.8937
rs8093601	18	51772473	c	g	0.4617	0.0327	0.0442016	0.0069477	1.991e-10	++	0	0.0465516	1	0.8292
rs2304566	2	85890758	t	c	0.7551	0.0248	0.051571	0.0081062	1.992e-10	++	0	0.10787	1	0.7426
rs7222593	17	46330434	t	c	0.7774	0.0093	-0.0519844	0.0081713	1.993e-10	--	87.6	8.03623	1	0.004585
rs2483184	13	73701852	c	g	0.875	0.0115	-0.0666139	0.010471	1.994e-10	--	0	0.166541	1	0.6832
rs2074506	6	30890483	t	g	0.3721	0.0046	0.0447994	0.0070421	1.995e-10	++	0	0.509739	1	0.4753
rs62479774	7	97730557	a	g	0.1967	0.0542	0.0562234	0.0088381	1.998e-10	++	37.6	1.6028	1	0.2055
rs7774697	6	34791027	a	g	0.6686	0.0038	-0.0461236	0.007251	2.004e-10	--	0	0.0078788	1	0.9293
rs34213068	7	40826388	a	t	0.8202	0.0255	0.0576871	0.0090688	2.004e-10	++	0	0.277784	1	0.5982
rs1980330	7	27630323	t	g	0.7358	0.0106	-0.0489687	0.0076982	2.004e-10	--	79.9	4.98182	1	0.02561
rs17703228	7	28118917	a	g	0.27	0.0088	0.0490253	0.0077073	2.006e-10	++	0	0.187128	1	0.6653
rs2532943	6	30889120	a	g	0.6278	0.0046	-0.0447925	0.0070419	2.007e-10	--	0	0.507332	1	0.4763
rs2395604	6	34787976	a	c	0.6679	0.0043	-0.0461211	0.007251	2.009e-10	--	0	0.0079846	1	0.9288
rs2911389	16	82207098	a	g	0.6272	0.0102	-0.0445186	0.0069992	2.011e-10	--	36.6	1.57632	1	0.2093
rs12634	9	132573536	t	g	0.237	0.0021	0.050855	0.0079958	2.014e-10	++	0	0.655394	1	0.4182
rs2911385	16	82206679	t	c	0.3418	0.0142	0.0456359	0.0071752	2.014e-10	++	22.4	1.28853	1	0.2563
rs9462020	6	34751265	t	c	0.6679	0.0043	-0.046121	0.0072515	2.015e-10	--	0	0.0186484	1	0.8914
rs2358077	14	53433752	a	g	0.4532	0.0249	-0.0443146	0.0069676	2.016e-10	--	0	0.0388857	1	0.8437
rs10081338	7	27698588	t	g	0.2629	0.011	0.0490099	0.007706	2.017e-10	++	79.4	4.85342	1	0.02759
rs56282178	7	27698592	a	c	0.2632	0.0112	0.0490095	0.007706	2.018e-10	++	79.4	4.85295	1	0.0276
rs3131016	6	31152818	a	c	0.2308	0.0327	-0.0525072	0.0082559	2.018e-10	--	0	0.488643	1	0.4845
rs796135538	6	32633490	t	c	0.7928	0	0.0636	0.01	2.018e-10	+?	0	0	0	1
rs73149467	20	62470518	t	g	0.0985	0.038	-0.084306	0.0132564	2.022e-10	--	63.9	2.76641	1	0.09626
rs10305752	1	150783239	a	ag	0.9725	0.0035	0.144426	0.0227106	2.025e-10	++	0	0.65515	1	0.4183
rs2911383	16	82206035	c	g	0.6572	0.0146	-0.0452147	0.0071102	2.028e-10	--	28	1.38929	1	0.2385
rs9888194	11	69198836	a	g	0.0424	0.0064	0.108171	0.0170101	2.028e-10	++	59.3	2.45781	1	0.1169
rs11759151	6	34747603	t	c	0.3321	0.0043	0.0461115	0.0072513	2.029e-10	++	0	0.0192616	1	0.8896
rs782291931	X	52962397	ct	c	0.7329	0	-0.0496	0.0078	2.031e-10	-?	0	0	0	1
rs2967366	16	82205322	a	g	0.3434	0.015	0.0452116	0.0071101	2.033e-10	++	27.9	1.38738	1	0.2388
rs9462011	6	34716985	a	c	0.6684	0.004	-0.0461087	0.0072511	2.033e-10	--	0	0.0047192	1	0.9452
rs9296127	6	34719628	c	g	0.6684	0.004	-0.0461087	0.0072511	2.033e-10	--	0	0.0047192	1	0.9452
rs11021832	11	2255246	t	c	0.6352	0.0191	-0.0447794	0.0070421	2.034e-10	--	43.4	1.76726	1	0.1837
rs2814961	6	34706951	t	c	0.3326	0.004	0.0461014	0.0072502	2.035e-10	++	0	0.0138173	1	0.9064
rs2764198	6	34706128	t	c	0.6674	0.004	-0.0461009	0.0072502	2.036e-10	--	0	0.0138441	1	0.9063
rs2814959	6	34705947	t	c	0.3326	0.004	0.0461009	0.0072502	2.036e-10	++	0	0.0138441	1	0.9063
rs3829548	16	82206238	a	c	0.6562	0.0152	-0.0452095	0.00711	2.037e-10	--	27.9	1.38615	1	0.2391
rs35085494	17	46724803	t	c	0.1752	0.0123	0.0565424	0.0088926	2.039e-10	++	92	12.5041	1	0.0004061
rs367747461	8	127940509	a	g	0.8852	0	-0.130522	0.0205281	2.041e-10	?-	0	0	0	1
rs5933764	X	9815521	t	c	0.7616	0	0.0426	0.0067	2.041e-10	+?	0	0	0	1
rs2814955	6	34698970	t	g	0.6674	0.004	-0.0460959	0.00725	2.044e-10	--	0	0.0090731	1	0.9241
rs202087309	4	106073735	t	ttttc	0.6041	0	-0.0515	0.0081	2.044e-10	-?	0	0	0	1
rs763292235	2	62840133	ca	c	0.2523	0	-0.0604	0.0095	2.045e-10	-?	0	0	0	1
rs34582033	17	46712139	t	c	0.8245	0.012	-0.0565344	0.0088921	2.046e-10	--	92	12.49	1	0.0004091
rs7759227	6	34728230	c	g	0.6677	0.0044	-0.046099	0.0072512	2.051e-10	--	0	0.0050397	1	0.9434
rs28479513	8	128438475	t	c	0.3089	0.0269	0.0468472	0.0073689	2.052e-10	++	0	0.588283	1	0.4431
rs6783479	3	113020241	a	g	0.7766	0.0272	0.0528509	0.0083135	2.054e-10	++	0	0.0292967	1	0.8641
rs201919990	4	106245297	a	aatact	0.6358	0	-0.0534	0.0084	2.055e-10	-?	0	0	0	1
rs9261480	6	30107309	a	g	0.7436	0.0186	-0.0496561	0.0078113	2.058e-10	--	81.3	5.35161	1	0.0207
rs2517462	6	30896190	t	c	0.6279	0.0046	-0.0447646	0.007042	2.06e-10	--	0	0.497949	1	0.4804
rs2517461	6	30896399	t	c	0.6279	0.0046	-0.0447621	0.007042	2.065e-10	--	0	0.497103	1	0.4808
rs834605	7	47450456	t	c	0.5678	0.0032	0.0437755	0.0068869	2.067e-10	++	63.4	2.72894	1	0.09854
rs2038841	6	34738203	t	c	0.6684	0.0039	-0.0460892	0.0072511	2.068e-10	--	0	0.0053721	1	0.9416
rs2517463	6	30895264	t	c	0.3723	0.0045	0.0447569	0.0070419	2.074e-10	++	0	0.495334	1	0.4816
rs2517468	6	30888169	a	g	0.3722	0.0046	0.0447567	0.0070419	2.074e-10	++	0	0.49529	1	0.4816
rs9262294	6	30887207	t	c	0.3722	0.0046	0.0447569	0.0070419	2.074e-10	++	0	0.495334	1	0.4816
rs7756286	6	30887311	t	c	0.3721	0.0046	0.0447569	0.007042	2.075e-10	++	0	0.495344	1	0.4816
rs1264301	6	30882781	t	g	0.3722	0.0046	0.0447558	0.0070419	2.076e-10	++	0	0.494973	1	0.4817
rs9262292	6	30886079	a	g	0.3722	0.0046	0.0447559	0.007042	2.076e-10	++	0	0.495021	1	0.4817
rs100382	20	62209700	c	g	0.4476	0	-0.086129	0.0135519	2.078e-10	?-	0	0	0	1
rs2814958	6	34702958	a	g	0.6674	0.0041	-0.0460777	0.0072501	2.078e-10	--	0	0.0099116	1	0.9207
rs2764207	6	34712998	a	g	0.6681	0.0036	-0.0460773	0.00725	2.078e-10	--	0	0.0099285	1	0.9206
rs2252856	6	30893251	a	g	0.3722	0.0046	0.0447547	0.007042	2.079e-10	++	0	0.494625	1	0.4819
rs3924411	7	27527099	t	c	0.2946	0.0029	0.047161	0.0074207	2.08e-10	++	76.5	4.25021	1	0.03925
rs9262290	6	30885821	a	g	0.3721	0.0046	0.0447523	0.007042	2.083e-10	++	0	0.493812	1	0.4822
rs2245822	6	31230800	a	g	0.231	0.0262	-0.0521889	0.0082124	2.086e-10	--	0	0.119884	1	0.7292
rs4402703	2	238374957	a	t	0.2092	0.0263	0.0534922	0.0084175	2.086e-10	++	0	0.0190489	1	0.8902
rs9262289	6	30885686	a	t	0.3721	0.0046	0.0447495	0.007042	2.089e-10	++	0	0.492873	1	0.4826
rs2394424	6	31020360	t	c	0.4355	0.0053	0.0437029	0.0068773	2.09e-10	++	0	0.193373	1	0.6601
rs7933657	11	113550750	a	c	0.1745	0.006	-0.0581633	0.009153	2.09e-10	--	0	4.71e-05	1	0.9945
rs2960227	7	47505510	a	g	0.2237	0.0251	-0.0540069	0.0084991	2.092e-10	--	0	0.11612	1	0.7333
rs1481472316	2	62857466	a	g	0.5028	0	0.0502	0.0079	2.092e-10	+?	0	0	0	1
rs9262293	6	30886350	c	g	0.6279	0.0046	-0.0447484	0.0070421	2.093e-10	--	0	0.492551	1	0.4828
rs137931729	6	34731686	a	g	0.6682	0.0041	-0.0460758	0.0072511	2.093e-10	--	0	0.0027963	1	0.9578
rs9296132	6	34777531	t	g	0.6679	0.0043	-0.0460772	0.0072513	2.093e-10	--	0	0.0152011	1	0.9019
rs11965761	6	34731225	a	g	0.3318	0.0041	0.0460758	0.0072511	2.093e-10	++	0	0.0027963	1	0.9578
rs62501780	8	25933389	a	g	0.1373	0.0157	0.0630233	0.0099181	2.093e-10	++	64.9	2.84556	1	0.09163
rs74003113	2	238448768	t	c	0.8528	0.0115	-0.0612457	0.0096386	2.095e-10	--	0	0.0197922	1	0.8881
rs2492861	6	34710934	a	g	0.3326	0.004	0.0460692	0.0072502	2.095e-10	++	0	0.0156579	1	0.9004
rs2524111	6	31231784	a	t	0.769	0.0262	0.0521773	0.0082115	2.096e-10	++	0	0.121646	1	0.7273
rs117558600	12	49684479	t	c	0.1174	0.003	0.0663319	0.0104395	2.099e-10	++	0	0.26207	1	0.6087
rs1264297	6	30884806	a	c	0.6279	0.0046	-0.0447424	0.007042	2.102e-10	--	0	0.524418	1	0.469
rs771204	1	150974162	a	g	0.8417	0.0132	0.060741	0.0095599	2.102e-10	++	56.9	2.31986	1	0.1277
rs7108532	11	69219694	t	c	0.041	0.0057	0.109061	0.0171649	2.102e-10	++	63.6	2.74796	1	0.09738
rs11351989	4	106304161	ca	c	0.3866	0	-0.0521	0.0082	2.103e-10	-?	0	0	0	1
rs144109471	4	106214475	t	ta	0.6327	0	-0.0521	0.0082	2.103e-10	-?	0	0	0	1
rs6906606	6	34720317	a	g	0.6685	0.0039	-0.0460718	0.0072514	2.104e-10	--	0	0.0059912	1	0.9383
rs2038839	6	34777791	a	g	0.6679	0.0043	-0.0460715	0.0072513	2.104e-10	--	0	0.0155377	1	0.9008
rs9261485	6	30108751	a	g	0.2564	0.0186	0.049624	0.0078107	2.106e-10	++	81.7	5.47583	1	0.01928
rs7738138	6	30887344	t	c	0.6278	0.0045	-0.0447387	0.007042	2.11e-10	--	0	0.489277	1	0.4843
rs6457787	6	34721041	t	c	0.6684	0.004	-0.0460679	0.0072514	2.111e-10	--	0	0.0061335	1	0.9376
rs9469884	6	34758703	a	t	0.6685	0.004	-0.0460673	0.0072513	2.112e-10	--	0	0.0157845	1	0.9
rs1163242947	20	52456563	ctct	c	0.6199	0	-0.054	0.0085	2.112e-10	-?	0	0	0	1
rs34493158	6	34753339	t	c	0.6676	0.0045	-0.0460673	0.0072513	2.112e-10	--	0	0.0157845	1	0.9
rs376409715	17	46094511	caataaata	c	0.8095	0	-0.107085	0.0168559	2.112e-10	?-	0	0	0	1
rs974883	7	27588734	t	c	0.264	0.011	0.0489147	0.0076999	2.116e-10	++	77	4.35513	1	0.0369
rs113374192	10	104338463	ca	c	0.3681	0	0.0559	0.0088	2.122e-10	+?	0	0	0	1
rs1264299	6	30883920	t	c	0.3721	0.0046	0.0447324	0.0070421	2.123e-10	++	0	0.487206	1	0.4852
rs9469917	6	34831369	a	g	0.3314	0.0043	0.046066	0.0072521	2.124e-10	++	0	0.0104848	1	0.9184
rs1578696	10	90192003	t	c	0.3751	0.004	-0.0447907	0.0070514	2.125e-10	--	0	0.388661	1	0.533
rs1935582	10	90192530	a	t	0.3751	0.004	-0.0447889	0.0070514	2.128e-10	--	0	0.389193	1	0.5327
rs1608663	7	27623776	t	c	0.7359	0.0106	-0.0488974	0.0076982	2.128e-10	--	80	5.01053	1	0.02519
rs2248880	6	31233510	t	c	0.7691	0.0261	0.0521639	0.0082125	2.129e-10	++	0	0.108292	1	0.7421
rs2242660	6	31597753	a	g	0.4138	0.0393	-0.0440924	0.0069418	2.129e-10	--	0	0.789058	1	0.3744
rs28767838	3	128247212	a	g	0.7298	0.0043	0.0496913	0.0078234	2.13e-10	++	0	0.386941	1	0.5339
rs9469859	6	34722902	a	c	0.6674	0.0046	-0.0460574	0.0072512	2.13e-10	--	0	0.0065291	1	0.9356
rs9462010	6	34716605	c	g	0.6683	0.004	-0.0460574	0.0072512	2.13e-10	--	0	0.0065291	1	0.9356
rs5851891	3	113002184	a	at	0.732	0	0.0578	0.0091	2.13e-10	+?	0	0	0	1
rs36131630	4	106251541	t	c	0.3923	0.0093	0.0442551	0.0069675	2.131e-10	++	77.2	4.37981	1	0.03637
rs35285849	3	128247190	t	c	0.7298	0.0043	0.0496913	0.0078234	2.131e-10	++	0	0.386935	1	0.5339
rs34985809	4	106248510	a	ag	0.3923	0.0094	0.0442544	0.0069675	2.132e-10	++	77.2	4.38049	1	0.03635
rs11263521	11	69172297	t	c	0.3252	0.0512	-0.0475239	0.0074825	2.134e-10	--	51.6	2.06436	1	0.1508
rs5936979	X	69976939	a	g	0.5331	0	-0.0362	0.0057	2.141e-10	-?	0	0	0	1
rs62501776	8	25929867	t	c	0.8627	0.0157	-0.0629539	0.009913	2.144e-10	--	64.5	2.81514	1	0.09338
rs1567441	6	160812262	t	c	0.7725	0.0135	0.0519666	0.0081833	2.149e-10	++	0	0.40222	1	0.5259
rs1309734898	1	154912017	a	c	0.5729	0	-0.0508	0.008	2.153e-10	-?	0	0	0	1
rs11315638	7	20931791	ct	c	0.5252	0	0.0508	0.008	2.153e-10	+?	0	0	0	1
rs12780720	10	104580643	a	g	0.714	0.0034	0.0481432	0.0075823	2.161e-10	++	0	0.594287	1	0.4408
rs1264302	6	30882634	t	c	0.3722	0.0046	0.0447111	0.0070419	2.163e-10	++	0	0.513645	1	0.4736
rs79373846	8	127988956	a	t	0.0207	0	0.1727	0.0272	2.163e-10	+?	0	0	0	1
rs6860868	5	172955855	a	c	0.5626	0.0116	-0.0438224	0.0069022	2.167e-10	--	0	0.919133	1	0.3377
rs6606659	11	69195368	t	c	0.9582	0.0061	-0.108909	0.0171543	2.17e-10	--	58.6	2.41758	1	0.12
rs9261457	6	30100221	a	g	0.744	0.0228	-0.0495215	0.0078003	2.172e-10	--	79.5	4.88239	1	0.02713
rs10096351	8	128372172	a	g	0.4517	0.003	0.0431431	0.0067956	2.172e-10	++	95.2	20.7311	1	5.285e-06
rs6457789	6	34721128	a	g	0.3318	0.0041	0.0460342	0.0072511	2.173e-10	++	0	0.0039296	1	0.95
rs7763224	6	34734239	a	g	0.3316	0.004	0.0460342	0.0072511	2.173e-10	++	0	0.0039296	1	0.95
rs7756405	6	34722659	a	g	0.3316	0.004	0.0460342	0.0072511	2.173e-10	++	0	0.0039296	1	0.95
rs35839188	6	34717083	t	c	0.3316	0.004	0.0460342	0.0072511	2.173e-10	++	0	0.0039296	1	0.95
rs912716	6	34715761	a	g	0.6674	0.0046	-0.0460342	0.0072511	2.173e-10	--	0	0.0039296	1	0.95
rs28675115	6	34732514	a	g	0.3316	0.004	0.0460342	0.0072511	2.173e-10	++	0	0.0039296	1	0.95
rs2764208	6	34714322	a	g	0.6684	0.004	-0.0460306	0.0072511	2.18e-10	--	0	0.0040358	1	0.9493
rs2911379	16	82205338	t	c	0.3437	0.0151	0.0451337	0.0071101	2.183e-10	++	28.6	1.40017	1	0.2367
rs1207137334	21	42902308	a	g	0.737	0	-0.0584	0.0092	2.184e-10	-?	0	0	0	1
rs7133643	12	133127085	c	g	0.6565	0.0315	-0.0458613	0.0072247	2.184e-10	--	0	0.278047	1	0.598
rs5875242	6	30159300	t	ta	0.7558	0	-0.0584	0.0092	2.184e-10	-?	0	0	0	1
rs41272086	6	161008646	a	g	0.1022	0.0011	0.0707184	0.0111408	2.186e-10	++	42.6	1.74131	1	0.187
rs66506671	6	34777149	a	t	0.3321	0.0043	0.0460286	0.0072514	2.188e-10	++	0	0.0181616	1	0.8928
rs34369550	7	27734533	a	c	0.5112	0.0244	0.0432965	0.006821	2.188e-10	++	0	0.955834	1	0.3282
rs2589402	5	133880124	t	c	0.6836	0.0166	0.0477421	0.0075214	2.189e-10	++	0	0.772118	1	0.3796
rs9469909	6	34813077	c	g	0.668	0.0046	-0.04603	0.0072521	2.193e-10	--	0	0.0076212	1	0.9304
rs9469862	6	34729848	a	g	0.6684	0.0039	-0.0460245	0.0072512	2.193e-10	--	0	0.0042226	1	0.9482
rs11762257	7	27543469	c	g	0.1911	0.0208	0.0555809	0.0087569	2.194e-10	++	18.6	1.22869	1	0.2677
rs9281352	6	31299497	t	ttg	0.7811	0	0.0622	0.0098	2.196e-10	+?	0	0	0	1
rs4643253	14	69106108	t	c	0.5868	0.0209	0.0440571	0.0069415	2.197e-10	++	0	0.0112586	1	0.9155
rs62113174	19	51341463	a	c	0.0779	0.0088	0.0813224	0.012813	2.198e-10	++	52.9	2.12407	1	0.145
rs9469858	6	34720211	a	g	0.6685	0.0042	-0.0460293	0.0072524	2.198e-10	--	0	0.0076497	1	0.9303
rs117682609	8	127860879	c	g	0.0262	0.0022	-0.141392	0.0222781	2.2e-10	--	92.1	12.624	1	0.0003808
rs12151131	19	38855981	a	g	0.1993	0.0252	-0.0560676	0.0088348	2.206e-10	--	0	0.60814	1	0.4355
rs753726	6	30890569	t	g	0.3721	0.0046	0.0446903	0.007042	2.207e-10	++	0	0.506623	1	0.4766
rs2532936	6	30894408	a	c	0.6279	0.0046	-0.0446902	0.007042	2.207e-10	--	0	0.506584	1	0.4766
rs9262288	6	30885639	a	g	0.6279	0.0046	-0.0446845	0.0070419	2.217e-10	--	0	0.504635	1	0.4775
rs1623328	7	47482057	a	g	0.406	0.0034	-0.0446609	0.0070382	2.217e-10	--	53	2.12883	1	0.1446
rs9267897	6	32202817	t	c	0.5561	0.0514	-0.0439924	0.0069329	2.218e-10	--	0	0.0974592	1	0.7549
rs2252863	6	30893428	a	g	0.3722	0.0046	0.0446831	0.0070419	2.22e-10	++	0	0.504168	1	0.4777
rs2394856	6	30895592	a	g	0.3722	0.0046	0.0446831	0.0070419	2.22e-10	++	0	0.504168	1	0.4777
rs745548031	3	169980956	caa	c	0.5433	0	0.0533	0.0084	2.221e-10	+?	0	0	0	1
rs73143553	20	62434444	a	g	0.9025	0.0377	0.0836946	0.0131903	2.222e-10	++	61	2.56276	1	0.1094
rs2814967	6	34712838	t	c	0.332	0.0037	0.0460028	0.0072501	2.222e-10	++	0	0.0087664	1	0.9254
rs2532937	6	30894344	a	g	0.3722	0.0047	0.0446844	0.0070423	2.222e-10	++	0	0.504741	1	0.4774
rs9261472	6	30105391	t	c	0.7436	0.0186	-0.0495596	0.0078108	2.224e-10	--	81.6	5.44215	1	0.01966
rs2009668	3	87301674	t	c	0.431	0.0095	0.0436595	0.0068809	2.224e-10	++	0	0.301418	1	0.583
rs1402087199	X	51692413	t	c	0.9617	0	-0.1269	0.02	2.224e-10	-?	0	0	0	1
rs4519115	11	69200347	a	g	0.0423	0.0063	0.107914	0.0170082	2.226e-10	++	57	2.32539	1	0.1273
rs2532939	6	30893226	c	g	0.6278	0.0046	-0.0446809	0.007042	2.226e-10	--	0	0.503461	1	0.478
rs79613866	2	63142854	a	t	0.1368	0	-0.0736	0.0116	2.227e-10	-?	0	0	0	1
rs2844699	6	30918400	a	g	0.6249	0.0039	-0.0446734	0.007041	2.227e-10	--	0	0.806049	1	0.3693
rs879706344	3	87304561	a	g	0.2902	0	0.0552	0.0087	2.227e-10	+?	0	0	0	1
rs9262291	6	30886015	t	g	0.6272	0.0056	-0.0447121	0.007047	2.227e-10	--	0	0.48241	1	0.4873
rs1264307	6	30880757	a	g	0.3721	0.0046	0.0446797	0.007042	2.228e-10	++	0	0.503001	1	0.4782
rs9909884	17	46684210	t	c	0.8026	0	-0.105259	0.0165906	2.232e-10	?-	0	0	0	1
rs1361302751	2	63721421	t	tgacgacgac	0.2716	0	0.0571	0.009	2.232e-10	+?	0	0	0	1
rs2517466	6	30890055	t	c	0.6279	0.0046	-0.0446775	0.007042	2.233e-10	--	0	0.502295	1	0.4785
rs6957378	7	27696949	t	c	0.2629	0.011	0.048888	0.0077057	2.233e-10	++	79.7	4.92982	1	0.0264
rs4722726	7	27694208	a	g	0.2629	0.011	0.0488872	0.0077057	2.234e-10	++	79.7	4.9291	1	0.02641
rs9646424	17	46705605	a	c	0.1948	0	0.106032	0.0167135	2.237e-10	?+	0	0	0	1
rs147522398	20	62281505	c	g	0.282	0	0.059	0.0093	2.237e-10	+?	0	0	0	1
rs28642771	17	69086498	a	g	0.2082	0.0137	-0.0543053	0.00856	2.237e-10	--	0	0.615389	1	0.4328
rs58839393	2	43490619	a	t	0.8371	0.0012	0.0591013	0.0093162	2.239e-10	++	0	0.648202	1	0.4208
rs9462022	6	34761684	a	g	0.6686	0.0039	-0.0460012	0.0072513	2.241e-10	--	0	0.0138398	1	0.9064
rs6942040	6	34761809	a	c	0.6686	0.0039	-0.046	0.0072513	2.243e-10	--	0	0.0139051	1	0.9061
rs62062344	17	69100541	a	c	0.1996	0.0058	-0.0548142	0.0086411	2.247e-10	--	0	0.847645	1	0.3572
rs7769820	6	34760228	t	c	0.3314	0.0039	0.0459978	0.0072513	2.248e-10	++	0	0.0140272	1	0.9057
rs7769961	6	34760162	c	g	0.3314	0.0039	0.0459978	0.0072513	2.248e-10	++	0	0.0140272	1	0.9057
rs151332772	3	152118069	a	atttataatatgccactttagt	0.104	0	-0.085	0.0134	2.249e-10	-?	0	0	0	1
rs1125341	6	34786305	t	c	0.3311	0.0041	0.0460008	0.0072521	2.252e-10	++	0	0.0088713	1	0.925
rs1543559	6	34784104	t	g	0.331	0.0042	0.0460052	0.0072528	2.252e-10	++	0	0.0086798	1	0.9258
rs16995568	20	49500894	t	c	0.9116	0.0092	0.0779917	0.0122957	2.253e-10	++	0	0.0959741	1	0.7567
rs9689516	6	34752678	a	g	0.6686	0.0039	-0.0459946	0.0072513	2.254e-10	--	0	0.0142053	1	0.9051
rs4870998	8	127941185	t	c	0.8851	0	-0.130161	0.0205213	2.257e-10	?-	0	0	0	1
rs7785305	7	27778666	t	c	0.4888	0.0243	-0.0432666	0.0068215	2.257e-10	--	0	0.713816	1	0.3982
rs11755420	6	34760956	c	g	0.6686	0.0039	-0.0459928	0.0072513	2.258e-10	--	0	0.0143106	1	0.9048
rs9296129	6	34774414	c	g	0.6687	0.0039	-0.0459926	0.0072513	2.258e-10	--	0	0.0143178	1	0.9048
rs6899938	6	34749113	a	g	0.6685	0.004	-0.0459928	0.0072513	2.258e-10	--	0	0.0143106	1	0.9048
rs10947531	6	34765118	t	g	0.3314	0.0039	0.0459928	0.0072513	2.258e-10	++	0	0.0143106	1	0.9048
rs11757370	6	34760736	t	c	0.6686	0.0039	-0.0459928	0.0072513	2.258e-10	--	0	0.0143106	1	0.9048
rs6930036	6	34750728	t	c	0.6685	0.004	-0.0459928	0.0072513	2.258e-10	--	0	0.0143106	1	0.9048
rs58671447	6	34752351	a	g	0.6686	0.0039	-0.0459928	0.0072513	2.258e-10	--	0	0.0143106	1	0.9048
rs12776659	10	834057	a	c	0.1652	0.0071	0.0598864	0.009442	2.26e-10	++	84.7	6.5273	1	0.01062
rs6606671	11	69217423	t	c	0.9588	0.0057	-0.10869	0.0171368	2.261e-10	--	61.1	2.57334	1	0.1087
rs4980776	11	69217360	a	g	0.9588	0.0057	-0.10869	0.0171368	2.261e-10	--	61.1	2.57334	1	0.1087
rs34349762	18	56741676	t	c	0.692	0.0029	-0.0468289	0.0073834	2.262e-10	--	0	0.339971	1	0.5598
rs2532935	6	30894573	t	c	0.3721	0.0046	0.0446637	0.0070421	2.262e-10	++	0	0.497691	1	0.4805
rs8094161	18	56743365	a	t	0.3079	0.0029	0.0468284	0.0073834	2.262e-10	++	0	0.340082	1	0.5598
rs3734264	6	34831866	a	g	0.3314	0.0043	0.0459953	0.0072521	2.263e-10	++	0	0.0091143	1	0.9239
rs7776219	6	34784667	c	g	0.6688	0.0042	-0.0459944	0.0072521	2.265e-10	--	0	0.0091556	1	0.9238
rs2726470	4	106335951	a	g	0.3372	0.0132	0.0456407	0.0071967	2.27e-10	++	10	1.11148	1	0.2918
rs9469914	6	34827693	a	t	0.6682	0.0045	-0.0459918	0.0072521	2.27e-10	--	0	0.0092733	1	0.9233
rs2210317	14	53436163	t	c	0.4599	0.0227	-0.0437404	0.0068971	2.27e-10	--	0	0.0118064	1	0.9135
rs823118	1	205723572	t	c	0.5654	0.009	-0.0432972	0.0068272	2.27e-10	--	0	0.497218	1	0.4807
rs1217670058	2	62861353	a	g	0.5029	0	0.0501	0.0079	2.271e-10	+?	0	0	0	1
rs9689820	6	34752963	c	g	0.6686	0.0039	-0.0459869	0.0072515	2.273e-10	--	0	0.0146447	1	0.9037
rs28848526	4	74037960	t	c	0.2999	0.044	0.047892	0.0075522	2.276e-10	++	69.1	3.2374	1	0.07197
rs1270841213	4	106345125	a	g	0.3831	0	-0.052	0.0082	2.276e-10	-?	0	0	0	1
rs9469861	6	34726136	a	t	0.3317	0.004	0.0459829	0.0072512	2.277e-10	++	0	0.0055941	1	0.9404
rs13198620	6	34726361	a	g	0.6683	0.004	-0.0459829	0.0072512	2.277e-10	--	0	0.0055941	1	0.9404
rs17203687	3	127684748	t	c	0.0946	0.0004	0.0735425	0.0115973	2.278e-10	++	28	1.38843	1	0.2387
rs11754574	6	34794961	a	g	0.3312	0.0042	0.0459877	0.0072521	2.278e-10	++	0	0.0094617	1	0.9225
rs6937132	6	34799221	a	t	0.3311	0.0041	0.0459877	0.0072521	2.278e-10	++	0	0.0094617	1	0.9225
rs7767705	6	161111113	a	g	0.7734	0.0008	0.0519743	0.0081961	2.278e-10	++	12.2	1.13863	1	0.2859
rs386643148	2	10796884	a	g	0.3087	0	0.0539	0.0085	2.28e-10	+?	0	0	0	1
rs6924898	6	34811199	c	g	0.668	0.0046	-0.0459868	0.0072521	2.28e-10	--	0	0.0095015	1	0.9223
rs9270747	6	32568292	a	g	0.3317	0	0.0539	0.0085	2.28e-10	+?	0	0	0	1
rs6457795	6	34819366	a	g	0.332	0.0046	0.0459868	0.0072521	2.28e-10	++	0	0.0095015	1	0.9223
rs35964461	6	34820555	t	ta	0.332	0.0046	0.0459868	0.0072521	2.28e-10	++	0	0.0095039	1	0.9223
rs13220394	6	34810172	t	c	0.668	0.0046	-0.0459867	0.0072523	2.283e-10	--	0	0.0095082	1	0.9223
rs9267907	6	32204926	t	c	0.444	0.0515	0.0439582	0.0069324	2.283e-10	++	0	0.118438	1	0.7307
rs6721158	2	43852589	a	t	0.4258	0.016	0.043633	0.0068814	2.287e-10	++	0	0.0170671	1	0.8961
rs117770816	17	44202136	t	c	0.039	0.0033	0.113732	0.0179368	2.287e-10	++	92	12.569	1	0.0003922
rs10883780	10	104579328	t	c	0.2861	0.0035	-0.0480769	0.0075822	2.287e-10	--	0	0.605958	1	0.4363
rs7786992	7	27309107	a	g	0.0578	0.0084	-0.0975326	0.0153821	2.288e-10	--	60.6	2.53547	1	0.1113
rs2898889	11	2295768	t	c	0.355	0.0204	0.0451996	0.0071286	2.289e-10	++	0	0.444008	1	0.5052
rs7748203	6	34812054	t	c	0.668	0.0046	-0.0459823	0.0072521	2.29e-10	--	0	0.0097096	1	0.9215
rs1966789	5	133884939	t	c	0.3174	0.0168	-0.0476745	0.0075192	2.292e-10	--	0	0.824793	1	0.3638
rs1635547	12	48379961	a	c	0.5459	0.0094	-0.0440658	0.0069501	2.293e-10	--	66.3	2.96709	1	0.08497
rs35973679	22	19757572	a	g	0.4389	0.0266	-0.0442401	0.0069778	2.296e-10	--	0	0.0039922	1	0.9496
rs11411482	7	27699515	a	at	0.7366	0.0111	-0.0488478	0.0077047	2.297e-10	--	79.1	4.78729	1	0.02867
rs141713048	20	62245713	t	g	0.9272	0.0373	0.115078	0.0181519	2.302e-10	++	75.1	4.00945	1	0.04525
rs58843872	6	34752010	a	c	0.6685	0.004	-0.0459691	0.0072518	2.313e-10	--	0	0.0156857	1	0.9003
rs2007157	3	87128617	c	g	0.1487	0.0127	0.0606171	0.0095629	2.316e-10	++	90.9	11.0488	1	0.0008875
rs834606	7	47450632	t	c	0.5677	0.003	0.0436559	0.0068872	2.317e-10	++	63.6	2.7455	1	0.09753
rs2857438	6	30106202	a	g	0.2565	0.0187	0.0495153	0.0078117	2.318e-10	++	81.8	5.48798	1	0.01915
rs10883781	10	104581130	a	g	0.7142	0.0033	0.0480601	0.0075822	2.32e-10	++	0	0.600141	1	0.4385
rs9261454	6	30099951	a	g	0.256	0.0227	0.0494416	0.0078004	2.322e-10	++	79.4	4.86436	1	0.02742
rs6551464	3	87293446	a	g	0.5684	0.0101	-0.0435848	0.0068764	2.323e-10	--	0	0.242959	1	0.6221
rs2967367	16	82205377	a	g	0.3436	0.015	0.0450616	0.0071097	2.328e-10	++	26.4	1.35834	1	0.2438
rs9261458	6	30100570	a	t	0.744	0.0227	-0.0494378	0.0078003	2.329e-10	--	79.5	4.86755	1	0.02737
rs10752580	11	69214568	t	c	0.9589	0.0057	-0.108609	0.0171368	2.331e-10	--	61.2	2.58044	1	0.1082
rs4980773	11	69214703	a	t	0.0411	0.0057	0.108609	0.0171368	2.331e-10	++	61.2	2.58044	1	0.1082
rs10732960	11	69214621	a	g	0.9589	0.0057	-0.108609	0.0171368	2.331e-10	--	61.2	2.58044	1	0.1082
rs9469880	6	34757256	t	g	0.3318	0.0041	0.0459583	0.0072515	2.331e-10	++	0	0.0163243	1	0.8983
rs2671674	17	47515176	t	c	0.89	0.0209	-0.0727524	0.0114794	2.333e-10	--	50.6	2.02229	1	0.155
rs17819816	8	25934684	t	c	0.1364	0.0153	0.0637965	0.0100668	2.338e-10	++	67.6	3.08978	1	0.07879
rs305440	1	88214722	a	c	0.1666	0.0103	0.0574704	0.0090686	2.338e-10	++	0	0.140627	1	0.7077
rs71899872	1	153850638	ct	c	0.5668	0	-0.0526	0.0083	2.338e-10	-?	0	0	0	1
rs2532930	6	30895725	a	g	0.3722	0.0047	0.0446304	0.0070426	2.339e-10	++	0	0.48676	1	0.4854
rs10499617	7	40782572	t	c	0.8524	0.0068	0.0670055	0.0105745	2.35e-10	++	29.6	1.41993	1	0.2334
rs1397684151	2	173400686	g	ga	0.2108	0	-0.0697	0.011	2.353e-10	-?	0	0	0	1
rs35403274	18	56745611	t	g	0.6922	0.0029	-0.0467866	0.0073839	2.354e-10	--	0	0.325002	1	0.5686
rs148848771	3	152164978	g	gagc	0.1039	0	-0.0849	0.0134	2.361e-10	-?	0	0	0	1
rs112171034	20	62436144	t	c	0.0975	0.0377	-0.083561	0.013189	2.364e-10	--	60.8	2.55303	1	0.1101
rs2466917	4	106257007	a	c	0.6076	0.0093	-0.0441422	0.0069674	2.366e-10	--	76.7	4.29167	1	0.0383
rs186903282	3	128293406	t	c	0.077	0.0238	-0.0893087	0.0140967	2.367e-10	--	0	0.0362345	1	0.849
rs2252195	6	31020057	t	c	0.4352	0.0055	0.0435704	0.0068773	2.368e-10	++	0	0.179112	1	0.6721
rs6900188	6	34749008	t	g	0.3315	0.004	0.045939	0.0072515	2.372e-10	++	0	0.0175111	1	0.8947
rs7341253	6	34726838	a	g	0.3315	0.0042	0.0459503	0.0072534	2.373e-10	++	0	0.0068119	1	0.9342
rs10641073	12	53354906	g	gcc	0.8257	0.0029	-0.0565575	0.0089286	2.382e-10	--	0	0.161395	1	0.6879
rs7963636	12	48379856	t	c	0.5237	0.0121	-0.0443801	0.0070063	2.383e-10	--	58.1	2.38526	1	0.1225
rs9462023	6	34769410	t	g	0.6686	0.0039	-0.0459296	0.0072513	2.389e-10	--	0	0.0123097	1	0.9117
rs2844652	6	30898687	t	c	0.372	0.0046	0.0446065	0.0070425	2.391e-10	++	0	0.446437	1	0.504
rs2238774	22	19757339	t	c	0.5602	0.0266	0.0441917	0.0069772	2.393e-10	++	0	0.0006924	1	0.979
rs201626209	11	68929949	a	atattt	0.3939	0	-0.0513	0.0081	2.399e-10	-?	0	0	0	1
rs1422803982	4	106215109	t	c	0.4007	0	0.0513	0.0081	2.399e-10	+?	0	0	0	1
rs1229899542	4	106215108	t	tc	0.3894	0	0.0513	0.0081	2.399e-10	+?	0	0	0	1
rs60893054	X	66688728	g	ga	0.2257	0	-0.0494	0.0078	2.399e-10	-?	0	0	0	1
rs386699580	6	32629400	a	g	0.6442	0	-0.0551	0.0087	2.399e-10	-?	0	0	0	1
rs61362296	10	104246709	a	at	0.5404	0	-0.0513	0.0081	2.399e-10	-?	0	0	0	1
rs200720211	6	31153485	a	t	0.271	0	-0.057	0.009	2.399e-10	-?	0	0	0	1
rs6606668	11	69210453	a	t	0.041	0.0056	0.10853	0.0171368	2.402e-10	++	61.4	2.58814	1	0.1077
rs2638522	12	53359118	t	c	0.1743	0.0029	0.0565508	0.0089293	2.402e-10	++	0	0.194135	1	0.6595
rs1264303	6	30882513	a	g	0.6278	0.0046	-0.0445974	0.007042	2.403e-10	--	0	0.509019	1	0.4756
rs9469886	6	34758824	t	c	0.3314	0.0039	0.0459233	0.0072513	2.403e-10	++	0	0.0126399	1	0.9105
rs2303488	17	46710980	t	c	0.1754	0.012	0.0563165	0.0088931	2.41e-10	++	92.1	12.6012	1	0.0003855
rs594335	17	46893571	a	c	0.6006	0.0057	0.0441704	0.0069751	2.411e-10	++	81.1	5.28895	1	0.02146
rs9469883	6	34758627	a	g	0.332	0.0043	0.0459182	0.0072513	2.413e-10	++	0	0.012909	1	0.9095
rs9462021	6	34758640	t	c	0.332	0.0043	0.0459182	0.0072513	2.413e-10	++	0	0.012909	1	0.9095
rs9469891	6	34767396	a	c	0.6686	0.0039	-0.0459182	0.0072513	2.413e-10	--	0	0.012909	1	0.9095
rs9366863	6	34688946	t	c	0.3324	0.0042	0.0459122	0.0072506	2.417e-10	++	0	0.0083587	1	0.9272
rs7005829	8	128434944	t	c	0.309	0.0268	0.0466603	0.0073689	2.419e-10	++	0	0.527895	1	0.4675
rs10908256	11	69214233	a	g	0.0412	0.0057	0.108509	0.0171366	2.42e-10	++	61.8	2.61748	1	0.1057
rs112754407	11	69213619	a	g	0.041	0.0057	0.108566	0.0171467	2.427e-10	++	68.8	3.20498	1	0.07341
rs10640357	4	106046328	a	aat	0.8286	0.0109	-0.0578601	0.0091386	2.43e-10	--	0	0.847501	1	0.3573
rs10947532	6	34780315	t	g	0.3312	0.0042	0.0459148	0.0072521	2.432e-10	++	0	0.008258	1	0.9276
rs2296360	6	34803558	c	g	0.6688	0.0042	-0.0459137	0.0072521	2.434e-10	--	0	0.008305	1	0.9274
rs10452582	6	21324887	t	c	0.7068	0.0065	0.0485468	0.007668	2.434e-10	++	53.8	2.16438	1	0.1412
rs6925623	6	34800896	a	g	0.6688	0.0042	-0.0459132	0.0072521	2.435e-10	--	0	0.0083291	1	0.9273
rs6937314	6	34799308	t	g	0.6688	0.0042	-0.0459132	0.0072521	2.435e-10	--	0	0.0083291	1	0.9273
rs17613636	6	32631130	a	g	0.1432	0	-0.0861	0.0136	2.438e-10	-?	0	0	0	1
rs17613622	6	32631122	a	g	0.8568	0	0.0861	0.0136	2.438e-10	+?	0	0	0	1
rs17613629	6	32631129	t	c	0.8568	0	0.0861	0.0136	2.438e-10	+?	0	0	0	1
rs12177835	6	34792262	a	g	0.6688	0.0039	-0.0459057	0.0072514	2.442e-10	--	0	0.0135914	1	0.9072
rs10737162	11	69203039	t	g	0.0422	0.0062	0.107668	0.017008	2.445e-10	++	57.4	2.34473	1	0.1257
rs7739771	6	34779801	a	c	0.3312	0.0042	0.0459087	0.0072521	2.446e-10	++	0	0.008524	1	0.9264
rs7942978	11	69215405	t	c	0.0412	0.0057	0.108481	0.0171378	2.453e-10	++	61.7	2.60838	1	0.1063
rs10185815	2	42973439	a	g	0.2886	0.0238	-0.0480944	0.0075982	2.456e-10	--	84.9	6.60918	1	0.01015
rs1302702826	11	2305799	a	c	0.2574	0	0.0576	0.0091	2.457e-10	+?	0	0	0	1
rs2252760	6	30892377	c	g	0.3726	0.0048	0.0445747	0.0070422	2.458e-10	++	0	0.535722	1	0.4642
rs544521268	12	65032359	ca	c	0.3257	0	-0.0557	0.0088	2.459e-10	-?	0	0	0	1
rs71333079	9	19072188	ca	c	0.3302	0	0.0538	0.0085	2.461e-10	+?	0	0	0	1
rs902620414	4	106313433	a	c	0.3896	0	-0.0519	0.0082	2.463e-10	-?	0	0	0	1
rs1461281043	8	128364602	ct	c	0.4824	0	0.0519	0.0082	2.463e-10	+?	0	0	0	1
rs10930567	2	173491591	a	t	0.9296	0.0231	0.0917918	0.0145039	2.471e-10	++	89.6	9.62423	1	0.00192
rs17632611	19	51364649	a	c	0.9364	0.0076	-0.0878223	0.0138768	2.472e-10	--	33.7	1.5072	1	0.2196
rs66958685	1	150675007	a	c	0.2834	0.0051	0.0478063	0.0075541	2.475e-10	++	0	0.0587011	1	0.8086
rs12790064	11	69197584	a	g	0.0411	0.0058	0.109008	0.0172251	2.476e-10	++	58.5	2.40768	1	0.1207
rs3798348	6	34771892	c	g	0.6686	0.0039	-0.0458893	0.0072513	2.477e-10	--	0	0.0145051	1	0.9041
rs5995793	22	40417780	t	c	0.277	0.0011	0.0480687	0.0075957	2.477e-10	++	80.8	5.19836	1	0.02261
rs1323574111	3	152151665	t	g	0.1039	0	-0.0848	0.0134	2.478e-10	-?	0	0	0	1
rs204999	6	32109979	a	g	0.7604	0.04	0.0520316	0.0082227	2.487e-10	++	0	0.0346807	1	0.8523
rs144166867	X	50641048	a	g	0.94	0	0.143	0.0226	2.493e-10	+?	0	0	0	1
rs11764753	7	27672959	t	c	0.2636	0.011	0.0487433	0.007704	2.5e-10	++	79.9	4.97877	1	0.02566
rs757964	7	27759785	t	c	0.4893	0.0248	-0.0431565	0.0068211	2.501e-10	--	0	0.667672	1	0.4139
rs4871844	8	22879734	t	c	0.6499	0.0098	0.0458477	0.0072464	2.501e-10	++	0	0.192174	1	0.6611
rs3777752	6	34772212	a	t	0.6686	0.0039	-0.0458755	0.0072513	2.507e-10	--	0	0.0153034	1	0.9015
rs34683043	2	64267510	t	c	0.2979	0.0505	-0.0482105	0.0076204	2.508e-10	--	53.7	2.16028	1	0.1416
rs59872631	6	161111686	a	c	0.7725	0.0004	0.0521926	0.0082499	2.509e-10	++	7.6	1.08243	1	0.2982
rs2532920	6	30923629	t	c	0.375	0.0042	0.044535	0.0070399	2.514e-10	++	0	0.706793	1	0.4005
rs5995794	22	40417820	a	g	0.7233	0.0011	-0.0480553	0.0075964	2.515e-10	--	80.8	5.21498	1	0.02239
rs3891696	8	127943315	t	g	0.1191	0	0.127852	0.0202104	2.515e-10	?+	0	0	0	1
rs34337362	8	127857893	a	c	0.9648	0	0.1417	0.0224	2.518e-10	+?	0	0	0	1
rs7938339	11	69199785	a	g	0.9576	0.0063	-0.107593	0.0170084	2.518e-10	--	57.5	2.35417	1	0.1249
rs4416265	2	43853970	t	c	0.4258	0.0162	0.043527	0.0068811	2.522e-10	++	0	0.0236127	1	0.8779
rs878882572	X	66766356	t	tggc	0.8535	0	0.0544	0.0086	2.523e-10	+?	0	0	0	1
rs10282366	7	27392031	t	c	0.262	0.0003	-0.0503941	0.0079671	2.528e-10	--	86.2	7.22379	1	0.007194
rs2857440	6	30106493	t	c	0.7436	0.0186	-0.0494026	0.0078108	2.534e-10	--	81.8	5.49711	1	0.01905
rs6736468	2	238422228	t	c	0.8416	0.0087	-0.058474	0.0092452	2.536e-10	--	0	0.0067513	1	0.9345
rs9261456	6	30100040	t	c	0.256	0.0227	0.049331	0.0078003	2.545e-10	++	79.9	4.96464	1	0.02587
rs1015265	7	27639609	a	g	0.7361	0.0103	-0.0486831	0.007698	2.546e-10	--	79.6	4.89577	1	0.02692
rs4266212	3	128236691	t	c	0.1991	0.0136	-0.0545897	0.008632	2.547e-10	--	0	0.230745	1	0.631
rs34141382	6	32608478	t	c	0.8289	0	-0.0683	0.0108	2.548e-10	-?	0	0	0	1
rs7804317	7	27736581	a	g	0.5116	0.0244	0.0431333	0.0068209	2.554e-10	++	0	0.973943	1	0.3237
rs4940816	18	56745159	a	g	0.6924	0.0031	-0.0466907	0.0073834	2.554e-10	--	0	0.323808	1	0.5693
rs9987187	8	127847188	a	g	0.9622	0	0.237233	0.0375149	2.554e-10	?+	0	0	0	1
rs9462024	6	34772793	a	g	0.3314	0.0039	0.0458519	0.0072513	2.561e-10	++	0	0.0167107	1	0.8971
rs74003110	2	238448188	t	c	0.1788	0.0049	0.0558447	0.0088317	2.561e-10	++	0	0.0075954	1	0.9306
rs2390403	7	20933185	t	g	0.5715	0.0036	0.0435633	0.0068894	2.562e-10	++	0	0.226835	1	0.6339
rs2070546	21	45349752	t	c	0.3069	0.0134	0.047046	0.0074404	2.564e-10	++	20.8	1.26253	1	0.2612
rs80182741	12	133159353	t	g	0.6858	0.0148	-0.0469102	0.007419	2.565e-10	--	38.8	1.63484	1	0.201
rs6905393	6	34776626	t	c	0.6685	0.004	-0.0458479	0.0072513	2.57e-10	--	0	0.0113683	1	0.9151
rs67481355	10	104317811	a	c	0.2465	0	-0.0588	0.0093	2.572e-10	-?	0	0	0	1
rs4857853	3	128245481	a	g	0.199	0.0138	-0.0549915	0.0086979	2.575e-10	--	0	0.119665	1	0.7294
rs4940819	18	56745527	a	g	0.6925	0.0032	-0.046682	0.0073835	2.575e-10	--	0	0.326082	1	0.568
rs4940817	18	56745263	t	g	0.6925	0.0032	-0.046679	0.0073834	2.579e-10	--	0	0.301422	1	0.583
rs61951146	12	133047900	c	g	0.6771	0.0327	-0.0482482	0.0076316	2.58e-10	--	44.4	1.79904	1	0.1798
rs2395606	6	34778486	t	g	0.6685	0.004	-0.0458428	0.0072513	2.581e-10	--	0	0.0116249	1	0.9141
rs34141614	6	34777031	a	g	0.3315	0.004	0.0458428	0.0072513	2.581e-10	++	0	0.0116249	1	0.9141
rs4601124	6	34776910	a	c	0.6685	0.004	-0.0458428	0.0072513	2.581e-10	--	0	0.0116249	1	0.9141
rs1553672631	3	87293542	a	g	0.2864	0	0.055	0.0087	2.585e-10	+?	0	0	0	1
rs12465512	2	173489046	a	g	0.0704	0.0231	-0.0916971	0.014505	2.586e-10	--	89.4	9.46865	1	0.00209
rs9979125	21	42907168	t	c	0.4533	0.0255	0.0438304	0.0069334	2.589e-10	++	62.8	2.6909	1	0.1009
rs6122147	20	62332537	t	c	0.107	0.0098	0.07162	0.0113296	2.59e-10	++	50.7	2.02867	1	0.1544
rs7482707	11	69200525	t	c	0.9576	0.0063	-0.107514	0.0170082	2.594e-10	--	57.7	2.3613	1	0.1244
rs365118	17	580543	a	g	0.4547	0.0202	-0.043094	0.0068173	2.594e-10	--	5.5	1.05803	1	0.3037
rs9462030	6	34831280	t	c	0.3308	0.004	0.0458412	0.0072521	2.597e-10	++	0	0.0071633	1	0.9326
rs9427220	1	153761750	a	t	0.4809	0.046	0.0439458	0.0069523	2.597e-10	++	52.7	2.11577	1	0.1458
rs4940815	18	56745144	a	g	0.6924	0.0031	-0.0466706	0.0073834	2.598e-10	--	0	0.303511	1	0.5817
rs144853300	7	27994378	ctta	c	0.6025	0	-0.0512	0.0081	2.599e-10	-?	0	0	0	1
rs62235635	22	28314612	a	g	0.0163	0	0.324955	0.0514095	2.6e-10	?+	0	0	0	1
rs148902077	3	152143094	ctca	c	0.104	0	-0.0847	0.0134	2.601e-10	-?	0	0	0	1
rs4624858	6	34802301	t	c	0.3312	0.0042	0.0458386	0.0072521	2.603e-10	++	0	0.0072687	1	0.9321
rs12700829	7	27687102	t	c	0.7365	0.0111	-0.0486955	0.0077043	2.607e-10	--	79.3	4.83305	1	0.02792
rs2532942	6	30892322	t	c	0.3721	0.0045	0.0445134	0.0070429	2.611e-10	++	0	0.44877	1	0.5029
rs7306376	12	133146070	t	c	0.3092	0.0075	0.0470153	0.0074389	2.613e-10	++	45.6	1.83746	1	0.1752
rs1125340	6	34786408	a	g	0.6688	0.0042	-0.0458328	0.0072521	2.617e-10	--	0	0.0075061	1	0.931
rs7806415	7	27673537	t	c	0.7364	0.011	-0.0486894	0.0077042	2.618e-10	--	80.1	5.02557	1	0.02498
rs8064277	17	46860189	t	c	0.3716	0.0081	-0.0447128	0.0070751	2.62e-10	--	39.1	1.64272	1	0.2
rs9877627	3	128249249	a	g	0.7964	0.0093	0.0546549	0.0086493	2.633e-10	++	0	0.105361	1	0.7455
rs72806100	2	63928406	t	c	0.9623	0.0049	0.119406	0.0188973	2.637e-10	++	0	0.325426	1	0.5684
rs10752579	11	69214531	t	c	0.0411	0.0057	0.108259	0.0171329	2.637e-10	++	60.3	2.52063	1	0.1124
rs144201238	2	111861341	a	at	0.0523	0	0.115	0.0182	2.638e-10	+?	0	0	0	1
rs869123878	10	123037872	caa	c	0.7314	0	0.0575	0.0091	2.638e-10	+?	0	0	0	1
rs2967369	16	82205701	c	g	0.3436	0.0151	0.0449254	0.00711	2.64e-10	++	31.2	1.4538	1	0.2279
rs147038582	12	49683921	a	c	0.8825	0.003	-0.0659596	0.0104395	2.645e-10	--	0	0.283188	1	0.5946
rs10401771	19	17209914	a	g	0.3378	0.0315	-0.0465925	0.0073746	2.65e-10	--	40.8	1.68858	1	0.1938
rs1447294	8	128437686	t	c	0.309	0.0268	0.0465547	0.007369	2.655e-10	++	0	0.624494	1	0.4294
rs75772469	7	28066728	a	g	0.0407	0.0208	-0.152733	0.0241754	2.655e-10	--	0	0.0930039	1	0.7604
rs7779990	7	27671899	t	c	0.2636	0.011	0.04867	0.007704	2.659e-10	++	80	5.00563	1	0.02527
rs4620444	X	70141158	c	g	0.3861	0	0.0398	0.0063	2.659e-10	+?	0	0	0	1
rs61596100	17	46895360	a	g	0.3995	0.0059	-0.0440653	0.0069753	2.66e-10	--	81.1	5.28388	1	0.02152
rs35135622	7	27961286	a	t	0.3516	0.0028	0.0451639	0.0071494	2.665e-10	++	74	3.84183	1	0.04999
rs1554305231	6	29898116	t	c	0.479	0	0.0518	0.0082	2.666e-10	+?	0	0	0	1
rs1468211462	2	242295387	a	g	0.3855	0	0.0518	0.0082	2.666e-10	+?	0	0	0	1
rs35283980	18	56745999	c	g	0.6926	0.0032	-0.0466434	0.0073838	2.667e-10	--	0	0.310433	1	0.5774
rs4793987	17	46855837	t	c	0.6284	0.0081	0.0446929	0.0070751	2.668e-10	++	38.7	1.6304	1	0.2016
rs9269108	6	32443223	a	g	0.4176	0.0631	-0.0442746	0.0070092	2.673e-10	--	50.1	2.0046	1	0.1568
rs1216937460	X	52628010	ct	c	0.5402	0	-0.0499	0.0079	2.676e-10	-?	0	0	0	1
rs2911381	16	82205537	t	g	0.3436	0.0151	0.04491	0.0071101	2.677e-10	++	30.8	1.44472	1	0.2294
rs62005661	14	53434943	a	g	0.4532	0.0249	-0.0440059	0.0069672	2.681e-10	--	0	0.048083	1	0.8264
rs10900164	10	45582615	a	t	0.166	0.0223	-0.0610148	0.0096604	2.684e-10	--	0	0.102314	1	0.7491
rs2709734	7	20932894	a	t	0.4287	0.0041	-0.043506	0.0068884	2.687e-10	--	0	0.240243	1	0.624
rs55791601	17	46872415	t	c	0.3703	0.0074	-0.0446873	0.0070756	2.689e-10	--	40.8	1.68968	1	0.1936
rs62451078	7	27891896	a	g	0.173	0.004	0.0564275	0.0089346	2.691e-10	++	81	5.27699	1	0.02161
rs62266958	3	129137188	t	c	0.0804	0.0112	0.0833299	0.0131944	2.692e-10	++	81.6	5.44367	1	0.01964
rs72831686	17	45851710	a	g	0.0299	0.007	0.134942	0.0213666	2.692e-10	++	98.3	58.5137	1	2.019e-14
rs2532933	6	30895293	a	g	0.6281	0.0041	-0.0444862	0.0070439	2.692e-10	--	0	0.440484	1	0.5069
rs13032049	2	63581507	a	g	0.7236	0.0116	0.048227	0.0076364	2.694e-10	++	0	0.373572	1	0.5411
rs9404937	6	31144637	a	g	0.3739	0.037	0.0446538	0.0070706	2.695e-10	++	0	0.243754	1	0.6215
rs1459708135	21	42903564	ct	c	0.7322	0	-0.0581	0.0092	2.698e-10	-?	0	0	0	1
rs8066740	17	46693683	t	c	0.1744	0.0126	0.0561436	0.0088905	2.701e-10	++	92.5	13.2609	1	0.000271
rs9380159	6	30186681	t	c	0.2582	0.0229	0.0491993	0.0077909	2.702e-10	++	76.5	4.26128	1	0.03899
rs73227997	8	25933255	c	g	0.1374	0.0157	0.0626231	0.0099167	2.703e-10	++	64	2.77823	1	0.09555
rs72661094	4	73936926	t	g	0.2993	0.0437	0.047696	0.0075531	2.706e-10	++	67.6	3.09089	1	0.07873
rs12947660	17	46879079	t	g	0.3702	0.0073	-0.0446687	0.0070741	2.712e-10	--	40.3	1.67603	1	0.1955
rs12700828	7	27683945	a	g	0.2635	0.011	0.048647	0.0077043	2.714e-10	++	79.9	4.98351	1	0.02559
rs2238778	22	19758399	t	g	0.561	0.027	0.0440576	0.0069784	2.729e-10	++	0	0.0011988	1	0.9724
rs2391454	7	27690624	a	g	0.2635	0.0111	0.0486401	0.0077043	2.731e-10	++	79.5	4.8772	1	0.02721
rs2160125	7	27688286	a	g	0.7365	0.0111	-0.0486401	0.0077043	2.731e-10	--	79.5	4.87722	1	0.02721
rs1476060614	2	85842102	a	agtgtg	0.5945	0	0.0524	0.0083	2.732e-10	+?	0	0	0	1
rs12700830	7	27688859	t	c	0.2635	0.0111	0.0486398	0.0077043	2.732e-10	++	79.5	4.87685	1	0.02722
rs7480235	11	2240416	t	c	0.6371	0.0188	-0.0448721	0.0071077	2.735e-10	--	36.4	1.57272	1	0.2098
rs10521106	17	510707	t	c	0.4774	0.0206	-0.0429627	0.0068055	2.737e-10	--	21.8	1.27906	1	0.2581
rs146162160	12	49684103	a	g	0.1171	0.0032	0.0662945	0.0105019	2.744e-10	++	0	0.264724	1	0.6069
rs35590798	6	31109222	ca	c	0.4938	0	-0.0505	0.008	2.746e-10	-?	0	0	0	1
rs7747378	6	161111406	c	g	0.2267	0.0004	-0.0521169	0.0082571	2.758e-10	--	14.1	1.16391	1	0.2807
rs28607662	18	53230859	t	c	0.8901	0.0191	-0.0696373	0.0110329	2.758e-10	--	0	0.425839	1	0.514
rs1635546	12	48379964	a	g	0.5462	0.0092	-0.0438653	0.0069499	2.76e-10	--	66.3	2.96617	1	0.08502
rs2844702	6	30912481	a	g	0.376	0.0053	0.0444189	0.0070377	2.762e-10	++	0	0.739454	1	0.3898
rs10275982	7	27953981	a	c	0.3486	0.0016	0.0451382	0.0071517	2.763e-10	++	73.2	3.73283	1	0.05335
rs3829549	16	82206353	a	t	0.6563	0.0152	-0.0448754	0.0071102	2.766e-10	--	32.6	1.48367	1	0.2232
rs2682339	12	53355557	c	g	0.8257	0.003	-0.0563506	0.0089285	2.767e-10	--	0	0.1779	1	0.6732
rs836643	2	173531476	a	g	0.0705	0.0229	-0.0915516	0.0145063	2.769e-10	--	89.6	9.64986	1	0.001894
rs7398364	12	133165564	a	g	0.3138	0.0141	0.0476205	0.0075459	2.777e-10	++	47.6	1.90926	1	0.167
rs72776479	10	835542	t	c	0.1652	0.0071	0.0591731	0.0093767	2.778e-10	++	84.5	6.46613	1	0.01099
rs4980737	11	69196992	a	g	0.0414	0.006	0.108701	0.0172252	2.78e-10	++	59	2.44106	1	0.1182
rs115019703	12	53407012	a	g	0.9401	0.0234	-0.0989323	0.0156772	2.78e-10	--	0	0.005839	1	0.9391
rs1554503006	8	23449326	t	g	0.7182	0	-0.0549	0.0087	2.784e-10	-?	0	0	0	1
rs35721945	11	68921582	a	at	0.7547	0	0.0631	0.01	2.79e-10	+?	0	0	0	1
rs10911221	1	183046737	c	g	0.5349	0.0203	0.0438402	0.0069477	2.79e-10	++	39.2	1.64464	1	0.1997
rs10732959	11	69214591	t	g	0.9588	0.0057	-0.108131	0.0171368	2.793e-10	--	61.9	2.62591	1	0.1051
rs12973734	19	38717180	t	c	0.4509	0	0.0850192	0.0134746	2.798e-10	?+	0	0	0	1
rs11336289	6	31055770	a	g	0.6029	0	0.053	0.0084	2.799e-10	+?	0	0	0	1
rs2104821	14	53435835	a	g	0.5385	0.0237	0.0435172	0.0068971	2.799e-10	++	0	0.0162834	1	0.8985
rs9261533	6	30121258	t	c	0.7259	0.0254	-0.0481224	0.007627	2.799e-10	--	89.1	9.18118	1	0.002445
rs2671675	17	47515172	c	g	0.8897	0.021	-0.0724281	0.0114793	2.801e-10	--	51.5	2.0604	1	0.1512
rs9267873	6	32199352	t	c	0.556	0.0515	-0.0437389	0.0069324	2.802e-10	--	0	0.105554	1	0.7453
rs56116174	16	82207262	a	g	0.3745	0.0112	0.0441569	0.0069993	2.812e-10	++	39.9	1.66274	1	0.1972
rs34448032	8	128345939	ccttctt	c	0.3917	0	-0.0511	0.0081	2.815e-10	-?	0	0	0	1
rs201563419	8	128604367	a	ag	0.0132	0.0039	0.192251	0.0304747	2.817e-10	++	93.6	15.5913	1	7.861e-05
rs1471961	3	87221962	c	g	0.6456	0.0123	-0.0448889	0.0071158	2.82e-10	--	0	0.0130916	1	0.9089
rs1322142458	8	128228233	t	c	0.9271	0	0.1003	0.0159	2.823e-10	+?	0	0	0	1
rs2736100	5	1286516	a	c	0.5039	0.0086	0.0441429	0.0069979	2.826e-10	++	89.3	9.31131	1	0.002277
rs34593358	1	150686633	a	t	0.7166	0.0052	-0.0476466	0.0075537	2.832e-10	--	0	0.0770792	1	0.7813
rs1565863779	12	65053826	g	gta	0.6829	0	0.0574	0.0091	2.832e-10	+?	0	0	0	1
rs10117770	9	82086682	t	c	0.9008	0.0207	-0.0743792	0.0117921	2.835e-10	--	54.8	2.21216	1	0.1369
rs17189763	6	30923527	t	c	0.3663	0.0063	0.0448331	0.007108	2.838e-10	++	0	0.604887	1	0.4367
rs7623490	3	170097512	a	c	0.8843	0.0168	0.0685992	0.0108762	2.839e-10	++	26.8	1.36668	1	0.2424
rs13283584	9	132574862	t	c	0.2368	0.0022	0.0504315	0.0079958	2.84e-10	++	0	0.5966	1	0.4399
rs62335827	5	1907972	t	c	0.1751	0.0155	0.0601705	0.0095402	2.844e-10	++	72.2	3.60316	1	0.05767
rs1413850963	9	110144887	t	c	0.7233	0	-0.0555	0.0088	2.848e-10	-?	0	0	0	1
rs116246472	16	57659950	t	c	0.9505	0.0089	0.106975	0.0169617	2.848e-10	++	72.4	3.62837	1	0.0568
rs305449	1	88202768	t	c	0.3758	0.0106	0.0447584	0.0070968	2.849e-10	++	60.6	2.53919	1	0.1111
rs12589058	14	53437237	a	g	0.5383	0.0237	0.0434955	0.0068968	2.851e-10	++	0	0.0095157	1	0.9223
rs2391447	7	27674564	a	g	0.7364	0.011	-0.0485855	0.0077041	2.855e-10	--	80.1	5.02146	1	0.02504
rs66721208	11	69197450	t	c	0.0414	0.0059	0.10818	0.0171539	2.855e-10	++	59.7	2.47925	1	0.1154
rs6530330	X	9804711	c	g	0.3042	0	-0.0391	0.0062	2.855e-10	-?	0	0	0	1
rs11891495	2	85826721	a	g	0.2442	0.025	-0.0506869	0.0080374	2.856e-10	--	0	0.0946798	1	0.7583
rs1181241106	2	238387673	t	ta	0.8522	0	-0.07	0.0111	2.858e-10	-?	0	0	0	1
rs57222145	8	25920003	t	c	0.8619	0.0162	-0.0625215	0.0099142	2.858e-10	--	60.4	2.52438	1	0.1121
rs3828364	3	87278289	a	g	0.4318	0.0101	0.0433645	0.0068767	2.863e-10	++	0	0.247929	1	0.6185
rs1264485	12	65068811	a	g	0.647	0	0.0536	0.0085	2.866e-10	+?	0	0	0	1
rs4980760	11	69200762	a	g	0.0414	0.0059	0.107702	0.0170798	2.866e-10	++	57.4	2.34867	1	0.1254
rs1162817902	10	104235808	t	g	0.4101	0	0.0536	0.0085	2.866e-10	+?	0	0	0	1
rs12958503	18	56746143	t	c	0.6921	0.003	-0.0465598	0.0073837	2.868e-10	--	0	0.281707	1	0.5956
rs7256364	19	38721682	a	g	0.5504	0	-0.08488	0.0134612	2.872e-10	?-	0	0	0	1
rs145473760	20	62460495	t	c	0.0167	0.0002	-0.19427	0.03081	2.874e-10	--	0	0.502837	1	0.4783
rs148815384	20	62460501	c	g	0.9833	0.0002	0.19427	0.03081	2.874e-10	++	0	0.502837	1	0.4783
rs34422452	1	88220810	a	ac	0.1658	0.011	0.0575643	0.0091294	2.875e-10	++	0	0.13699	1	0.7113
rs60218791	20	62217276	t	g	0.0466	0.0188	-0.118453	0.0187861	2.876e-10	--	0	0.0037921	1	0.9509
rs2091173	7	27515658	a	g	0.0552	0.0216	-0.107659	0.0170743	2.876e-10	--	42.7	1.74496	1	0.1865
rs4524964	X	70144801	t	c	0.3406	0	0.0372	0.0059	2.88e-10	+?	0	0	0	1
rs144161839	X	9801648	ctgtgtg	c	0.4	0	-0.0372	0.0059	2.88e-10	-?	0	0	0	1
rs150904175	8	127848885	a	t	0.0377	0	-0.236513	0.037513	2.885e-10	?-	0	0	0	1
rs7786973	7	27582248	t	c	0.7358	0.0109	-0.0485453	0.0076997	2.886e-10	--	75.6	4.10647	1	0.04272
rs7924423	11	69198708	a	g	0.0408	0.0057	0.108589	0.0172244	2.894e-10	++	58.9	2.43595	1	0.1186
rs4722733	7	27764378	t	c	0.5113	0.0244	0.0430018	0.0068211	2.897e-10	++	0	0.728625	1	0.3933
rs13195617	6	29830732	a	t	0.768	0.0233	-0.0510486	0.0080981	2.905e-10	--	0	0.327713	1	0.567
rs9469889	6	34763900	c	g	0.3315	0.0037	0.0457088	0.007251	2.905e-10	++	0	0.0265671	1	0.8705
rs4940812	18	56742965	a	g	0.3071	0.0035	0.0465433	0.0073836	2.908e-10	++	0	0.239246	1	0.6248
rs6943883	7	27692893	a	t	0.2635	0.0111	0.0485649	0.0077043	2.909e-10	++	79.6	4.9018	1	0.02683
rs9261512	6	30114216	t	c	0.2542	0.0196	0.0492445	0.0078124	2.912e-10	++	83.5	6.05488	1	0.01387
rs10875939	12	49652283	a	t	0.256	0.0151	0.0492648	0.0078159	2.916e-10	++	0	0.480715	1	0.4881
rs2524079	6	31242174	a	g	0.4208	0.0184	-0.0435861	0.006915	2.918e-10	--	0	0.0008022	1	0.9774
rs4940818	18	56745438	t	g	0.3073	0.0033	0.0465375	0.0073835	2.921e-10	++	0	0.31186	1	0.5765
rs12327517	18	56744475	t	c	0.6926	0.0032	-0.0465351	0.0073834	2.926e-10	--	0	0.312462	1	0.5762
rs10752578	11	69205417	t	c	0.9578	0.0062	-0.107188	0.017008	2.934e-10	--	58.1	2.38822	1	0.1223
rs12347756	9	82100894	a	c	0.0996	0.0208	0.0742933	0.011789	2.94e-10	++	48.4	1.93927	1	0.1637
rs7011265	8	25914928	t	c	0.1383	0.0163	0.0624831	0.0099155	2.946e-10	++	58.8	2.42905	1	0.1191
rs9462018	6	34748728	t	c	0.3321	0.0043	0.045692	0.0072514	2.954e-10	++	0	0.0143526	1	0.9046
rs2391451	7	27685822	a	c	0.7365	0.0111	-0.0485459	0.0077043	2.955e-10	--	79.5	4.88291	1	0.02712
rs4940813	18	56743667	a	g	0.6929	0.0034	-0.046522	0.0073833	2.958e-10	--	0	0.290806	1	0.5897
rs2734046	3	128292213	a	g	0.1658	0.0127	-0.0593434	0.0094187	2.965e-10	--	8.7	1.09556	1	0.2952
rs4362328	14	69071727	t	c	0.4261	0.0322	0.0444838	0.0070603	2.967e-10	++	0	0.0556538	1	0.8135
rs13000147	2	63424045	a	c	0.8152	0.0053	0.0559623	0.0088824	2.97e-10	++	0	0.0254096	1	0.8734
rs4980595	11	69220497	t	c	0.0412	0.0057	0.107967	0.0171369	2.972e-10	++	62.1	2.63934	1	0.1042
rs4940810	18	56742446	t	c	0.6927	0.0033	-0.0465172	0.0073835	2.974e-10	--	0	0.317022	1	0.5734
rs15709	3	170110529	a	t	0.8844	0.0168	0.0685193	0.0108761	2.977e-10	++	27.3	1.37553	1	0.2409
rs147165897	12	49704706	a	g	0.7858	0.0334	-0.0525542	0.0083422	2.98e-10	--	0	0.939819	1	0.3323
rs9611246	22	40415709	a	g	0.2757	0.0009	0.0478615	0.0075973	2.981e-10	++	80	5.00874	1	0.02522
rs2087459	8	127857829	c	g	0.0377	0	-0.236241	0.0375029	2.99e-10	?-	0	0	0	1
rs72801582	16	85005745	t	c	0.1815	0.0111	-0.0581097	0.009225	2.992e-10	--	0	0.602986	1	0.4374
rs7043645	9	82100273	a	c	0.9003	0.0208	-0.0742607	0.0117891	2.994e-10	--	48	1.92204	1	0.1656
rs9639559	7	27605495	t	c	0.737	0.0103	-0.0485	0.0076996	2.995e-10	--	78.4	4.62518	1	0.03151
rs10202292	2	238352185	a	t	0.7884	0	-0.0611	0.0097	2.996e-10	-?	0	0	0	1
rs12327515	18	56744457	t	c	0.6927	0.0033	-0.0465075	0.0073835	2.999e-10	--	0	0.294402	1	0.5874
rs12613555	2	43900390	a	c	0.6956	0.0125	-0.0467508	0.0074222	2.999e-10	--	68.2	3.14616	1	0.07611
rs8076167	17	69233083	t	c	0.1088	0.0199	-0.0710039	0.0112728	3.001e-10	--	0	0.575039	1	0.4483
rs41516349	X	70412011	t	tttttattttgtttta	0.7803	0	-0.0485	0.0077	3.001e-10	-?	0	0	0	1
rs2070549	21	45350090	t	c	0.3068	0.0135	0.0468659	0.0074411	3.01e-10	++	24.6	1.32655	1	0.2494
rs2070548	21	45350031	a	g	0.3063	0.0132	0.0468655	0.0074411	3.011e-10	++	24.6	1.32626	1	0.2495
rs11168973	12	49710572	c	g	0.7549	0.0399	-0.0504474	0.0080101	3.015e-10	--	0	0.332811	1	0.564
rs113573136	4	74326647	t	c	0.2447	0	0.0592	0.0094	3.018e-10	+?	0	0	0	1
rs1306275681	6	31713892	a	t	0.8595	0	0.0762	0.0121	3.024e-10	+?	0	0	0	1
rs2543776	17	557149	a	g	0.4765	0.0201	-0.0428617	0.0068061	3.025e-10	--	25.2	1.33736	1	0.2475
rs78370943	2	173531721	a	g	0.9296	0.0231	0.091346	0.0145058	3.031e-10	++	89.6	9.65191	1	0.001892
rs2811832	X	52905468	a	g	0.7896	0	0.0573	0.0091	3.04e-10	+?	0	0	0	1
rs140516285	17	45830017	c	g	0.0177	0.0018	0.179133	0.0284499	3.046e-10	++	98.1	51.2922	1	7.959e-13
rs305452	1	88200560	c	g	0.6291	0.0134	-0.0446936	0.0070983	3.047e-10	--	57.4	2.34953	1	0.1253
rs10095293	8	128479510	t	c	0.1023	0.0003	-0.0713469	0.0113314	3.047e-10	--	0	0.0026248	1	0.9591
rs947648088	5	133863352	c	g	0.596	0	0.051	0.0081	3.048e-10	+?	0	0	0	1
rs1252043588	11	76266559	a	g	0.3977	0	-0.051	0.0081	3.048e-10	-?	0	0	0	1
rs1264320	6	30861000	t	c	0.3722	0.0048	0.0443343	0.0070415	3.051e-10	++	0	0.667926	1	0.4138
rs2814981	6	34581055	a	g	0.3339	0.0007	0.0455588	0.0072362	3.054e-10	++	0	0.0106981	1	0.9176
rs4980589	11	69211697	t	c	0.0412	0.0057	0.107892	0.0171368	3.055e-10	++	62.2	2.64895	1	0.1036
rs9273494	6	32628256	t	g	0.2119	0	-0.0617	0.0098	3.056e-10	-?	0	0	0	1
rs4980770	11	69212522	c	g	0.9588	0.0057	-0.107892	0.0171368	3.056e-10	--	62.2	2.64888	1	0.1036
rs4793603	17	46879970	t	c	0.3703	0.0072	-0.0445345	0.007074	3.064e-10	--	39.6	1.6546	1	0.1983
rs305423	1	88224230	t	c	0.1812	0.005	0.0553311	0.0087891	3.066e-10	++	0	0.0558258	1	0.8132
rs3829546	16	82206224	c	g	0.6563	0.0151	-0.0447583	0.00711	3.072e-10	--	32.1	1.47325	1	0.2248
rs4901326	14	53437011	t	c	0.5467	0.0249	0.0438566	0.006967	3.075e-10	++	0	0.0536072	1	0.8169
rs55955923	3	153660054	a	g	0.1574	0.0188	-0.0607221	0.0096471	3.087e-10	--	0	0.0359927	1	0.8495
rs72930274	11	69040668	t	c	0.1716	0.0352	0.0580949	0.0092298	3.089e-10	++	89.1	9.15395	1	0.002482
rs2276457	12	48375965	t	c	0.3447	0.03	0.0462897	0.0073545	3.093e-10	++	70.1	3.34123	1	0.06756
rs7824253	8	25916964	t	c	0.1383	0.0163	0.0623989	0.0099141	3.094e-10	++	59.6	2.47716	1	0.1155
rs55681402	3	153659873	a	g	0.1568	0.0192	-0.0607194	0.0096474	3.097e-10	--	0	0.0419589	1	0.8377
rs9905521	17	46789385	t	c	0.6934	0.0174	-0.0465037	0.0073892	3.104e-10	--	95	20.1289	1	7.239e-06
rs305457	1	88195672	a	g	0.8343	0.0109	-0.0570994	0.009073	3.107e-10	--	0	0.100785	1	0.7509
rs59575048	3	152053412	ct	c	0.8912	0	0.0837	0.0133	3.109e-10	+?	0	0	0	1
rs7944199	11	69199923	a	c	0.958	0.0062	-0.107033	0.0170082	3.113e-10	--	58.4	2.40486	1	0.121
rs61135813	17	36142164	g	gt	0.5415	0	-0.0516	0.0082	3.12e-10	-?	0	0	0	1
rs12052531	2	173535585	a	g	0.0704	0.0231	-0.0912816	0.0145061	3.121e-10	--	89.7	9.68584	1	0.001857
rs12523781	6	161097278	c	g	0.8607	0.0195	0.0634174	0.0100781	3.122e-10	++	75.3	4.04762	1	0.04423
rs16860781	2	173530209	a	c	0.0703	0.0231	-0.0912733	0.0145059	3.131e-10	--	89.5	9.53438	1	0.002017
rs2532921	6	30922570	c	g	0.6251	0.0041	-0.0442955	0.00704	3.135e-10	--	0	0.652181	1	0.4193
rs1012638	17	30104598	a	g	0.2658	0.0038	-0.0519099	0.0082502	3.135e-10	--	0	0.187484	1	0.665
rs79060028	2	173520412	a	g	0.0704	0.0231	-0.0912607	0.0145047	3.138e-10	--	89.5	9.48698	1	0.002069
rs9261443	6	30094315	a	g	0.727	0.0248	-0.0480225	0.0076327	3.141e-10	--	87.5	7.98726	1	0.004711
rs1834054	16	82207296	a	t	0.3436	0.0152	0.0447379	0.0071108	3.143e-10	++	31.6	1.46212	1	0.2266
rs6606669	11	69210483	t	c	0.0412	0.0057	0.107813	0.0171368	3.148e-10	++	62.4	2.6566	1	0.1031
rs75271179	16	85005716	t	c	0.1821	0.0117	-0.0576515	0.0091637	3.148e-10	--	0	0.667073	1	0.4141
rs62166770	2	85834641	t	g	0.755	0.0247	0.0505363	0.0080332	3.155e-10	++	0	0.0618969	1	0.8035
rs78373236	2	173532650	t	c	0.0702	0.0231	-0.0915874	0.0145586	3.155e-10	--	89.8	9.79113	1	0.001754
rs6911880	6	21332760	t	c	0.2111	0.0083	-0.0547773	0.0087077	3.161e-10	--	71.9	3.55807	1	0.05926
rs116850351	7	28071408	c	g	0.9595	0.0208	0.151669	0.0241102	3.161e-10	++	0	0.12913	1	0.7193
rs12891767	14	53444339	a	c	0.4553	0.0264	-0.0434248	0.0069031	3.162e-10	--	0	0.0064533	1	0.936
rs59976042	12	49644187	a	g	0.1902	0.0086	0.0545181	0.0086668	3.165e-10	++	0	0.427875	1	0.513
rs16860789	2	173533322	a	g	0.9296	0.0231	0.0912477	0.0145061	3.169e-10	++	89.6	9.65151	1	0.001892
rs2967371	16	82206518	t	g	0.3437	0.0152	0.044724	0.0071102	3.173e-10	++	33.9	1.51279	1	0.2187
rs113123520	12	49684490	a	g	0.1301	0.0034	0.062965	0.0100103	3.174e-10	++	0	0.179346	1	0.6719
rs4818246	21	42904814	a	t	0.2595	0.007	0.0497183	0.007905	3.185e-10	++	63.4	2.73367	1	0.09825
rs2844654	6	30838688	t	g	0.6275	0.0046	-0.044281	0.0070412	3.199e-10	--	0	0.686101	1	0.4075
rs331007	17	544343	a	g	0.5235	0.0201	0.0428021	0.0068061	3.2e-10	++	23.9	1.31419	1	0.2516
rs147080643	2	173496753	c	g	0.9296	0.0231	0.0912106	0.0145037	3.2e-10	++	89.4	9.45926	1	0.002101
rs1264333	6	30844314	t	c	0.6276	0.0047	-0.0442808	0.0070413	3.201e-10	--	0	0.686061	1	0.4075
rs2411802	17	46788835	a	g	0.6935	0.0175	-0.0464648	0.0073888	3.204e-10	--	95	20.0467	1	7.557e-06
rs28713263	17	46551096	a	t	0.223	0	0.100838	0.016036	3.211e-10	?+	0	0	0	1
rs2814978	6	34577776	a	t	0.3339	0.0007	0.0455024	0.0072363	3.214e-10	++	0	0.0086869	1	0.9257
rs80158804	2	173512112	a	c	0.9296	0.0231	0.0912052	0.0145046	3.215e-10	++	89.4	9.46372	1	0.002096
rs12620518	2	173518104	a	g	0.0704	0.0231	-0.0912017	0.0145047	3.221e-10	--	89.4	9.46569	1	0.002094
rs2240804	6	30920890	a	g	0.3662	0.0063	0.0446934	0.0071082	3.225e-10	++	0	0.555332	1	0.4561
rs2899333	22	40419816	a	g	0.2757	0.0007	0.0477712	0.0075978	3.225e-10	++	80	5.00054	1	0.02534
rs1554842619	10	104278276	a	g	0.5405	0	-0.0503	0.008	3.226e-10	-?	0	0	0	1
rs181511895	10	104278272	g	gtctatcta	0.4595	0	0.0503	0.008	3.226e-10	+?	0	0	0	1
rs12617907	2	43901613	a	t	0.6957	0.0124	-0.0466666	0.0074223	3.229e-10	--	68.3	3.15884	1	0.07552
rs9261447	6	30095202	t	c	0.7272	0.0251	-0.0479919	0.0076332	3.231e-10	--	87.4	7.90784	1	0.004922
rs379998	17	556884	a	g	0.5456	0.0197	0.0428574	0.0068167	3.235e-10	++	15.5	1.1829	1	0.2768
rs34980052	12	133047979	a	g	0.6773	0.0348	-0.0483222	0.007686	3.236e-10	--	0	0.664664	1	0.4149
rs148601911	1	150968839	t	g	0.9266	0	0.0987	0.0157	3.244e-10	+?	0	0	0	1
rs4077334	11	69210084	t	c	0.0412	0.0057	0.107732	0.0171368	3.245e-10	++	62.5	2.66411	1	0.1026
rs4077336	11	69209891	t	c	0.0412	0.0057	0.107732	0.0171368	3.245e-10	++	62.5	2.66389	1	0.1026
rs7299694	12	53352572	a	c	0.8259	0.003	-0.0561299	0.0089286	3.246e-10	--	0	0.136474	1	0.7118
rs1056990	20	62327199	a	g	0.9177	0.0063	-0.0802307	0.0127624	3.247e-10	--	0	0.427473	1	0.5132
rs2508014	6	31057614	a	c	0.3893	0.0047	0.0438035	0.0069685	3.259e-10	++	41.5	1.70809	1	0.1912
rs9296068	6	32988695	t	g	0.6271	0.039	0.0448586	0.0071365	3.261e-10	++	0	0.411277	1	0.5213
rs1562734154	6	31072822	a	t	0.3844	0	-0.0528	0.0084	3.263e-10	-?	0	0	0	1
rs879944500	6	32628698	t	c	0.212	0	-0.0616	0.0098	3.263e-10	-?	0	0	0	1
rs9983066	21	45355828	t	c	0.3067	0.0129	0.0467663	0.0074401	3.264e-10	++	32.9	1.49069	1	0.2221
rs7078665	10	123159448	a	g	0.0954	0.0195	-0.076696	0.0122027	3.275e-10	--	76.8	4.30338	1	0.03804
rs3829550	16	82206359	a	c	0.3743	0.0113	0.0439928	0.0069996	3.278e-10	++	38.4	1.62292	1	0.2027
rs9378188	6	29935166	a	g	0.2402	0.0311	0.0502189	0.0079902	3.278e-10	++	0	0.865667	1	0.3522
rs3813813	2	173599935	t	g	0.1773	0.0131	-0.0572789	0.009114	3.284e-10	--	54.8	2.21364	1	0.1368
rs412392	6	34549699	a	g	0.6657	0.0004	-0.0454772	0.0072362	3.285e-10	--	0	0.0057258	1	0.9397
rs1309611443	6	32631109	a	t	0.8573	0	0.0861	0.0137	3.285e-10	+?	0	0	0	1
rs17194607	6	30181320	a	t	0.7417	0.0228	-0.0489625	0.0077909	3.288e-10	--	76.2	4.20821	1	0.04023
rs11338172	11	68919270	ct	c	0.2385	0	-0.0597	0.0095	3.295e-10	-?	0	0	0	1
rs2253950	10	104541120	a	g	0.3113	0.0327	0.046812	0.0074492	3.296e-10	++	0	0.184431	1	0.6676
rs76528934	8	127929104	a	g	0.0574	0	0.175746	0.0279664	3.296e-10	?+	0	0	0	1
rs201817456	8	23441646	a	t	0.721	0	-0.0553	0.0088	3.298e-10	-?	0	0	0	1
rs70965117	2	63523345	ca	c	0.6054	0	-0.0553	0.0088	3.298e-10	-?	0	0	0	1
rs386723586	8	23441551	a	g	0.279	0	0.0553	0.0088	3.298e-10	+?	0	0	0	1
rs71517684	8	23441647	a	t	0.279	0	0.0553	0.0088	3.298e-10	+?	0	0	0	1
rs966534562	6	160131463	t	g	0.3095	0	-0.0553	0.0088	3.298e-10	-?	0	0	0	1
rs34323602	19	38891479	a	at	0.5371	0	0.0509	0.0081	3.301e-10	+?	0	0	0	1
rs28867382	2	173515891	a	c	0.9296	0.0231	0.0911449	0.0145046	3.303e-10	++	89.4	9.44345	1	0.002119
rs28761282	2	173515608	t	c	0.9296	0.0231	0.0911448	0.0145046	3.303e-10	++	89.4	9.44343	1	0.002119
rs137897332	2	173514953	a	g	0.9296	0.0231	0.0911432	0.0145046	3.305e-10	++	89.4	9.44424	1	0.002118
rs6557879	8	25917995	a	g	0.8617	0.0163	-0.0622975	0.0099141	3.306e-10	--	59.6	2.47811	1	0.1154
rs7829518	8	25918120	t	c	0.1383	0.0163	0.0622975	0.0099141	3.306e-10	++	59.6	2.47811	1	0.1154
rs823116	1	205720483	a	g	0.5653	0.0092	-0.0429122	0.0068292	3.308e-10	--	0	0.492794	1	0.4827
rs2517449	6	30919701	t	c	0.6246	0.0038	-0.0442359	0.0070403	3.316e-10	--	0	0.747987	1	0.3871
rs3130657	6	30837646	t	c	0.6275	0.0047	-0.0442413	0.0070413	3.318e-10	--	0	0.670558	1	0.4129
rs12617037	2	173514355	a	g	0.0704	0.0231	-0.0911326	0.0145043	3.318e-10	--	89.5	9.55229	1	0.001997
rs4100002	10	122766033	t	c	0.1869	0.0184	-0.0558994	0.0088967	3.318e-10	--	0	0.0157171	1	0.9002
rs2535325	6	30833081	t	c	0.3725	0.0047	0.0442408	0.0070413	3.32e-10	++	0	0.670363	1	0.4129
rs879543727	17	30098749	t	c	0.2181	0	-0.0666	0.0106	3.321e-10	-?	0	0	0	1
rs117059295	8	130092499	t	c	0.9788	0.009	-0.182071	0.0289789	3.324e-10	--	88.5	8.71876	1	0.00315
rs72723928	8	127936454	a	t	0.0573	0	0.175947	0.0280051	3.328e-10	?+	0	0	0	1
rs1391978833	11	76267117	a	c	0.736	0	0.0578	0.0092	3.329e-10	+?	0	0	0	1
rs4940442	18	56742873	a	g	0.6929	0.0034	-0.0463869	0.0073834	3.33e-10	--	0	0.299455	1	0.5842
rs9261499	6	30111478	t	c	0.7467	0.0202	-0.0490817	0.0078126	3.334e-10	--	82.2	5.62089	1	0.01775
rs6557877	8	25917508	t	c	0.1384	0.0163	0.0622803	0.0099142	3.344e-10	++	59.8	2.48866	1	0.1147
rs35518231	14	53442832	a	c	0.455	0.0263	-0.0433635	0.0069031	3.348e-10	--	0	0.0080817	1	0.9284
rs6457327	6	31074030	a	c	0.3901	0.0052	0.0437709	0.006968	3.349e-10	++	39.9	1.66496	1	0.1969
rs3087553	2	238421349	a	c	0.7573	0.0231	-0.0506189	0.0080582	3.349e-10	--	0	0.0007171	1	0.9786
rs2911392	16	82208408	a	g	0.6558	0.0155	-0.0446627	0.0071102	3.353e-10	--	32.3	1.4761	1	0.2244
rs56128659	17	46621828	a	t	0.2167	0	0.101142	0.0161017	3.354e-10	?+	0	0	0	1
rs11022026	11	2292969	a	c	0.3553	0.0211	0.0447818	0.0071295	3.36e-10	++	0	0.41772	1	0.5181
rs9682041	3	170091902	t	c	0.8844	0.0168	0.0683138	0.010876	3.361e-10	++	27.2	1.37297	1	0.2413
rs6718681	2	173494214	t	c	0.0704	0.0231	-0.0910962	0.0145037	3.366e-10	--	89.4	9.4153	1	0.002152
rs4857900	3	128227662	a	g	0.1489	0.0104	-0.062569	0.0099623	3.373e-10	--	0	0.0791363	1	0.7785
rs754743873	7	47473907	g	ga	0.5682	0	-0.0515	0.0082	3.375e-10	-?	0	0	0	1
rs60127617	2	173508467	t	c	0.9296	0.0231	0.0910918	0.0145044	3.38e-10	++	89.4	9.41894	1	0.002148
rs394747	17	562495	c	g	0.4544	0.0197	-0.0428109	0.0068168	3.381e-10	--	13.3	1.154	1	0.2827
rs6993495	8	25915378	a	g	0.8617	0.0163	-0.0622658	0.009915	3.386e-10	--	59	2.43856	1	0.1184
rs1424155	16	82209919	t	g	0.6552	0.0153	-0.0446423	0.0071088	3.389e-10	--	39.2	1.64516	1	0.1996
rs77437224	2	173510520	t	c	0.0704	0.0231	-0.0910853	0.0145045	3.39e-10	--	89.4	9.42245	1	0.002143
rs9611250	22	40423344	c	g	0.7232	0.0014	-0.0477147	0.0075983	3.393e-10	--	79	4.76022	1	0.02912
rs4951299	1	204032157	a	c	0.5299	0.0336	0.0433472	0.0069032	3.4e-10	++	0	0.368049	1	0.5441
rs77912794	19	38808512	a	g	0.6817	0.0483	0.0469731	0.0074806	3.401e-10	++	40.9	1.69256	1	0.1933
rs117234139	19	38808504	a	g	0.6817	0.0483	0.0469731	0.0074806	3.401e-10	++	40.9	1.69256	1	0.1933
rs34981388	4	106479973	ct	c	0.6627	0.0319	-0.0464015	0.0073896	3.401e-10	--	0	0.0091362	1	0.9239
rs2071771	22	40415140	t	c	0.2765	0.0013	0.0477014	0.0075968	3.405e-10	++	79	4.76792	1	0.02899
rs10911217	1	183036655	a	g	0.535	0.0203	0.0436222	0.0069474	3.408e-10	++	36.4	1.57238	1	0.2099
rs6504508	17	46788544	t	c	0.3065	0.0175	0.0463932	0.0073888	3.41e-10	++	95	20.1022	1	7.341e-06
rs1076229	6	30098609	a	g	0.7438	0.0226	-0.048976	0.0078001	3.41e-10	--	79.3	4.83251	1	0.02793
rs1295634387	X	52963907	a	ac	0.2014	0	0.0496	0.0079	3.419e-10	+?	0	0	0	1
rs55712420	7	20887499	a	g	0.5069	0	0.0496	0.0079	3.419e-10	+?	0	0	0	1
rs17156240	7	28075585	t	c	0.9593	0.0208	0.151817	0.0241804	3.419e-10	++	0	0.110492	1	0.7396
rs3888580	6	30098389	a	g	0.2562	0.0226	0.0489748	0.0078009	3.427e-10	++	78.9	4.7462	1	0.02936
rs7484184	11	69198289	a	g	0.0414	0.0059	0.10769	0.0171534	3.429e-10	++	60.3	2.51899	1	0.1125
rs6697320	1	183037377	t	g	0.4649	0.0201	-0.0436174	0.0069477	3.43e-10	--	36.3	1.56992	1	0.2102
rs148041688	19	38792172	t	c	0.7388	0.0322	0.0495681	0.0078959	3.435e-10	++	46.4	1.86635	1	0.1719
rs331004	17	543116	a	g	0.5235	0.0201	0.0427267	0.0068062	3.437e-10	++	23.1	1.30018	1	0.2542
rs1264332	6	30845563	c	g	0.3723	0.0046	0.0442097	0.0070425	3.439e-10	++	0	0.658926	1	0.4169
rs188190	6	34551086	t	c	0.3343	0.0004	0.0454231	0.0072358	3.44e-10	++	0	0.0042109	1	0.9483
rs6606670	11	69210501	t	c	0.0412	0.0057	0.107574	0.0171368	3.444e-10	++	62.7	2.67962	1	0.1016
rs201795193	2	43771991	t	c	0.1938	0	-0.0634	0.0101	3.447e-10	-?	0	0	0	1
rs71410186	2	43812660	g	ga	0.8053	0	0.0634	0.0101	3.447e-10	+?	0	0	0	1
rs6712060	2	43904291	t	g	0.2914	0.006	0.0472202	0.0075226	3.45e-10	++	0	0.895145	1	0.3441
rs1531149	2	173493886	a	g	0.9296	0.0231	0.0910388	0.0145037	3.453e-10	++	89.4	9.39349	1	0.002178
rs2074774	2	242396087	a	t	0.6492	0.0086	-0.0449173	0.0071561	3.456e-10	--	52.8	2.11654	1	0.1457
rs117089248	8	127959723	a	g	0.0433	0	0.196892	0.0313694	3.461e-10	?+	0	0	0	1
rs1280151929	3	127991527	a	g	0.1672	0	0.0659	0.0105	3.47e-10	+?	0	0	0	1
rs56192500	2	85882919	a	g	0.2445	0.0243	-0.0504089	0.0080321	3.475e-10	--	0	0.0131834	1	0.9086
rs9607682	22	40424075	a	t	0.7233	0.0014	-0.0476828	0.007598	3.48e-10	--	79.5	4.88966	1	0.02702
rs11135759	8	23469088	t	c	0.4508	0.02	-0.0430063	0.006853	3.484e-10	--	89.6	9.60771	1	0.001938
rs3835302	1	153907297	ctgctgctgt	c	0.7512	0	-0.0615	0.0098	3.485e-10	-?	0	0	0	1
rs5882782	7	20891121	t	c	0.4992	0	-0.0502	0.008	3.496e-10	-?	0	0	0	1
rs41265930	6	160964135	t	c	0.9429	0.0114	-0.0934051	0.0148855	3.498e-10	-+	85.3	6.79813	1	0.009125
rs62237615	22	28739115	t	g	0.9834	0	-0.317896	0.0506633	3.504e-10	?-	0	0	0	1
rs6992687	8	23458354	a	t	0.4501	0.02	-0.0429978	0.0068526	3.505e-10	--	89.4	9.468	1	0.002091
rs56083962	X	9802720	t	ta	0.3187	0	-0.0389	0.0062	3.515e-10	-?	0	0	0	1
rs305447	1	88202958	a	g	0.6243	0.0106	-0.0445289	0.0070972	3.515e-10	--	59.1	2.44479	1	0.1179
rs1879110	17	46788433	a	c	0.3065	0.0174	0.0463533	0.007388	3.516e-10	++	95.1	20.2096	1	6.941e-06
rs1201874	6	34549810	t	c	0.6657	0.0004	-0.0454001	0.0072361	3.516e-10	--	0	0.0049433	1	0.9439
rs7014255	8	127934999	a	t	0.8841	0.0033	-0.0661817	0.0105489	3.524e-10	--	0	0.0880282	1	0.7667
rs305459	1	88193016	a	c	0.2182	0.0209	0.0521598	0.008314	3.525e-10	++	76.9	4.32562	1	0.03754
rs75174485	22	29078705	t	g	0.9802	0.005	-0.17071	0.0272104	3.526e-10	--	37.9	1.61089	1	0.2044
rs199868603	2	10817592	g	gt	0.2879	0.05	0.0488697	0.0077898	3.53e-10	++	0	0.847964	1	0.3571
rs28740918	9	82097825	c	g	0.9006	0.0207	-0.0739579	0.011789	3.531e-10	--	49.3	1.97383	1	0.16
rs7752522	6	34760583	t	c	0.6664	0.0052	-0.0454898	0.0072514	3.536e-10	--	0	0.002457	1	0.9605
rs11253443	10	836028	t	c	0.165	0.007	0.0588027	0.0093736	3.536e-10	++	83.5	6.05247	1	0.01389
rs1075628	5	1912185	t	c	0.8197	0.0169	-0.0593086	0.0094543	3.537e-10	--	70.8	3.42668	1	0.06415
rs62231652	22	43475471	a	g	0.6245	0.0245	0.0445197	0.0070969	3.538e-10	++	85.2	6.74768	1	0.009387
rs17508843	2	85874845	a	g	0.2445	0.0246	-0.0503949	0.0080339	3.546e-10	--	0	0.0553029	1	0.8141
rs10737161	11	69198698	a	g	0.0414	0.0059	0.107599	0.0171532	3.546e-10	++	60.4	2.52209	1	0.1123
rs12339393	9	82089422	a	g	0.0995	0.0208	0.0739685	0.0117921	3.548e-10	++	55.8	2.26319	1	0.1325
rs1184584022	6	161105200	a	g	0.843	0	0.069	0.011	3.548e-10	+?	0	0	0	1
rs12326997	18	56743138	a	g	0.6929	0.0034	-0.046313	0.0073834	3.551e-10	--	0	0.293024	1	0.5883
rs12327308	18	56743208	t	g	0.6929	0.0034	-0.0463129	0.0073834	3.552e-10	--	0	0.293043	1	0.5883
rs7718658	5	1239043	t	c	0.3021	0.0146	-0.0479911	0.0076522	3.575e-10	--	0	0.0303022	1	0.8618
rs4889479	16	82201474	t	c	0.2123	0.02	0.0518508	0.008269	3.598e-10	++	30.2	1.4327	1	0.2313
rs7208074	17	46894073	a	g	0.3996	0.0058	-0.0437316	0.0069745	3.605e-10	--	80.1	5.02282	1	0.02502
rs34663179	14	53440178	a	g	0.4545	0.026	-0.0432871	0.0069036	3.606e-10	--	0	0.0091718	1	0.9237
rs2671676	17	47515050	t	c	0.1116	0.0215	0.0715132	0.0114053	3.606e-10	++	53.7	2.16144	1	0.1415
rs4776793	15	66872114	t	c	0.3416	0.0091	0.0456909	0.0072871	3.609e-10	++	84.1	6.30891	1	0.01201
rs9314679	9	82087596	a	t	0.8989	0.0214	-0.0734558	0.0117156	3.612e-10	--	56.9	2.32135	1	0.1276
rs17156282	7	28095967	t	c	0.0413	0.021	-0.152777	0.0243673	3.616e-10	--	0	0.136746	1	0.7115
rs10875751	12	48545791	t	c	0.5669	0.0112	-0.0431932	0.0068894	3.622e-10	--	0	0.616649	1	0.4323
rs2285795	6	30120912	t	c	0.2736	0.0219	0.0478791	0.0076369	3.624e-10	++	90.3	10.3509	1	0.001294
rs2911394	16	82209538	a	c	0.3441	0.0151	0.0445705	0.0071092	3.625e-10	++	39.9	1.66351	1	0.1971
rs1879109	17	46788636	a	c	0.6935	0.0175	-0.046321	0.0073888	3.631e-10	--	95	20.1566	1	7.136e-06
rs11157937	14	53452777	t	c	0.5454	0.0271	0.0432923	0.0069057	3.633e-10	++	0	0.0603661	1	0.8059
rs3788082	21	45354189	a	g	0.306	0.0126	0.0466403	0.0074401	3.638e-10	++	32.2	1.47593	1	0.2244
rs4503623	12	53353759	t	c	0.8257	0.003	-0.0559643	0.0089274	3.638e-10	--	0	0.145604	1	0.7028
rs147626214	X	52641959	c	g	0.0295	0	0.1191	0.019	3.647e-10	+?	0	0	0	1
rs4722732	7	27755383	a	c	0.5113	0.0242	0.0427562	0.0068209	3.647e-10	++	0	0.796084	1	0.3723
rs61121406	2	173522044	a	g	0.0704	0.0232	-0.090905	0.0145024	3.65e-10	--	89.6	9.6145	1	0.00193
rs7215226	17	46786556	a	g	0.3063	0.0176	0.0463142	0.0073887	3.652e-10	++	95	20.1425	1	7.188e-06
rs305456	1	88196315	t	c	0.8344	0.0109	-0.0568661	0.0090723	3.654e-10	--	0	0.093412	1	0.7599
rs12326611	18	56744910	t	c	0.3095	0.0019	0.0462823	0.0073837	3.654e-10	++	0	0.276319	1	0.5991
rs9888160	11	69198963	c	g	0.0414	0.0059	0.107517	0.0171531	3.655e-10	++	60.5	2.52863	1	0.1118
rs1558501280	2	62902014	t	c	0.2141	0	-0.0608	0.0097	3.656e-10	-?	0	0	0	1
rs1565113829	11	68922043	a	g	0.8916	0	-0.0796	0.0127	3.664e-10	-?	0	0	0	1
rs331011	17	529730	a	g	0.4764	0.0201	-0.042659	0.0068062	3.666e-10	--	22	1.28197	1	0.2575
rs11791099	9	132574079	t	c	0.7632	0.0022	-0.0501147	0.0079958	3.666e-10	--	0	0.569854	1	0.4503
rs11881305	19	38804218	a	g	0.6836	0.0495	0.0468863	0.0074807	3.666e-10	++	41.2	1.69974	1	0.1923
rs6905484	6	31071254	t	c	0.39	0.0051	0.0436731	0.0069681	3.667e-10	++	42.1	1.72678	1	0.1888
rs28724247	6	32629467	a	g	0.3675	0	0.0539	0.0086	3.67e-10	+?	0	0	0	1
rs2391444	7	27642420	a	g	0.7376	0.0105	-0.0482753	0.0077026	3.672e-10	--	82.6	5.73269	1	0.01665
rs2218181	15	66872325	t	c	0.6607	0.0077	-0.045666	0.0072866	3.678e-10	--	84.1	6.27773	1	0.01223
rs2535327	6	30826904	t	c	0.6363	0.0068	-0.0445544	0.0071094	3.682e-10	--	0	0.613321	1	0.4335
rs9261442	6	30093744	a	g	0.7437	0.0225	-0.0488849	0.0078006	3.686e-10	--	78.5	4.64765	1	0.0311
rs1417078	9	82104658	a	g	0.0995	0.0208	0.073874	0.011789	3.696e-10	++	49.6	1.98238	1	0.1591
rs57587183	17	69101902	t	c	0.2005	0.0061	-0.0541047	0.0086347	3.705e-10	--	0	0.772398	1	0.3795
rs2535339	6	30839430	t	c	0.3724	0.0047	0.0441211	0.0070414	3.705e-10	++	0	0.662795	1	0.4156
rs1301544128	7	20894396	a	t	0.5063	0	0.0495	0.0079	3.709e-10	+?	0	0	0	1
rs13167280	5	1280477	a	g	0.1406	0.0098	0.0625711	0.0099862	3.71e-10	++	0	0.376488	1	0.5395
rs3875082	18	76763842	a	g	0.454	0.0107	0.0439894	0.0070207	3.713e-10	++	19.1	1.23624	1	0.2662
rs11151167	18	53242807	a	t	0.8496	0.0069	-0.0601515	0.0096003	3.715e-10	--	0	0.0590655	1	0.808
rs10111193	8	127932281	a	g	0.0573	0	0.175447	0.028002	3.716e-10	?+	0	0	0	1
rs7582828	2	238378476	t	g	0.2086	0.0262	0.0527491	0.0084193	3.721e-10	++	0	0.0063599	1	0.9364
rs2844664	6	30815945	t	c	0.3727	0.0046	0.0441137	0.0070411	3.725e-10	++	0	0.699008	1	0.4031
rs9261647	6	30254678	a	g	0.2929	0.0327	0.0471092	0.0075195	3.729e-10	++	83.7	6.13308	1	0.01327
rs35493037	9	132560788	g	gac	0.7638	0.0008	-0.0500815	0.0079942	3.735e-10	--	0	0.377187	1	0.5391
rs1491563525	3	87311893	a	t	0.2868	0	0.0545	0.0087	3.743e-10	+?	0	0	0	1
rs137965601	8	127931684	a	at	0.0573	0	0.175413	0.0280021	3.746e-10	?+	0	0	0	1
rs9261462	6	30102011	a	g	0.2551	0.0233	0.0488629	0.0078003	3.747e-10	++	78.6	4.66603	1	0.03076
rs2535331	6	30816270	a	g	0.3726	0.0047	0.044105	0.0070411	3.753e-10	++	0	0.695531	1	0.4043
rs6580920	12	53353410	t	c	0.1739	0.0031	0.0559271	0.0089285	3.755e-10	++	0	0.123338	1	0.7254
rs56057901	17	547843	ct	c	0.4691	0.0283	-0.0427018	0.0068172	3.756e-10	--	17.6	1.2139	1	0.2706
rs9261446	6	30094840	a	g	0.2563	0.0225	0.0488577	0.0078004	3.765e-10	++	78.6	4.67104	1	0.03068
rs60021514	5	1240103	c	g	0.6987	0.0143	0.0479331	0.0076529	3.767e-10	++	0	0.0137691	1	0.9066
rs2517577	6	30813292	a	c	0.3725	0.0047	0.0440997	0.0070412	3.774e-10	++	0	0.654421	1	0.4185
rs3829545	16	82206150	a	g	0.6256	0.0113	-0.0438372	0.0069994	3.776e-10	--	43.8	1.77885	1	0.1823
rs4608575	2	43656924	t	c	0.5319	0.0154	0.0427463	0.0068254	3.781e-10	++	80.2	5.05809	1	0.02451
rs11788134	9	132567193	a	g	0.1921	0.0072	0.054034	0.0086277	3.781e-10	++	0	0.487435	1	0.4851
rs4940809	18	56742291	t	c	0.6927	0.0033	-0.0462401	0.0073834	3.784e-10	--	0	0.286401	1	0.5925
rs869119442	7	20913511	c	g	0.4877	0	-0.0501	0.008	3.789e-10	-?	0	0	0	1
rs823114	1	205719532	a	g	0.5641	0.0076	-0.0427651	0.0068289	3.793e-10	--	0	0.546017	1	0.4599
rs11751347	6	161092438	t	c	0.0946	0.0044	0.0730048	0.011658	3.795e-10	++	64.5	2.82012	1	0.09309
rs34370904	14	53455413	t	c	0.4551	0.0274	-0.0432498	0.0069066	3.798e-10	--	0	0.0676175	1	0.7948
rs769457028	19	51359453	t	c	0.6676	0	-0.0526	0.0084	3.803e-10	-?	0	0	0	1
rs1419673	6	30096717	a	g	0.7438	0.0226	-0.0488439	0.0078002	3.804e-10	--	79	4.77186	1	0.02893
rs2523859	6	31019475	t	c	0.4364	0.0048	0.0430618	0.0068776	3.821e-10	++	0	0.141696	1	0.7066
rs2543775	17	557123	a	g	0.4543	0.0196	-0.0426795	0.0068167	3.825e-10	--	14.6	1.17088	1	0.2792
rs384628	17	554912	a	g	0.4544	0.0197	-0.0426789	0.0068167	3.827e-10	--	14.6	1.1712	1	0.2792
rs139912078	10	51495977	t	c	0.0314	0	0.1584	0.0253	3.828e-10	+?	0	0	0	1
rs9611251	22	40423596	c	g	0.7237	0.0011	-0.0475654	0.0075979	3.842e-10	--	79.6	4.90678	1	0.02675
rs8064796	17	525937	a	c	0.5455	0.0197	0.0426718	0.0068163	3.843e-10	++	10.8	1.12097	1	0.2897
rs12939528	17	524391	t	c	0.4545	0.0197	-0.0426713	0.0068163	3.845e-10	--	10.8	1.12126	1	0.2896
rs9273463	6	32627934	a	g	0.2068	0	-0.0626	0.01	3.85e-10	-?	0	0	0	1
rs11758591	6	41554993	c	g	0.466	0.0216	-0.0443351	0.0070825	3.854e-10	--	0	0.34315	1	0.558
rs1242896977	6	32570958	t	g	0.1713	0	0.0651	0.0104	3.859e-10	+?	0	0	0	1
rs391002	17	535441	t	g	0.5451	0.02	0.0426688	0.0068167	3.864e-10	++	15	1.17673	1	0.278
rs75202749	2	173474018	t	c	0.08	0.0268	-0.0854193	0.0136465	3.864e-10	--	79.5	4.872	1	0.0273
rs7626016	3	170084335	a	g	0.1157	0.0168	-0.0680751	0.010876	3.869e-10	--	28.6	1.4002	1	0.2367
rs11253444	10	836115	a	g	0.8349	0.007	-0.0586703	0.0093738	3.876e-10	--	83.3	5.99164	1	0.01437
rs261944	6	30272459	a	g	0.2928	0.0325	0.0470645	0.0075197	3.878e-10	++	83.5	6.07655	1	0.0137
rs261954	6	30267339	t	c	0.7073	0.0326	-0.0470622	0.0075197	3.886e-10	--	83.5	6.07895	1	0.01368
rs67235949	2	10837353	a	g	0.6436	0.0014	0.0447448	0.0071494	3.887e-10	++	27.6	1.38132	1	0.2399
rs2535330	6	30824642	t	c	0.3727	0.0049	0.0440681	0.0070413	3.887e-10	++	0	0.681076	1	0.4092
rs5936604	X	70148590	t	c	0.3175	0	0.0388	0.0062	3.898e-10	+?	0	0	0	1
rs1158003	2	43900998	t	c	0.3041	0.0125	0.0464491	0.0074223	3.899e-10	++	69	3.22375	1	0.07258
rs546907374	5	1233978	t	c	0.9764	0.0038	-0.144776	0.0231353	3.904e-10	--	0	0.2453	1	0.6204
rs34949414	14	53445643	a	g	0.4549	0.0262	-0.0431954	0.0069032	3.918e-10	--	0	0.0095639	1	0.9221
rs6494585	15	66872719	t	c	0.3412	0.0088	0.0455931	0.0072867	3.923e-10	++	84.1	6.30914	1	0.01201
rs13072540	3	151994174	a	c	0.5839	0.039	-0.043921	0.0070195	3.925e-10	--	0	0.0712679	1	0.7895
rs1812519	3	87223963	t	g	0.6442	0.0113	-0.0441248	0.0070522	3.927e-10	--	0	0.022298	1	0.8813
rs5852535	3	127895028	ct	c	0.8406	0	-0.0682	0.0109	3.928e-10	-?	0	0	0	1
rs715299	6	32189841	t	g	0.7127	0.0325	0.047899	0.0076557	3.934e-10	++	0	0.0473136	1	0.8278
rs17565772	14	70756333	a	g	0.5145	0.033	-0.0430305	0.0068779	3.94e-10	--	0	0.336296	1	0.562
rs12700823	7	27659221	a	g	0.7371	0.0107	-0.0481982	0.0077039	3.941e-10	--	81.6	5.44431	1	0.01963
rs11779891	8	127939084	a	t	0.8119	0.0194	0.0558428	0.0089258	3.942e-10	++	59.1	2.44644	1	0.1178
rs9261500	6	30111487	a	g	0.7468	0.0202	-0.0488776	0.0078127	3.945e-10	--	82.8	5.82213	1	0.01583
rs36048348	4	106358418	a	ag	0.3829	0	-0.0513	0.0082	3.947e-10	-?	0	0	0	1
rs2391448	7	27678185	t	c	0.7366	0.0111	-0.0482083	0.0077058	3.947e-10	--	80.2	5.05111	1	0.02461
rs1419671	6	30097170	a	t	0.2562	0.0226	0.0487948	0.0077996	3.949e-10	++	79.2	4.81401	1	0.02823
rs4266836	1	183029070	t	g	0.4537	0.0166	-0.0434754	0.0069495	3.953e-10	--	24.1	1.31708	1	0.2511
rs62266959	3	129142378	a	g	0.08	0.0114	0.0821903	0.0131383	3.955e-10	++	82.4	5.68124	1	0.01715
rs35206514	17	519859	t	c	0.5455	0.0197	0.0426436	0.0068169	3.96e-10	++	3.1	1.03225	1	0.3096
rs1554178472	6	32637531	a	g	0.7151	0	-0.0563	0.009	3.961e-10	-?	0	0	0	1
rs796072871	6	32637527	a	t	0.2849	0	0.0563	0.009	3.961e-10	+?	0	0	0	1
rs4940814	18	56743879	a	c	0.307	0.0033	0.0461918	0.0073842	3.962e-10	++	0	0.298411	1	0.5849
rs62005704	14	53465150	a	g	0.5443	0.0275	0.043212	0.006908	3.966e-10	++	0	0.180043	1	0.6713
rs151265313	8	127414507	a	g	0.0385	0.0104	0.121286	0.0193894	3.968e-10	++	94.1	16.9689	1	3.8e-05
rs34649799	14	53451273	c	g	0.5455	0.0271	0.0431895	0.0069048	3.976e-10	++	0	0.0484682	1	0.8258
rs573536601	7	27617821	t	c	0.9709	0	0.157	0.0251	3.976e-10	+?	0	0	0	1
rs7215321	17	46785388	t	c	0.6905	0.0161	-0.0462115	0.0073881	3.979e-10	--	94.8	19.3546	1	1.086e-05
rs12431981	14	53451760	t	c	0.4545	0.0271	-0.0431906	0.0069052	3.98e-10	--	0	0.0486092	1	0.8255
rs12053399	2	43908762	a	g	0.8036	0.0095	0.0544113	0.0086993	3.983e-10	++	0	0.0092169	1	0.9235
rs73315845	20	62214159	a	g	0.0442	0.019	-0.122397	0.0195692	3.986e-10	--	0	0.003532	1	0.9526
rs768369947	6	161099959	a	t	0.1571	0	-0.0688	0.011	3.987e-10	-?	0	0	0	1
rs6001787	22	40527060	a	g	0.2038	0.0109	0.0533632	0.0085324	3.996e-10	++	70.9	3.43687	1	0.06376
rs1129753	6	32609130	t	c	0.139	0	0.0763	0.0122	3.998e-10	+?	0	0	0	1
rs2844658	6	30825812	a	g	0.3726	0.0047	0.044035	0.0070412	4.003e-10	++	0	0.668072	1	0.4137
rs2048000	17	515309	a	c	0.5457	0.0196	0.0426301	0.0068167	4.007e-10	++	8.3	1.09071	1	0.2963
rs201693704	8	127934903	ct	c	0.0331	0.015	-0.152805	0.0244345	4.009e-10	--	0	0.96729	1	0.3254
rs10935961	3	153657588	t	g	0.154	0.0219	-0.0610191	0.0097575	4.012e-10	--	0	0.023587	1	0.8779
rs3780696	9	132578949	a	g	0.1928	0.0089	0.0539534	0.0086277	4.013e-10	++	0	0.749685	1	0.3866
rs13297609	9	132580686	c	g	0.1928	0.0089	0.0539534	0.0086277	4.013e-10	++	0	0.749685	1	0.3866
rs2243739	6	30909408	t	c	0.6236	0.006	-0.0440007	0.0070365	4.021e-10	--	0	0.577895	1	0.4471
rs2363635	12	53354622	t	c	0.8264	0.0033	-0.0558305	0.0089284	4.022e-10	--	0	0.110085	1	0.74
rs11822222	11	113653030	t	c	0.8148	0.0049	0.055631	0.0088965	4.023e-10	++	0	0.0166117	1	0.8974
rs145276240	6	161329180	g	ga	0.2962	0	0.0544	0.0087	4.03e-10	+?	0	0	0	1
rs113726880	3	127732796	a	att	0.2876	0	0.0569	0.0091	4.033e-10	+?	0	0	0	1
rs9261473	6	30105544	a	c	0.2532	0.0201	0.0488505	0.007813	4.041e-10	++	82.6	5.75127	1	0.01648
rs921670	11	68871639	t	c	0.2856	0.0251	-0.0475428	0.0076039	4.041e-10	--	0	0.0173756	1	0.8951
rs12898158	14	53454003	a	g	0.5441	0.0277	0.0431796	0.0069066	4.054e-10	++	0	0.100459	1	0.7513
rs2857439	6	30106296	a	g	0.2532	0.0202	0.0488434	0.0078127	4.058e-10	++	82.6	5.75713	1	0.01642
rs331003	17	542220	c	g	0.4543	0.0196	-0.0426164	0.0068168	4.06e-10	--	13.1	1.15101	1	0.2833
rs1264317	6	30864700	t	c	0.3722	0.0046	0.0440252	0.0070422	4.062e-10	++	0	0.589445	1	0.4426
rs2517448	6	31062667	t	c	0.3891	0.0048	0.0435635	0.0069684	4.064e-10	++	40.1	1.67023	1	0.1962
rs4671540	2	64289745	a	g	0.7036	0.0508	0.047657	0.0076232	4.064e-10	++	55.6	2.2516	1	0.1335
rs1264311	6	30873041	a	g	0.3722	0.0047	0.0440219	0.0070419	4.068e-10	++	0	0.588098	1	0.4432
rs10891596	11	113656763	a	c	0.1838	0.0063	-0.0561496	0.0089821	4.071e-10	--	0	0.0481545	1	0.8263
rs74265101	2	173566933	a	g	0.9294	0.0227	0.0904312	0.0144664	4.075e-10	++	89	9.06084	1	0.002611
rs4719889	7	27387151	c	g	0.7654	0.0002	0.0513882	0.0082209	4.08e-10	++	63.3	2.72808	1	0.0986
rs448465	17	559888	a	t	0.5457	0.0196	0.0426102	0.0068168	4.084e-10	++	13.4	1.15436	1	0.2826
rs2239530	6	30152115	c	g	0.7415	0.0227	-0.0486985	0.007791	4.088e-10	--	75.1	4.01275	1	0.04516
rs2304150	19	38955583	a	g	0.3804	0.0146	-0.0443792	0.0071001	4.091e-10	--	0	0.448611	1	0.503
rs2160955	17	560604	t	c	0.5457	0.0196	0.0426063	0.0068168	4.098e-10	++	13.5	1.15643	1	0.2822
rs331010	17	547124	a	g	0.4543	0.0196	-0.042606	0.0068168	4.1e-10	--	13.5	1.15661	1	0.2822
rs10494303	1	153893023	a	g	0.4555	0.0322	0.0429292	0.0068686	4.102e-10	++	36.1	1.56389	1	0.2111
rs1461114653	7	47483705	t	c	0.5698	0	0.05	0.008	4.105e-10	+?	0	0	0	1
rs11395632	22	43545229	g	gt	0.7205	0	0.0575	0.0092	4.105e-10	+?	0	0	0	1
rs1194329891	8	128396778	caa	c	0.3237	0	0.055	0.0088	4.105e-10	+?	0	0	0	1
rs1218261446	4	106069239	a	c	0.8461	0	-0.0675	0.0108	4.105e-10	-?	0	0	0	1
rs1491075381	2	63878608	c	g	0.7219	0	-0.055	0.0088	4.105e-10	-?	0	0	0	1
rs12463933	2	85854015	a	g	0.7063	0.0374	0.0475683	0.007611	4.106e-10	++	0	0.0248904	1	0.8746
rs147228407	8	128271434	a	g	0.0165	0.0027	0.170481	0.0272778	4.11e-10	++	81.8	5.47992	1	0.01924
rs2217580	2	43900435	a	t	0.3041	0.0127	0.0463864	0.0074222	4.112e-10	++	69.3	3.25297	1	0.07129
rs6660111	1	183014289	a	g	0.5462	0.0166	0.0434367	0.0069502	4.112e-10	++	26	1.35183	1	0.245
rs140054568	2	173174998	t	c	0.0229	0	-0.155046	0.0248093	4.117e-10	--	0	8.9e-06	1	0.9976
rs72723934	8	127937519	t	c	0.9428	0	-0.175017	0.0280048	4.117e-10	?-	0	0	0	1
rs6765933	3	87223149	t	c	0.3558	0.0113	0.0440721	0.0070522	4.121e-10	++	0	0.0258054	1	0.8724
rs17677436	17	520314	t	c	0.5455	0.0197	0.0425963	0.0068163	4.125e-10	++	9.7	1.108	1	0.2925
rs2281925	20	62376503	a	g	0.1066	0.0103	0.0715042	0.0114422	4.127e-10	++	57.6	2.35858	1	0.1246
rs4711211	6	30162809	a	g	0.7415	0.0227	-0.0486831	0.0077906	4.132e-10	--	75.7	4.10682	1	0.04271
rs12150596	17	46787228	a	c	0.3064	0.0175	0.0461701	0.0073887	4.138e-10	++	95.1	20.252	1	6.788e-06
rs7211817	17	46786960	a	g	0.6937	0.0176	-0.04617	0.0073887	4.139e-10	--	95.1	20.252	1	6.788e-06
rs10908452	1	155001929	t	c	0.6307	0.0298	-0.0442253	0.0070775	4.139e-10	--	0	0.0864318	1	0.7688
rs112575920	9	132563098	a	t	0.1918	0.0073	0.0539154	0.0086289	4.152e-10	++	0	0.519872	1	0.4709
rs7160059	14	53450065	t	g	0.5452	0.0269	0.0431409	0.0069047	4.157e-10	++	0	0.079738	1	0.7777
rs7211412	17	46787045	t	c	0.3064	0.0175	0.0461611	0.0073886	4.168e-10	++	95.1	20.4291	1	6.188e-06
rs9368731	6	32615903	a	g	0.7398	0	-0.0631	0.0101	4.17e-10	-?	0	0	0	1
rs4993988	6	32627784	t	c	0.206	0	-0.0631	0.0101	4.17e-10	-?	0	0	0	1
rs2967365	16	82205153	t	c	0.6266	0.0109	-0.0437313	0.0069998	4.172e-10	--	36.9	1.58498	1	0.208
rs1956965	14	36999637	t	g	0.2428	0.0047	-0.0508969	0.008147	4.175e-10	--	52.6	2.10941	1	0.1464
rs35186116	10	126582160	a	g	0.7373	0.0247	-0.0487194	0.0077985	4.178e-10	--	79.1	4.78428	1	0.02872
rs1170552315	12	90152503	a	g	0.3097	0	-0.0556	0.0089	4.179e-10	-?	0	0	0	1
rs4401814	8	128430013	t	c	0.621	0.019	-0.0441239	0.0070634	4.188e-10	--	0	0.38251	1	0.5363
rs757261	6	30115063	a	g	0.2534	0.0201	0.0488093	0.0078135	4.189e-10	++	81.5	5.40405	1	0.02009
rs7595595	2	63380809	a	g	0.9097	0.0031	-0.0733332	0.0117394	4.191e-10	--	31.7	1.46444	1	0.2262
rs35089211	14	53440964	t	c	0.4547	0.0261	-0.0431215	0.0069034	4.199e-10	--	0	0.0108708	1	0.917
rs6606665	11	69207067	a	g	0.0415	0.0059	0.106647	0.0170735	4.203e-10	++	63.4	2.73003	1	0.09848
rs4776794	15	66872266	a	g	0.3416	0.0091	0.0455138	0.0072866	4.205e-10	++	84.2	6.33281	1	0.01185
rs6913428	6	117370600	t	c	0.8679	0.0237	0.0647544	0.010367	4.205e-10	++	49.3	1.97112	1	0.1603
rs396090	6	32977535	a	g	0.5245	0.0015	0.0424878	0.0068023	4.208e-10	++	0	0.0874216	1	0.7675
rs75824946	11	68967502	a	g	0.0803	0.0102	-0.0811041	0.012985	4.211e-10	--	0	0.694298	1	0.4047
rs1958907	14	53449373	a	t	0.4547	0.027	-0.0431262	0.0069046	4.212e-10	--	0	0.0776886	1	0.7805
rs9457999	6	161109902	t	c	0.2265	0.0007	-0.0515874	0.0082593	4.212e-10	--	4.7	1.04938	1	0.3057
rs7004327	8	23470583	a	g	0.4508	0.02	-0.0428019	0.0068531	4.221e-10	--	89.4	9.46517	1	0.002094
rs2394418	6	31067211	a	g	0.3906	0.0048	0.0435202	0.0069681	4.221e-10	++	41.1	1.69696	1	0.1927
rs7295014	12	133067989	a	g	0.5814	0	-0.0848506	0.0135857	4.222e-10	?-	0	0	0	1
rs2285800	6	30257497	c	g	0.7072	0.0325	-0.0469612	0.0075194	4.228e-10	--	83.8	6.18273	1	0.0129
rs7755280	6	11226029	t	c	0.2228	0	-0.0612	0.0098	4.241e-10	-?	0	0	0	1
rs57180553	21	42889938	t	tac	0.6756	0	-0.0562	0.009	4.253e-10	-?	0	0	0	1
rs10119661	9	82089250	a	t	0.1003	0.0212	0.0736342	0.0117921	4.255e-10	++	56.5	2.30117	1	0.1293
rs12881324	14	53451186	c	g	0.4546	0.0271	-0.0431162	0.0069049	4.257e-10	--	0	0.0514223	1	0.8206
rs72616903	2	43743012	t	c	0.822	0.0151	0.0569564	0.0091215	4.26e-10	++	0	0.0623265	1	0.8029
rs1403532536	4	106311773	a	c	0.3828	0	-0.0512	0.0082	4.268e-10	-?	0	0	0	1
rs7161716	14	53454049	c	g	0.4551	0.0274	-0.0431195	0.0069062	4.275e-10	--	0	0.0637425	1	0.8007
rs6557699	8	23460123	a	g	0.5508	0.0206	0.0427857	0.0068528	4.278e-10	++	89.3	9.33857	1	0.002244
rs978971	16	82210252	t	c	0.3447	0.0158	0.0443929	0.0071103	4.28e-10	++	35.7	1.55467	1	0.2124
rs961725	7	27658070	a	g	0.7369	0.0108	-0.048093	0.0077033	4.287e-10	--	82	5.54124	1	0.01857
rs62106670	2	8597123	t	c	0.352	0.0453	0.0482386	0.0077267	4.289e-10	++	0	0.813061	1	0.3672
rs3923130	1	204030656	a	g	0.5315	0.0326	0.0430967	0.0069031	4.29e-10	++	0	0.353333	1	0.5522
rs6900458	6	31241207	t	c	0.2456	0.0357	0.0496507	0.0079529	4.291e-10	++	0	0.415459	1	0.5192
rs331001	17	541035	t	c	0.5456	0.0197	0.0425585	0.006817	4.292e-10	++	11.4	1.1287	1	0.2881
rs35693031	2	64265999	a	g	0.7013	0.05	0.0475754	0.0076206	4.292e-10	++	56.9	2.31991	1	0.1277
rs1882110	12	114616205	a	c	0.3219	0.0119	0.0453495	0.0072642	4.295e-10	++	0	0.337509	1	0.5613
rs331014	17	532103	t	c	0.4543	0.0197	-0.0425561	0.0068169	4.301e-10	--	11.5	1.12992	1	0.2878
rs12883648	14	53455260	t	c	0.4603	0.0256	-0.0430821	0.0069014	4.305e-10	--	0	0.0048617	1	0.9444
rs2210316	14	53436361	t	c	0.5413	0.0224	0.0434573	0.006962	4.318e-10	++	0	0.0181166	1	0.8929
rs3778622	6	30165316	a	t	0.2584	0.0228	0.0486315	0.007791	4.32e-10	++	75.4	4.06796	1	0.0437
rs9261471	6	30105349	t	c	0.7468	0.0202	-0.0487648	0.0078126	4.325e-10	--	83.1	5.93442	1	0.01485
rs2535329	6	30842674	t	c	0.3637	0.0069	0.0443746	0.0071095	4.332e-10	++	0	0.584543	1	0.4445
rs11275179	7	97918100	a	aggttggaggggg	0.5958	0	0.0543	0.0087	4.337e-10	+?	0	0	0	1
rs2844655	6	30837538	c	g	0.3637	0.0069	0.044373	0.0071095	4.338e-10	++	0	0.583963	1	0.4448
rs77151618	4	106234885	t	g	0.6435	0	-0.0518	0.0083	4.349e-10	-?	0	0	0	1
rs6789407	3	87406309	t	c	0.14	0.0255	-0.0628435	0.0100696	4.35e-10	--	0	0.137759	1	0.7105
rs179462	17	541872	a	g	0.5457	0.0196	0.042542	0.0068168	4.353e-10	++	12.1	1.13728	1	0.2862
rs331005	17	543595	t	c	0.4544	0.0197	-0.0425416	0.0068168	4.355e-10	--	12.1	1.13751	1	0.2862
rs2744974	6	34579431	t	c	0.3346	0.0005	0.045175	0.0072389	4.36e-10	++	0	0.0151776	1	0.902
rs869122586	7	20891119	ctt	c	0.4928	0	-0.0493	0.0079	4.362e-10	-?	0	0	0	1
rs1404282	7	27585451	a	c	0.264	0.0111	0.0480559	0.0077007	4.364e-10	++	78.2	4.58669	1	0.03222
rs413659	6	159953517	a	g	0.0389	0.0187	-0.158868	0.0254592	4.373e-10	--	0	0.163407	1	0.686
rs28435470	12	133067473	a	g	0.5814	0	-0.0847792	0.0135863	4.374e-10	?-	0	0	0	1
rs998278	6	34765584	a	g	0.3334	0.005	0.045248	0.0072512	4.374e-10	++	0	0.001285	1	0.9714
rs374003167	2	43788877	a	t	0.8016	0	0.0624	0.01	4.376e-10	+?	0	0	0	1
rs112817029	17	47019691	ct	c	0.822	0.0069	-0.0559809	0.0089722	4.394e-10	--	95.4	21.6791	1	3.223e-06
rs12435772	14	53464833	t	c	0.5583	0.0246	0.0431503	0.0069159	4.396e-10	++	0	0.285938	1	0.5928
rs760769	22	43475563	a	g	0.375	0.0241	-0.0442874	0.0070986	4.407e-10	--	85	6.67517	1	0.009777
rs6966091	7	27660013	a	c	0.2631	0.0108	0.0480635	0.0077039	4.408e-10	++	81.9	5.51297	1	0.01888
rs57555077	8	127937182	a	g	0.9074	0.0095	-0.0726868	0.0116508	4.41e-10	--	0	0.672111	1	0.4123
rs10521107	17	511156	a	g	0.4545	0.0198	-0.0425271	0.0068166	4.411e-10	--	8.4	1.09216	1	0.296
rs6728623	2	43908544	t	c	0.8038	0.0096	0.0542718	0.0086993	4.413e-10	++	0	0.0115269	1	0.9145
rs1563276294	8	23447423	a	g	0.7212	0	-0.0549	0.0088	4.414e-10	-?	0	0	0	1
rs1270769599	2	63777206	cctt	c	0.2771	0	0.0549	0.0088	4.414e-10	+?	0	0	0	1
rs1398976753	6	32630276	t	g	0.6194	0	-0.0549	0.0088	4.414e-10	-?	0	0	0	1
rs56221525	2	43238628	a	g	0.2872	0.0397	0.0487244	0.0078103	4.419e-10	++	76.2	4.20376	1	0.04033
rs1264309	6	30875899	a	g	0.6279	0.0046	-0.043931	0.007042	4.419e-10	--	0	0.591441	1	0.4419
rs62056504	17	525208	t	c	0.5456	0.0197	0.0425228	0.0068163	4.42e-10	++	8.6	1.09409	1	0.2956
rs12949439	17	525342	t	c	0.4544	0.0197	-0.0425228	0.0068163	4.42e-10	--	8.6	1.09409	1	0.2956
rs2814979	6	34578425	c	g	0.3343	0.0004	0.0451407	0.0072361	4.425e-10	++	0	0.0036934	1	0.9515
rs796113763	6	31295744	a	g	0.4419	0	0.0524	0.0084	4.429e-10	+?	0	0	0	1
rs10781621	12	133142935	a	g	0.5551	0.002	-0.0432892	0.0069396	4.432e-10	--	80.6	5.15951	1	0.02312
rs10168092	2	43209073	a	g	0.4425	0.0362	0.0440135	0.0070557	4.432e-10	++	78.4	4.6378	1	0.03128
rs9261639	6	30237859	a	g	0.2932	0.0323	0.0469099	0.0075202	4.436e-10	++	84	6.2399	1	0.01249
rs378590	17	564621	t	c	0.4543	0.0196	-0.0425215	0.0068167	4.437e-10	--	8.7	1.09519	1	0.2953
rs10930568	2	173522073	t	g	0.0706	0.0234	-0.0904291	0.014497	4.439e-10	--	89.8	9.79974	1	0.001745
rs56125534	1	88195060	a	t	0.6568	0.0306	-0.0455007	0.0072947	4.447e-10	--	85.1	6.72488	1	0.009508
rs9261489	6	30109482	a	g	0.7467	0.0201	-0.0487308	0.0078126	4.448e-10	--	82.7	5.76929	1	0.01631
rs35339258	11	69182543	a	actt	0.912	0	-0.0867	0.0139	4.449e-10	-?	0	0	0	1
rs35025638	14	53445576	a	t	0.455	0.0263	-0.0430584	0.0069033	4.449e-10	--	0	0.0078582	1	0.9294
rs6606664	11	69206998	a	g	0.9585	0.0059	-0.106487	0.0170735	4.462e-10	--	63.6	2.74556	1	0.09752
rs6606663	11	69206983	t	c	0.0415	0.0059	0.106487	0.0170735	4.462e-10	++	63.6	2.74556	1	0.09752
rs6508285	18	51769949	c	g	0.4632	0.0321	0.0433333	0.0069481	4.468e-10	++	0	0.0339153	1	0.8539
rs12897910	14	53454156	a	c	0.456	0.0279	-0.0430722	0.0069063	4.47e-10	--	0	0.0992656	1	0.7527
rs1247297	6	161347938	t	c	0.2882	0.0126	0.0470681	0.0075471	4.472e-10	++	34.1	1.5177	1	0.218
rs7004793	8	23470115	t	c	0.4508	0.0201	-0.0427391	0.0068532	4.478e-10	--	89.5	9.55984	1	0.001989
rs4760685	12	48520969	a	g	0.5675	0.0108	-0.042967	0.0068898	4.479e-10	--	0	0.645628	1	0.4217
rs1029237	6	30138662	t	c	0.2584	0.0228	0.0485851	0.0077909	4.486e-10	++	75.6	4.1061	1	0.04273
rs12493973	3	170027997	a	g	0.6065	0.0095	-0.0434876	0.0069735	4.486e-10	--	34.4	1.52436	1	0.217
rs6572873	14	53454693	t	c	0.461	0.026	-0.0430343	0.0069009	4.489e-10	--	0	0.011517	1	0.9145
rs140558738	6	160142053	a	at	0.3094	0	-0.0555	0.0089	4.49e-10	-?	0	0	0	1
rs1017133859	17	69110640	t	g	0.1769	0	-0.0661	0.0106	4.493e-10	-?	0	0	0	1
rs7009775	8	23470947	a	c	0.4506	0.0201	-0.042737	0.0068534	4.493e-10	--	89.4	9.41552	1	0.002152
rs7607208	2	85878158	t	g	0.2936	0.0373	-0.047461	0.0076112	4.498e-10	--	0	0.0254744	1	0.8732
rs205260	6	34563958	c	g	0.6649	0	-0.0451189	0.0072357	4.501e-10	--	0	0.0079798	1	0.9288
rs2291750	7	97863145	a	g	0.2204	0.0152	0.0507796	0.0081437	4.506e-10	++	0	0.0943609	1	0.7587
rs1157042965	12	14407316	t	ttgtg	0.2006	0	-0.0636	0.0102	4.509e-10	-?	0	0	0	1
rs205258	6	34564243	t	c	0.6656	0.0005	-0.0451162	0.0072358	4.513e-10	--	0	0.0080912	1	0.9283
rs4239512	19	42103718	t	c	0.2452	0.0301	-0.0507386	0.0081375	4.514e-10	--	9.1	1.10067	1	0.2941
rs12322506	12	49678271	a	c	0.131	0.0043	0.062288	0.00999	4.517e-10	++	0	0.347094	1	0.5558
rs2140825	3	169990410	t	c	0.611	0.0142	-0.0435727	0.0069885	4.519e-10	--	0	0.678255	1	0.4102
rs12322497	12	49678219	t	c	0.131	0.0043	0.062287	0.00999	4.52e-10	++	0	0.3469	1	0.5559
rs1603587	3	87232453	t	c	0.358	0.0112	0.0439592	0.0070505	4.52e-10	++	0	0.0421104	1	0.8374
rs2814972	6	34566975	t	c	0.6656	0.0005	-0.0451121	0.0072357	4.529e-10	--	0	0.0082653	1	0.9276
rs9908166	17	46785034	t	c	0.3096	0.0162	0.0460598	0.0073878	4.529e-10	++	94.8	19.0611	1	1.266e-05
rs9907753	17	46784916	a	c	0.3096	0.0162	0.0460593	0.0073878	4.531e-10	++	94.8	19.0602	1	1.267e-05
rs4383983	8	23466880	c	g	0.4507	0.0202	-0.0427245	0.0068529	4.532e-10	--	89.4	9.43008	1	0.002135
rs117648937	6	160628128	t	c	0.0288	0.0121	-0.166576	0.0267185	4.533e-10	--	88.9	9.00687	1	0.00269
rs1264585	6	30285650	a	t	0.2927	0.0326	0.0468792	0.0075195	4.536e-10	++	84	6.26916	1	0.01229
rs184570133	22	31812123	t	g	0.011	0	0.374656	0.060098	4.544e-10	?+	0	0	0	1
rs12332579	5	1311198	t	c	0.8014	0.0204	0.0548144	0.0087928	4.546e-10	++	0	6.3e-06	1	0.998
rs7843	6	30152367	a	g	0.7415	0.0227	-0.0485663	0.0077906	4.548e-10	--	76.2	4.20414	1	0.04033
rs3847764	12	49678212	a	g	0.869	0.0043	-0.0622758	0.0099899	4.55e-10	--	0	0.344726	1	0.5571
rs6557878	8	25917876	t	c	0.8616	0.0162	-0.0618026	0.009914	4.551e-10	--	61.5	2.59713	1	0.1071
rs62137469	2	43231619	t	c	0.2681	0.0345	0.0500797	0.0080336	4.553e-10	++	27.4	1.3773	1	0.2406
rs416662	17	535699	a	g	0.5457	0.0197	0.0424933	0.0068167	4.556e-10	++	14	1.16343	1	0.2808
rs74791596	2	173557656	t	g	0.0707	0.0228	-0.0901329	0.0144592	4.559e-10	--	89.2	9.25066	1	0.002354
rs62501771	8	25926560	t	g	0.862	0.016	-0.0617788	0.0099107	4.56e-10	--	63.4	2.7307	1	0.09844
rs961723	7	27657973	a	g	0.737	0.0107	-0.0480183	0.0077033	4.561e-10	--	82	5.56798	1	0.01829
rs78477154	3	152184573	a	g	0.8849	0.0199	0.0701191	0.0112491	4.568e-10	++	0	0.12397	1	0.7248
rs9261465	6	30103745	t	c	0.2532	0.0201	0.048695	0.0078127	4.582e-10	++	82.5	5.70621	1	0.01691
rs9261488	6	30109412	t	c	0.2533	0.0201	0.0486938	0.0078125	4.582e-10	++	82.8	5.80545	1	0.01598
rs10797818	1	183005781	t	c	0.4547	0.0169	-0.0433121	0.0069493	4.589e-10	--	31.1	1.45066	1	0.2284
rs10797831	1	183036816	a	g	0.4544	0.017	-0.043311	0.0069495	4.599e-10	--	25.2	1.3368	1	0.2476
rs6462039	7	27666382	c	g	0.263	0.0108	0.0480151	0.0077044	4.601e-10	++	81.7	5.4641	1	0.01941
rs11263465	11	69157360	a	g	0.8712	0.0073	-0.0634021	0.0101737	4.607e-10	--	0	0.0863491	1	0.7689
rs9261467	6	30103898	a	g	0.7468	0.0202	-0.0486873	0.0078126	4.608e-10	--	82.8	5.81209	1	0.01592
rs3830950	6	31669149	t	tac	0.39	0	-0.0511	0.0082	4.614e-10	-?	0	0	0	1
rs143740159	8	128037636	t	c	0.0528	0.0068	-0.0978241	0.015698	4.616e-10	--	0	0.0015695	1	0.9684
rs9261445	6	30094788	t	g	0.2563	0.0225	0.048609	0.0078004	4.617e-10	++	78.8	4.71426	1	0.02991
rs1567751537	17	30098768	a	g	0.7898	0	0.0673	0.0108	4.62e-10	+?	0	0	0	1
rs146674965	17	44092150	a	g	0.9598	0.004	-0.110355	0.0177095	4.624e-10	--	92.6	13.5822	1	0.0002283
rs2778036	10	104485725	a	g	0.3057	0.0107	0.0459053	0.0073672	4.634e-10	++	0	0.247078	1	0.6191
rs67149731	6	160144783	ctttt	c	0.7158	0	0.0567	0.0091	4.642e-10	+?	0	0	0	1
rs1247818681	6	160135577	t	g	0.7156	0	0.0567	0.0091	4.642e-10	+?	0	0	0	1
rs149236266	6	160568042	a	ac	0.0924	0.0077	-0.075363	0.0120957	4.647e-10	--	0	0.0517212	1	0.8201
rs12540063	7	27661545	t	c	0.263	0.0108	0.0480006	0.0077042	4.65e-10	++	82	5.5532	1	0.01845
rs113079012	12	49679247	a	g	0.8689	0.0044	-0.0622388	0.0099895	4.652e-10	--	0	0.356909	1	0.5502
rs149582874	9	82089828	t	tc	0.8997	0.0212	-0.0734675	0.0117921	4.657e-10	--	56.9	2.3205	1	0.1277
rs281863293	6	32631490	a	g	0.1858	0	-0.0704	0.0113	4.662e-10	-?	0	0	0	1
rs1559351601	2	238426372	g	gtggatgga	0.1916	0	0.0623	0.01	4.664e-10	+?	0	0	0	1
rs7259574	19	38956176	a	g	0.3803	0.0149	-0.0442302	0.0070997	4.668e-10	--	0	0.496743	1	0.4809
rs9261516	6	30116566	a	g	0.2533	0.0201	0.048672	0.0078127	4.668e-10	++	82.5	5.7288	1	0.01669
rs3892895	11	68884755	a	g	0.3089	0.0227	-0.0461812	0.0074129	4.67e-10	--	0	0.0084008	1	0.927
rs113002187	12	49679359	a	g	0.869	0.0043	-0.0622326	0.00999	4.68e-10	--	0	0.355795	1	0.5509
rs142624099	2	173547593	caa	c	0.9294	0.0228	0.0900733	0.0144592	4.681e-10	++	89.2	9.23001	1	0.002381
rs374071816	6	161103805	a	t	0.0735	0.0058	0.0817778	0.0131277	4.682e-10	++	0	0.0283648	1	0.8663
rs6709144	2	173562031	a	g	0.0707	0.0228	-0.0900703	0.0144593	4.687e-10	--	89.2	9.23159	1	0.002379
rs192885070	8	129714499	t	c	0.9732	0.0122	-0.164919	0.0264752	4.688e-10	--	89.3	9.36921	1	0.002207
rs1399084761	6	160146510	ca	c	0.2678	0	-0.0598	0.0096	4.689e-10	-?	0	0	0	1
rs1559426	16	82210533	a	g	0.3447	0.0158	0.0442901	0.0071104	4.695e-10	++	35.6	1.55304	1	0.2127
rs61260034	3	86991598	g	gt	0.3653	0	-0.0517	0.0083	4.697e-10	-?	0	0	0	1
rs12700824	7	27661754	t	c	0.2631	0.0108	0.0479866	0.0077039	4.699e-10	++	81.9	5.53743	1	0.01861
rs331008	17	544617	t	c	0.4544	0.0197	-0.0424601	0.0068168	4.702e-10	--	11.3	1.12769	1	0.2883
rs2844749	6	30314116	a	g	0.2929	0.0326	0.0468411	0.0075204	4.708e-10	++	83.9	6.20795	1	0.01272
rs4713293	6	30102415	a	g	0.7465	0.02	-0.0486613	0.0078126	4.708e-10	--	82.6	5.73911	1	0.01659
rs7129831	11	113651400	t	g	0.8147	0.005	0.0554113	0.0088965	4.712e-10	++	0	0.0128653	1	0.9097
rs1310027057	2	85741517	t	ta	0.8701	0	0.0791	0.0127	4.714e-10	+?	0	0	0	1
rs2029328	3	87222520	t	c	0.3558	0.0113	0.043925	0.0070525	4.715e-10	++	0	0.0223188	1	0.8812
rs12465795	2	173564638	t	c	0.0707	0.0227	-0.0900577	0.0144596	4.717e-10	--	89.2	9.2899	1	0.002304
rs6954905	7	27664825	t	c	0.7369	0.0108	-0.0479818	0.007704	4.718e-10	--	81.9	5.5324	1	0.01867
rs7782422	7	27663503	a	g	0.2631	0.0108	0.0479818	0.007704	4.719e-10	++	81.9	5.53242	1	0.01867
rs7610095	3	152035637	a	g	0.4169	0.0393	0.0437144	0.0070188	4.72e-10	++	0	0.0594234	1	0.8074
rs79181888	7	28089058	a	g	0.0416	0.0208	-0.153635	0.0246682	4.722e-10	--	0	0.0309823	1	0.8603
rs74299596	7	28089046	c	g	0.9584	0.0208	0.153634	0.0246682	4.723e-10	++	0	0.0309756	1	0.8603
rs4968057	17	517521	a	t	0.4544	0.0197	-0.042452	0.0068163	4.723e-10	--	7.3	1.07886	1	0.299
rs1908283	3	87404889	a	g	0.8599	0.0256	0.0626914	0.0100671	4.744e-10	++	0	0.132503	1	0.7159
rs1441767020	9	110148591	a	g	0.7267	0	-0.0548	0.0088	4.746e-10	-?	0	0	0	1
rs13138237	4	77616562	c	g	0.7126	0.0241	-0.0481859	0.007738	4.748e-10	--	88.4	8.5911	1	0.003378
rs13076550	3	87404170	t	g	0.1401	0.0256	-0.0626842	0.0100667	4.757e-10	--	0	0.133241	1	0.7151
rs4859061	3	87404375	a	g	0.8599	0.0256	0.062682	0.0100668	4.767e-10	++	0	0.133478	1	0.7149
rs2911380	16	82205497	t	g	0.3736	0.0109	0.0435822	0.0069995	4.77e-10	++	40.4	1.6791	1	0.195
rs10783230	12	48545553	t	g	0.4326	0.0109	0.0428966	0.0068894	4.772e-10	++	0	0.65721	1	0.4175
rs3829547	16	82206227	c	g	0.3739	0.011	0.0435801	0.0069995	4.779e-10	++	40.4	1.67771	1	0.1952
rs13042439	20	62235420	a	ac	0.3933	0	-0.0523	0.0084	4.779e-10	-?	0	0	0	1
rs2529768	7	20912112	a	g	0.2978	0.0148	-0.0463914	0.007451	4.78e-10	--	0	0.0004142	1	0.9838
rs11691199	2	242126814	a	g	0.3151	0.0187	-0.0465214	0.0074719	4.78e-10	--	34	1.51473	1	0.2184
rs3780697	9	132579110	t	c	0.8071	0.0089	-0.0537145	0.0086277	4.79e-10	--	0	0.72969	1	0.393
rs28432782	7	27893086	a	g	0.1564	0.0136	0.0577819	0.009281	4.791e-10	++	78.6	4.67575	1	0.03059
rs2063302	11	113574394	t	c	0.8183	0.0069	0.0559727	0.0089905	4.792e-10	++	0	0.0101728	1	0.9197
rs1834053	16	82207419	a	g	0.3739	0.0109	0.0435747	0.0069993	4.798e-10	++	44.5	1.80341	1	0.1793
rs445268	17	563338	a	g	0.4543	0.0197	-0.042437	0.0068168	4.805e-10	--	8	1.08718	1	0.2971
rs2391445	7	27648871	c	g	0.2631	0.0109	0.0479553	0.0077032	4.805e-10	++	81.8	5.50139	1	0.019
rs8075255	17	46958166	t	c	0.8153	0.005	-0.0549759	0.008831	4.805e-10	--	94.2	17.3431	1	3.12e-05
rs144216493	2	173546667	a	g	0.0706	0.0228	-0.0900134	0.0144592	4.806e-10	--	89.1	9.20944	1	0.002408
rs10797806	1	182978609	a	g	0.5464	0.0165	0.0432633	0.0069496	4.807e-10	++	29.7	1.42291	1	0.2329
rs7260137	19	38803696	a	g	0.316	0.0496	-0.0465716	0.0074812	4.811e-10	--	40.9	1.69238	1	0.1933
rs77771090	2	173560676	a	g	0.0707	0.0228	-0.0900105	0.0144593	4.812e-10	--	89.1	9.211	1	0.002406
rs10911222	1	183047363	a	g	0.5458	0.0169	0.0432631	0.0069498	4.813e-10	++	29.7	1.42296	1	0.2329
rs10797834	1	183048749	t	g	0.4542	0.0169	-0.0432632	0.0069498	4.814e-10	--	29.7	1.42313	1	0.2329
rs566558617	1	154862559	t	tccccca	0.5762	0	-0.0498	0.008	4.816e-10	-?	0	0	0	1
rs11083457	19	38936351	a	g	0.3672	0.0065	-0.0439132	0.0070549	4.831e-10	--	0	0.96855	1	0.325
rs9457853	6	160603594	a	g	0.1055	0.0102	0.0694712	0.0111612	4.835e-10	++	56.7	2.31032	1	0.1285
rs2412116	11	2305083	t	c	0.3526	0.0158	0.0443315	0.0071224	4.838e-10	++	17.3	1.20926	1	0.2715
rs9268528	6	32383108	a	g	0.641	0.0211	-0.0443473	0.0071249	4.838e-10	--	40.3	1.67463	1	0.1956
rs3934579	1	183027432	a	g	0.5458	0.0169	0.0432549	0.0069496	4.843e-10	++	26.5	1.36137	1	0.2433
rs759270	7	27646461	t	g	0.2631	0.0109	0.047944	0.007703	4.845e-10	++	81.8	5.4885	1	0.01914
rs759271	7	27647113	c	g	0.2631	0.0109	0.0479436	0.007703	4.846e-10	++	81.8	5.48808	1	0.01915
rs17126005	14	53453942	t	c	0.456	0.028	-0.042988	0.0069068	4.846e-10	--	0	0.0866072	1	0.7685
rs10911230	1	183051118	a	c	0.4542	0.0169	-0.0432561	0.0069499	4.847e-10	--	29.5	1.41912	1	0.2335
rs16860834	2	173578794	t	c	0.9013	0.0421	0.0838935	0.0134791	4.847e-10	++	92	12.5438	1	0.0003975
rs11138251	9	82085344	t	c	0.0999	0.021	0.0733935	0.0117923	4.85e-10	++	57.2	2.33598	1	0.1264
rs138617557	11	113713587	t	ta	0.8569	0.0031	0.0625322	0.0100476	4.858e-10	++	0	0.156012	1	0.6929
rs9879059	3	87403574	c	g	0.1401	0.0255	-0.0626521	0.0100672	4.866e-10	--	0	0.126172	1	0.7224
rs62137473	2	43238876	a	g	0.7131	0.0388	-0.0486231	0.0078132	4.872e-10	--	75.8	4.13172	1	0.04209
rs1112339	14	53459772	a	g	0.4544	0.0279	-0.0429939	0.0069087	4.873e-10	--	0	0.0735527	1	0.7862
rs10797805	1	182978606	t	c	0.4536	0.0165	-0.0432475	0.0069496	4.876e-10	--	29.3	1.41377	1	0.2344
rs73143532	20	62420689	c	g	0.0974	0.0376	-0.0818164	0.0131476	4.88e-10	--	65.5	2.89744	1	0.08872
rs10117809	9	82086816	t	c	0.8999	0.0211	-0.0733779	0.0117921	4.889e-10	--	57	2.32664	1	0.1272
rs1245173	12	65028300	t	c	0.5119	0.0145	-0.0435277	0.0069951	4.889e-10	--	4.2	1.04413	1	0.3069
rs12437980	15	66848938	t	c	0.3735	0.0055	0.0446628	0.0071777	4.895e-10	++	0	0.0486845	1	0.8254
rs9261468	6	30104480	a	g	0.7468	0.0202	-0.0486119	0.0078125	4.899e-10	--	83	5.88697	1	0.01525
rs7172082	15	66860730	a	g	0.7906	0.0057	-0.053967	0.0086732	4.9e-10	--	0	0.0070663	1	0.933
rs4859043	3	87232164	t	c	0.6419	0.0112	-0.0438699	0.0070505	4.901e-10	--	0	0.0431686	1	0.8354
rs3832710	10	104445545	a	ag	0.3868	0	0.0504	0.0081	4.902e-10	+?	0	0	0	1
rs78701310	9	132559799	a	g	0.1917	0.0074	0.0536806	0.008628	4.918e-10	++	0	0.501812	1	0.4787
rs10797829	1	183033228	a	g	0.4542	0.0169	-0.0432374	0.0069495	4.92e-10	--	26	1.35151	1	0.245
rs3934697	1	183027512	a	g	0.4543	0.0169	-0.0432374	0.0069495	4.92e-10	--	26	1.35151	1	0.245
rs10737239	1	183030170	a	c	0.4542	0.0169	-0.0432374	0.0069495	4.92e-10	--	26	1.35151	1	0.245
rs72489033	2	173556458	a	g	0.0706	0.0228	-0.0899535	0.0144592	4.934e-10	--	89.1	9.18888	1	0.002435
rs12464110	2	173558117	t	c	0.0707	0.0228	-0.0899537	0.0144592	4.934e-10	--	89.1	9.18885	1	0.002435
rs77048077	2	173556523	a	c	0.9294	0.0228	0.0899535	0.0144592	4.934e-10	++	89.1	9.18888	1	0.002435
rs10911223	1	183048084	t	c	0.4542	0.0169	-0.043236	0.0069498	4.935e-10	--	29	1.40751	1	0.2355
rs1050450827	3	113037804	ca	c	0.1842	0	-0.0647	0.0104	4.935e-10	-?	0	0	0	1
rs6733671	2	173559068	t	g	0.9293	0.0228	0.0899505	0.0144593	4.941e-10	++	89.1	9.19051	1	0.002433
rs28724249	6	32629509	a	c	0.6395	0	-0.0535	0.0086	4.942e-10	-?	0	0	0	1
rs974961	6	30315011	a	t	0.2929	0.0325	0.0467775	0.0075197	4.951e-10	++	83.2	5.96021	1	0.01463
rs79611072	7	28044938	t	c	0.9598	0.0208	0.148763	0.0239153	4.958e-10	++	0	0.297193	1	0.5856
rs3011437	6	161074143	t	g	0.7202	0.0226	0.0477834	0.0076817	4.959e-10	++	0	0.96467	1	0.326
rs2027086	1	183057933	a	g	0.5457	0.017	0.0432277	0.0069497	4.969e-10	++	28.7	1.40265	1	0.2363
rs2151669	1	183055398	t	g	0.4543	0.0169	-0.0432277	0.0069497	4.969e-10	--	28.7	1.40265	1	0.2363
rs13096954	3	87404256	a	c	0.8599	0.0256	0.0626141	0.0100667	4.974e-10	++	0	0.130092	1	0.7183
rs1347000025	12	65053731	cgt	c	0.6453	0	0.0566	0.0091	4.979e-10	+?	0	0	0	1
rs55788142	21	42911999	t	c	0.2942	0	0.0566	0.0091	4.979e-10	+?	0	0	0	1
rs12469378	2	173568165	t	c	0.0707	0.0227	-0.0899349	0.0144596	4.98e-10	--	89.2	9.25033	1	0.002355
rs1379605425	1	154857217	a	g	0.3675	0	0.051	0.0082	4.987e-10	+?	0	0	0	1
rs59000515	21	42915934	t	ta	0.5241	0	-0.051	0.0082	4.987e-10	-?	0	0	0	1
rs6769565	3	128243631	a	g	0.3131	0.0126	-0.045816	0.0073666	4.99e-10	--	0	0.0189649	1	0.8905
rs2620721	12	65027511	a	c	0.5119	0.0146	-0.0435033	0.0069948	4.992e-10	--	5.3	1.05564	1	0.3042
rs12144134	1	204031233	a	g	0.5319	0.0324	0.0429322	0.0069032	4.996e-10	++	0	0.342981	1	0.5581
rs28525376	2	43207872	t	g	0.5575	0.0362	-0.0438799	0.0070557	5.001e-10	--	78.7	4.70345	1	0.0301
rs747630	7	97859287	t	g	0.7796	0.0152	-0.0506526	0.0081451	5.009e-10	--	0	0.0908097	1	0.7632
rs1554167102	6	32630968	a	c	0.626	0	-0.0541	0.0087	5.023e-10	-?	0	0	0	1
rs1264327	6	30850582	a	g	0.3636	0.0069	0.0442119	0.00711	5.027e-10	++	0	0.494676	1	0.4818
rs7217578	17	47476459	a	g	0.9304	0.0156	-0.0874929	0.0140704	5.028e-10	--	0	0.0328216	1	0.8562
rs4953699	2	43199387	c	g	0.556	0.037	-0.0439146	0.0070627	5.04e-10	--	78.1	4.56432	1	0.03264
rs834609	7	47456846	t	c	0.5686	0.0035	0.0428204	0.0068869	5.046e-10	++	61.7	2.61247	1	0.106
rs62477954	7	97693026	a	g	0.1469	0.0299	0.0608288	0.0097834	5.049e-10	++	61.2	2.57504	1	0.1086
rs401592	17	551316	t	c	0.5456	0.0197	0.042383	0.0068167	5.051e-10	++	10.4	1.11548	1	0.2909
rs1164399602	X	70415209	g	gt	0.7379	0	-0.0429	0.0069	5.055e-10	-?	0	0	0	1
rs1221914588	3	112947781	c	g	0.277	0	-0.0572	0.0092	5.055e-10	-?	0	0	0	1
rs4144386	14	53463207	a	t	0.4568	0.0282	-0.0425509	0.0068441	5.061e-10	--	0	0.154493	1	0.6943
rs3809773	17	46784039	a	g	0.3096	0.0162	0.0459317	0.007388	5.066e-10	++	94.7	18.8215	1	1.435e-05
rs59578456	2	173557204	t	c	0.0706	0.0228	-0.0898937	0.0144592	5.066e-10	--	89.1	9.16833	1	0.002462
rs6978314	7	27385937	a	g	0.7647	0.0002	0.0511081	0.0082208	5.069e-10	++	64.4	2.80822	1	0.09378
rs2911393	16	82208781	t	c	0.3744	0.0111	0.0435122	0.0069992	5.075e-10	++	43.3	1.76226	1	0.1843
rs142786157	7	97858973	t	tc	0.2204	0.0152	0.0506265	0.0081437	5.08e-10	++	0	0.100892	1	0.7508
rs4652772	1	183023696	c	g	0.5457	0.0168	0.0432006	0.0069494	5.085e-10	++	27.9	1.38694	1	0.2389
rs2263921	10	122765137	t	c	0.1971	0.0213	-0.053883	0.0086683	5.096e-10	--	0	0.0462348	1	0.8297
rs138284905	9	110145833	g	gc	0.2779	0	0.0547	0.0088	5.103e-10	+?	0	0	0	1
rs1178656555	8	23442284	a	att	0.7189	0	-0.0547	0.0088	5.103e-10	-?	0	0	0	1
rs386737338	9	110145834	a	agcctc	0.2779	0	0.0547	0.0088	5.103e-10	+?	0	0	0	1
rs764670665	9	110149386	t	c	0.7218	0	-0.0547	0.0088	5.103e-10	-?	0	0	0	1
rs147373042	16	82211274	t	tc	0.6245	0.0115	-0.0435036	0.006999	5.111e-10	--	43.1	1.75649	1	0.1851
rs181938430	7	28073726	a	t	0.9593	0.0208	0.150275	0.0241769	5.111e-10	++	0	0.177269	1	0.6737
rs4422969	1	183020762	a	g	0.5457	0.0168	0.0431942	0.0069494	5.114e-10	++	27.7	1.38331	1	0.2395
rs10732271	1	183025898	t	c	0.5457	0.0168	0.0431942	0.0069494	5.114e-10	++	27.7	1.38331	1	0.2395
rs77143891	2	173568964	t	c	0.0707	0.0227	-0.0898745	0.0144596	5.114e-10	--	89.2	9.23008	1	0.002381
rs74583138	7	28070461	t	c	0.9595	0.0208	0.149708	0.0240882	5.133e-10	++	0	0.219652	1	0.6393
rs2107821	7	28014731	t	c	0.1932	0	-0.107496	0.0172974	5.146e-10	?-	0	0	0	1
rs7482299	11	69208360	a	g	0.0416	0.0057	0.105947	0.0170482	5.147e-10	++	57.1	2.33048	1	0.1269
rs10797816	1	182998486	a	t	0.4535	0.0165	-0.0431865	0.0069494	5.152e-10	--	27.5	1.37898	1	0.2403
rs957765	6	30142690	a	g	0.2586	0.0226	0.0484135	0.0077906	5.155e-10	++	76.5	4.24861	1	0.03928
rs1407847783	12	65004316	t	c	0.567	0	0.0522	0.0084	5.156e-10	+?	0	0	0	1
rs72808252	2	64177792	a	g	0.9526	0.0079	0.105662	0.0170038	5.163e-10	++	0	0.081974	1	0.7746
rs6606661	11	69203904	a	g	0.9586	0.0059	-0.106112	0.0170762	5.165e-10	--	59.9	2.49362	1	0.1143
rs1112340	14	53460182	a	g	0.4545	0.0279	-0.0429303	0.0069089	5.171e-10	--	0	0.0785386	1	0.7793
rs4951084	1	204606974	c	g	0.2422	0.0397	-0.0504921	0.0081258	5.172e-10	--	88.4	8.59214	1	0.003376
rs116916092	10	123186318	t	c	0.0663	0.0159	-0.0907748	0.0146089	5.176e-10	--	0	0.0993992	1	0.7526
rs183887998	5	133534632	t	c	0.9742	0	0.279663	0.0450082	5.178e-10	?+	0	0	0	1
rs1862820	16	82208282	c	g	0.6535	0.0165	-0.0441737	0.0071092	5.179e-10	--	42.2	1.72918	1	0.1885
rs422366	17	557894	a	g	0.4535	0.0193	-0.0423591	0.0068173	5.182e-10	--	7.1	1.0761	1	0.2996
rs6771723	3	87406223	t	g	0.8599	0.0255	0.0625585	0.0100682	5.182e-10	++	0	0.125568	1	0.7231
rs9873694	3	87406161	a	g	0.1401	0.0256	-0.0625573	0.010068	5.183e-10	--	0	0.12568	1	0.723
rs13254114	8	23469528	a	g	0.5486	0.0196	0.0425795	0.006853	5.191e-10	++	89.3	9.34952	1	0.00223
rs9366862	6	34679935	a	g	0.3318	0.0033	0.0450465	0.0072502	5.193e-10	++	0	0.0035719	1	0.9523
rs729388	2	238425004	c	g	0.1769	0.0065	0.0550201	0.0088556	5.197e-10	++	0	0.0455238	1	0.831
rs11884519	2	238425283	t	c	0.8231	0.0065	-0.0550181	0.0088555	5.204e-10	--	0	0.0456908	1	0.8307
rs9357094	6	30167476	t	c	0.7401	0.0235	-0.0483848	0.0077882	5.212e-10	--	75.6	4.09897	1	0.04291
rs538398797	3	128241102	ct	c	0.9355	0.0074	-0.0880134	0.014167	5.212e-10	--	0	0.432334	1	0.5108
rs151160502	17	47474957	g	gaagcgattgctcgccagagacaga	0.9366	0	-0.0994	0.016	5.215e-10	-?	0	0	0	1
rs1333952945	8	127831291	a	c	0.5646	0	0.0497	0.008	5.215e-10	+?	0	0	0	1
rs12128323	1	183050087	a	g	0.5458	0.0169	0.0431746	0.0069497	5.217e-10	++	30	1.42948	1	0.2318
rs10911229	1	183050368	c	g	0.4542	0.0169	-0.0431746	0.0069497	5.217e-10	--	30	1.42948	1	0.2318
rs10911231	1	183051745	a	t	0.5458	0.0169	0.0431746	0.0069497	5.217e-10	++	30	1.42948	1	0.2318
rs2814984	6	34597513	t	c	0.6657	0.0005	-0.0449508	0.0072358	5.222e-10	--	0	0.0066981	1	0.9348
rs3828297	2	43903066	a	g	0.2902	0.0053	0.0467491	0.0075254	5.227e-10	++	0	0.994524	1	0.3186
rs16860397	2	173308194	t	g	0.044	0	-0.211889	0.0341098	5.232e-10	?-	0	0	0	1
rs112087035	17	45542114	a	g	0.9807	0.0016	-0.157124	0.0252942	5.237e-10	--	98.3	57.6147	1	3.188e-14
rs183353979	8	130771197	t	c	0.9864	0	-0.342178	0.0550881	5.249e-10	?-	0	0	0	1
rs34812197	1	183007691	t	tccc	0.4544	0.0167	-0.0431649	0.0069493	5.253e-10	--	32.5	1.48138	1	0.2236
rs10911235	1	183053746	a	g	0.5458	0.0169	0.0431662	0.0069497	5.256e-10	++	29.8	1.42462	1	0.2326
rs374861535	1	153758562	ctggtactacaggcgtg	c	0.3018	0	0.0559	0.009	5.261e-10	+?	0	0	0	1
rs10752892	1	183036055	a	g	0.4543	0.0169	-0.0431646	0.0069496	5.262e-10	--	26.8	1.36683	1	0.2424
rs4072709	1	183028855	t	c	0.5458	0.0169	0.0431638	0.0069495	5.264e-10	++	26.8	1.36629	1	0.2424
rs7547953	1	183031641	t	g	0.4542	0.0169	-0.0431638	0.0069495	5.264e-10	--	26.8	1.36629	1	0.2424
rs10797830	1	183036274	a	t	0.4542	0.0169	-0.0431638	0.0069495	5.264e-10	--	26.8	1.36629	1	0.2424
rs6714122	2	43899977	a	t	0.6883	0.0113	-0.0456606	0.0073516	5.266e-10	--	72.2	3.59462	1	0.05797
rs56141216	2	43239473	a	g	0.2872	0.0396	0.0485115	0.0078106	5.266e-10	++	76.6	4.27308	1	0.03872
rs9261535	6	30127323	a	g	0.2581	0.0232	0.0483811	0.0077897	5.268e-10	++	77.1	4.3583	1	0.03683
rs78933858	2	63156645	t	c	0.9398	0.0003	-0.0874872	0.0140863	5.272e-10	--	57.5	2.35541	1	0.1248
rs10752894	1	183050610	a	g	0.4542	0.0169	-0.0431637	0.0069499	5.275e-10	--	29.7	1.42346	1	0.2328
rs12617921	2	173569663	t	c	0.0707	0.0228	-0.0897906	0.0144576	5.278e-10	--	89.2	9.21806	1	0.002396
rs6665685	1	183042090	a	t	0.5458	0.0169	0.0431605	0.0069495	5.279e-10	++	26.7	1.36448	1	0.2428
rs1247019732	8	128439695	c	g	0.0515	0	0.1093	0.0176	5.291e-10	+?	0	0	0	1
rs34167561	17	509268	a	g	0.4536	0.0192	-0.0423301	0.0068163	5.293e-10	--	3.7	1.03862	1	0.3081
rs62166779	2	85865440	t	c	0.2449	0.0246	-0.0498873	0.0080332	5.294e-10	--	0	0.0455745	1	0.831
rs9923066	16	85021693	a	g	0.7346	0.0013	0.0500368	0.0080576	5.303e-10	++	0	0.522261	1	0.4699
rs5933761	X	9803494	t	c	0.3031	0	-0.0385	0.0062	5.309e-10	-?	0	0	0	1
rs1859013	X	9803745	t	c	0.6957	0	0.0385	0.0062	5.309e-10	+?	0	0	0	1
rs6672306	1	183058898	a	g	0.5457	0.0169	0.0431541	0.0069497	5.316e-10	++	29.5	1.41771	1	0.2338
rs9897801	17	45527986	c	g	0.0193	0.0016	0.156725	0.0252406	5.323e-10	++	98.3	57.5568	1	3.284e-14
rs145877345	17	45527763	t	c	0.0193	0.0016	0.156725	0.0252405	5.323e-10	++	98.3	57.5563	1	3.284e-14
rs2470993	7	47440225	t	c	0.5643	0.0235	0.0426907	0.0068754	5.325e-10	++	0	0.291773	1	0.5891
rs12621044	2	173553609	c	g	0.0704	0.0228	-0.0901053	0.014512	5.332e-10	--	89.2	9.27301	1	0.002326
rs10951173	7	27662898	a	c	0.7369	0.0108	-0.0478337	0.0077039	5.333e-10	--	82.1	5.58732	1	0.01809
rs4490839	8	23466845	t	c	0.45	0.0205	-0.0425489	0.0068529	5.338e-10	--	89.5	9.5434	1	0.002007
rs1281587939	6	160703639	t	c	0.2597	0	-0.0565	0.0091	5.339e-10	-?	0	0	0	1
rs59139228	6	160705420	a	ac	0.2597	0	-0.0565	0.0091	5.339e-10	-?	0	0	0	1
rs8104269	19	38945402	a	g	0.3776	0.0064	-0.0437533	0.0070472	5.345e-10	--	28.4	1.39586	1	0.2374
rs9261521	6	30117773	t	c	0.2541	0.0196	0.0485129	0.0078138	5.345e-10	++	81.5	5.40174	1	0.02012
rs144947706	6	32617502	a	g	0.6762	0	0.0596	0.0096	5.355e-10	+?	0	0	0	1
rs1265159	6	31140047	a	g	0.2066	0.0285	-0.0530305	0.0085419	5.356e-10	--	0	0.556851	1	0.4555
rs58702553	17	46707989	a	g	0.8252	0.0123	-0.0552041	0.008892	5.356e-10	--	92.4	13.0908	1	0.0002967
rs4397624	1	183053131	t	c	0.5458	0.017	0.0431469	0.00695	5.36e-10	++	26.3	1.3574	1	0.244
rs11287702	12	114617116	g	gc	0.3568	0.0248	-0.0444272	0.0071569	5.379e-10	--	0	0.0234033	1	0.8784
rs141016056	8	127022986	t	c	0.0172	0	0.307937	0.0496069	5.382e-10	?+	0	0	0	1
rs10797823	1	183021501	a	g	0.4542	0.0168	-0.0431382	0.0069494	5.386e-10	--	29	1.4083	1	0.2353
rs34553683	4	106329249	ca	c	0.6171	0	0.0509	0.0082	5.39e-10	+?	0	0	0	1
rs386678074	4	106310166	a	c	0.3825	0	-0.0509	0.0082	5.39e-10	-?	0	0	0	1
rs1398449437	21	42915988	a	c	0.524	0	-0.0509	0.0082	5.39e-10	-?	0	0	0	1
rs1261659641	4	106330395	t	g	0.3829	0	-0.0509	0.0082	5.39e-10	-?	0	0	0	1
rs12618078	2	173570074	c	g	0.0706	0.0228	-0.0897539	0.0144596	5.393e-10	--	89.1	9.18943	1	0.002434
rs6781452	3	87406320	t	c	0.8599	0.0255	0.0625041	0.0100696	5.393e-10	++	0	0.120995	1	0.728
rs12712893	2	43877550	a	g	0.3914	0.0237	0.0435036	0.0070086	5.396e-10	++	0	0.318864	1	0.5723
rs7944218	11	69199974	t	c	0.9587	0.0059	-0.106459	0.0171512	5.398e-10	--	59.5	2.46847	1	0.1162
rs61804969	1	183019640	a	t	0.4543	0.0168	-0.0431372	0.0069497	5.399e-10	--	29	1.40807	1	0.2354
rs112569068	22	43298722	a	c	0.0304	0.0056	-0.132477	0.0213434	5.404e-10	--	76.8	4.31662	1	0.03774
rs1247355	6	161353662	t	c	0.2887	0.0112	0.0468242	0.007544	5.406e-10	++	24.2	1.31846	1	0.2509
rs10797822	1	183017769	a	g	0.4542	0.0168	-0.0431324	0.0069494	5.414e-10	--	28.8	1.40501	1	0.2359
rs4652771	1	183023503	a	g	0.5457	0.0168	0.0431331	0.0069496	5.414e-10	++	28.9	1.40555	1	0.2358
rs731974	11	68847156	t	c	0.2874	0.03	-0.0469696	0.0075681	5.425e-10	--	0	0.0685688	1	0.7934
rs118052620	12	48741663	t	c	0.0397	0.0045	-0.115785	0.0186561	5.426e-10	--	0	0.1904	1	0.6626
rs9261522	6	30117781	t	c	0.7459	0.0197	-0.0484903	0.0078133	5.43e-10	--	81.6	5.4215	1	0.01989
rs6664995	1	183017345	t	c	0.4542	0.0168	-0.0431284	0.0069495	5.437e-10	--	28.7	1.40281	1	0.2363
rs4857876	3	127645379	c	g	0.8996	0.0002	-0.070197	0.0113114	5.44e-10	--	0	0.583449	1	0.445
rs2911395	16	82210615	t	g	0.3451	0.0158	0.0441219	0.0071099	5.445e-10	++	38.8	1.63387	1	0.2012
rs9261463	6	30102064	c	g	0.2532	0.0202	0.0484869	0.0078134	5.447e-10	++	83.1	5.91518	1	0.01501
rs1547943	7	27379399	t	c	0.2364	0.0009	-0.0510104	0.00822	5.448e-10	--	64.4	2.80844	1	0.09377
rs9268805	6	32423399	a	g	0.5363	0.0525	0.0427527	0.0068894	5.45e-10	++	23.4	1.3061	1	0.2531
rs7030540	9	82088036	t	c	0.8986	0.0215	-0.0727013	0.0117156	5.451e-10	--	58.5	2.40811	1	0.1207
rs11199951	10	123172238	t	c	0.1086	0.0211	-0.0701764	0.0113091	5.459e-10	--	76.1	4.18384	1	0.04081
rs1859328	7	27878077	a	g	0.2191	0.0126	0.0508136	0.0081887	5.459e-10	++	79.6	4.89647	1	0.02691
rs10911213	1	183024704	t	c	0.5458	0.0168	0.0431206	0.0069494	5.471e-10	++	28.5	1.39827	1	0.237
rs10752891	1	183023283	a	g	0.5458	0.0168	0.0431206	0.0069494	5.471e-10	++	28.5	1.39827	1	0.237
rs529858247	14	37098295	t	tagaa	0.3858	0	-0.0515	0.0083	5.476e-10	-?	0	0	0	1
rs2391446	7	27648920	t	c	0.7369	0.0109	-0.0477939	0.007703	5.484e-10	--	82	5.54113	1	0.01857
rs60716660	9	110142697	t	tcaaa	0.2823	0	0.0546	0.0088	5.486e-10	+?	0	0	0	1
rs56113505	21	42912517	a	t	0.5442	0.033	-0.0430278	0.0069349	5.487e-10	--	74.4	3.90655	1	0.0481
rs202155687	2	173544598	g	gt	0.0706	0.0228	-0.0897119	0.0144592	5.488e-10	--	89	9.10807	1	0.002545
rs17364596	2	10840927	c	g	0.7578	0.032	-0.0494817	0.0079754	5.494e-10	--	0	0.0194524	1	0.8891
rs1147098	12	65015244	a	g	0.5121	0.0147	-0.0434022	0.0069956	5.497e-10	--	5.4	1.05677	1	0.304
rs8089411	18	51771322	t	c	0.5366	0.0319	-0.0431064	0.006948	5.501e-10	--	0	0.0277503	1	0.8677
rs1704971	7	47480999	t	c	0.5673	0.0027	0.0427259	0.0068869	5.507e-10	++	56.5	2.30046	1	0.1293
rs305461	1	88189692	c	g	0.7818	0.0205	-0.0511475	0.0082445	5.511e-10	--	77.6	4.47113	1	0.03447
rs4360450	X	70146398	a	g	0.3414	0	0.0366	0.0059	5.526e-10	+?	0	0	0	1
rs2584652	17	47514665	a	c	0.8885	0.0215	-0.0707044	0.0113982	5.536e-10	--	54.5	2.19835	1	0.1382
rs17626629	7	47437072	a	t	0.4922	0.0256	0.0426679	0.0068788	5.546e-10	++	0	0.0909928	1	0.7629
rs2131849	3	87405604	a	c	0.14	0.0254	-0.0624699	0.0100715	5.551e-10	--	0	0.135039	1	0.7133
rs12216777	8	128303372	t	c	0.4665	0.0051	-0.0421608	0.0067974	5.557e-10	--	0	0.288118	1	0.5914
rs9368832	6	34679587	t	c	0.6682	0.0034	-0.0449683	0.0072502	5.563e-10	--	0	0.0029838	1	0.9564
rs13176243	5	1513016	t	c	0.0603	0.0268	-0.108744	0.0175334	5.571e-10	--	82.6	5.7464	1	0.01652
rs41315714	6	29802532	c	g	0.7677	0.0231	-0.0502277	0.0080985	5.572e-10	--	0	0.268731	1	0.6042
rs372977773	6	32628558	a	g	0.2104	0	-0.0614	0.0099	5.574e-10	-?	0	0	0	1
rs35782443	1	183051502	a	c	0.4542	0.0169	-0.043101	0.0069497	5.58e-10	--	30.8	1.44468	1	0.2294
rs9261524	6	30117921	a	t	0.2537	0.0199	0.0484573	0.0078134	5.582e-10	++	82.3	5.64776	1	0.01748
rs3898333	16	82211103	c	g	0.3754	0.0117	0.043407	0.0069994	5.593e-10	++	41	1.69485	1	0.193
rs9274271	6	32631639	t	c	0.1384	0	-0.0893	0.0144	5.597e-10	-?	0	0	0	1
rs2304176	19	38794895	t	c	0.7386	0.0325	0.0489502	0.0078936	5.603e-10	++	51.8	2.0739	1	0.1498
rs147256761	17	45537089	t	c	0.9807	0.0016	-0.156839	0.025294	5.623e-10	--	98.3	57.7074	1	3.042e-14
rs3935384	1	183028970	t	c	0.5458	0.0169	0.0430901	0.0069495	5.63e-10	++	27.6	1.38116	1	0.2399
rs34623563	2	85864710	t	c	0.7551	0.0246	0.0498094	0.0080332	5.631e-10	++	0	0.043399	1	0.835
rs1469541	2	10145348	a	g	0.1015	0.0094	0.069126	0.0111486	5.632e-10	++	0	0.292283	1	0.5888
rs139354822	2	242344695	t	c	0.9637	0.0058	-0.11655	0.0187973	5.633e-10	--	0	0.047073	1	0.8282
rs6668980	1	183018857	t	c	0.4542	0.0168	-0.0430899	0.0069496	5.634e-10	--	27.6	1.38105	1	0.2399
rs112609001	17	45536160	t	c	0.0193	0.0016	0.15683	0.0252941	5.637e-10	++	98.3	57.7012	1	3.051e-14
rs76830005	7	28062477	c	g	0.0405	0.0208	-0.149487	0.0241102	5.64e-10	--	0	0.229418	1	0.632
rs7025980	9	132557166	t	g	0.7625	0.0001	-0.0495588	0.0079932	5.643e-10	--	0	0.308702	1	0.5785
rs11407357	2	43907161	t	tg	0.2929	0.0048	0.0462611	0.0074614	5.644e-10	++	15.3	1.18046	1	0.2773
rs1254865844	2	62881935	a	t	0.0291	0	0.1457	0.0235	5.646e-10	+?	0	0	0	1
rs10647943	7	20853175	ctg	c	0.4433	0	0.0496	0.008	5.646e-10	+?	0	0	0	1
rs1491108233	6	31077022	t	c	0.4367	0	-0.0496	0.008	5.646e-10	-?	0	0	0	1
rs2060168	2	43899892	a	t	0.6884	0.0116	-0.045578	0.0073514	5.648e-10	--	71.6	3.52408	1	0.06048
rs7930871	11	113572483	a	c	0.8184	0.0069	0.05574	0.0089905	5.65e-10	++	0	0.0077405	1	0.9299
rs111708346	17	45544745	c	g	0.0193	0.0016	0.156819	0.0252941	5.653e-10	++	98.3	57.7734	1	2.941e-14
rs72724758	8	129379430	a	g	0.0396	0.0123	0.119321	0.0192459	5.653e-10	++	87.5	7.97441	1	0.004744
rs12775241	10	123171972	a	c	0.8914	0.0211	0.0701143	0.0113091	5.653e-10	++	76.2	4.20352	1	0.04034
rs4845368	1	154255973	t	c	0.3934	0.0203	0.0433957	0.0069995	5.654e-10	++	0	0.0094252	1	0.9227
rs344124	4	77625879	t	c	0.7313	0.0194	-0.0489766	0.0078999	5.659e-10	--	85.7	6.99831	1	0.008159
rs1821640	2	174227458	a	t	0.5184	0.0006	-0.0441083	0.0071147	5.659e-10	--	0	0.28684	1	0.5923
rs868332	11	2136841	a	g	0.0456	0.0073	0.102658	0.0165588	5.66e-10	++	0	0.321443	1	0.5707
rs139727526	2	238454152	a	acc	0.1144	0.0179	0.0678336	0.0109421	5.67e-10	++	0	0.531514	1	0.466
rs13194768	6	30147494	a	g	0.2588	0.0225	0.0482962	0.0077907	5.674e-10	++	75.6	4.0962	1	0.04298
rs6817407	4	77616338	c	g	0.7124	0.0239	-0.0479689	0.007738	5.677e-10	--	88.5	8.68913	1	0.003201
rs79019426	17	45542079	t	c	0.9807	0.0016	-0.156799	0.0252942	5.682e-10	--	98.3	57.758	1	2.964e-14
rs10911234	1	183053001	a	c	0.4542	0.0169	-0.0430805	0.0069497	5.686e-10	--	30.2	1.43286	1	0.2313
rs9261505	6	30112408	a	g	0.746	0.0197	-0.0484288	0.0078126	5.689e-10	--	82.4	5.67261	1	0.01723
rs7923930	10	123172893	a	g	0.1084	0.0213	-0.0701014	0.011309	5.693e-10	--	76.2	4.19668	1	0.0405
rs12618132	2	173570239	a	g	0.0706	0.0228	-0.0896301	0.0144597	5.696e-10	--	89.1	9.15065	1	0.002486
rs62005398	14	53094859	a	g	0.0509	0.0098	-0.105271	0.0169837	5.706e-10	--	0	0.480968	1	0.488
rs11887442	2	85879037	a	g	0.2448	0.0246	-0.0497922	0.0080333	5.711e-10	--	0	0.0450911	1	0.8318
rs11887443	2	85879041	t	g	0.2448	0.0246	-0.0497922	0.0080333	5.711e-10	--	0	0.0450911	1	0.8318
rs4392759	6	30118707	a	g	0.2534	0.02	0.048426	0.0078134	5.724e-10	++	82.1	5.58046	1	0.01816
rs200839629	6	160701741	ct	c	0.7403	0	0.0564	0.0091	5.726e-10	+?	0	0	0	1
rs35270818	1	154057265	t	ta	0.7221	0	-0.0564	0.0091	5.726e-10	-?	0	0	0	1
rs1118329	6	160706644	t	g	0.7403	0	0.0564	0.0091	5.726e-10	+?	0	0	0	1
rs1188229563	6	160703834	t	c	0.2597	0	-0.0564	0.0091	5.726e-10	-?	0	0	0	1
rs34914964	4	74085072	ca	c	0.2714	0	0.0564	0.0091	5.726e-10	+?	0	0	0	1
rs1220205883	6	160702755	g	gc	0.2597	0	-0.0564	0.0091	5.726e-10	-?	0	0	0	1
rs1389842936	1	154891469	ctgt	c	0.6056	0	-0.0502	0.0081	5.736e-10	-?	0	0	0	1
rs3837369	10	104442056	a	act	0.3867	0	0.0502	0.0081	5.736e-10	+?	0	0	0	1
rs879834451	11	76201899	t	g	0.5939	0	0.0502	0.0081	5.736e-10	+?	0	0	0	1
rs11594036	10	51497533	a	g	0.0353	0	-0.1382	0.0223	5.744e-10	-?	0	0	0	1
rs4719886	7	27372639	t	c	0.7619	0.0042	0.0507625	0.0081915	5.756e-10	++	58.4	2.40453	1	0.121
rs2036291	3	152066793	a	g	0.5829	0.0395	-0.043493	0.0070187	5.766e-10	--	0	0.0503221	1	0.8225
rs78975965	10	123166632	t	g	0.9341	0.016	0.0903978	0.0145882	5.769e-10	++	0	0.425408	1	0.5143
rs34925593	2	174234547	t	c	0.5186	0.0004	-0.044087	0.0071148	5.771e-10	--	0	0.3167	1	0.5736
rs921069	2	43206922	a	g	0.4408	0.036	0.043719	0.0070555	5.774e-10	++	78	4.54429	1	0.03303
rs7200628	16	82200747	t	c	0.7879	0.0199	-0.0512366	0.008269	5.783e-10	--	34.8	1.53396	1	0.2155
rs1247356	6	161353574	t	c	0.7111	0.0114	-0.0467439	0.007544	5.784e-10	--	20.4	1.25575	1	0.2625
rs1569260008	22	40496066	t	tttttatta	0.2274	0	0.0601	0.0097	5.796e-10	+?	0	0	0	1
rs34870876	3	128204877	c	g	0.9278	0.0118	-0.0831719	0.0134241	5.802e-10	--	0	0.855161	1	0.3551
rs17697101	14	53464211	t	c	0.4404	0.025	-0.0428553	0.0069169	5.803e-10	--	0	0.26147	1	0.6091
rs34559316	19	38863464	a	c	0.2	0.0253	-0.054348	0.0087719	5.804e-10	--	0	0.444604	1	0.5049
rs11078	2	174229122	a	g	0.4815	0.0006	0.0440756	0.0071144	5.819e-10	++	0	0.294698	1	0.5872
rs71092795	12	53334409	a	at	0.4747	0	0.0508	0.0082	5.824e-10	+?	0	0	0	1
rs1425989652	22	43549115	ctctt	c	0.5813	0	-0.0508	0.0082	5.824e-10	-?	0	0	0	1
rs113969351	17	45524248	ca	c	0.0193	0.0016	0.156379	0.0252423	5.825e-10	++	98.3	57.7799	1	2.932e-14
rs10797819	1	183006911	a	g	0.4545	0.0167	-0.0430518	0.0069494	5.827e-10	--	34.8	1.53275	1	0.2157
rs11786738	8	23545436	t	c	0.8626	0.0294	-0.062111	0.0100266	5.843e-10	--	0	0.164438	1	0.6851
rs2858877	6	32620549	a	c	0.185	0.0052	0.0578363	0.0093366	5.844e-10	++	21.2	1.26942	1	0.2599
rs10797825	1	183024581	a	g	0.5458	0.0168	0.043047	0.0069494	5.852e-10	++	29.2	1.41331	1	0.2345
rs10911209	1	183013988	t	g	0.4542	0.0168	-0.043047	0.0069494	5.852e-10	--	29.2	1.41331	1	0.2345
rs10911206	1	183012423	a	g	0.4543	0.0168	-0.043047	0.0069494	5.852e-10	--	29.2	1.41331	1	0.2345
rs10752890	1	183021910	a	g	0.4541	0.0167	-0.043047	0.0069494	5.852e-10	--	29.2	1.41331	1	0.2345
rs1108047	22	40402817	t	g	0.7232	0.001	-0.0470492	0.0075955	5.854e-10	--	79.6	4.91391	1	0.02664
rs34910107	14	53461595	c	g	0.4501	0.0266	-0.0428034	0.0069102	5.857e-10	--	0	0.0502293	1	0.8227
rs7000967	8	128103360	a	g	0.4841	0.0032	-0.0424878	0.0068595	5.864e-10	--	79.1	4.79235	1	0.02859
rs1881502	11	1507512	t	c	0.1857	0.008	0.0543053	0.0087674	5.865e-10	++	0	0.572701	1	0.4492
rs4652769	1	183009196	t	c	0.4543	0.0169	-0.0430417	0.0069494	5.88e-10	--	29.1	1.41026	1	0.235
rs1558794313	2	63777925	g	gta	0.7239	0	-0.0545	0.0088	5.896e-10	-?	0	0	0	1
rs58773164	2	63782542	t	tc	0.2759	0	0.0545	0.0088	5.896e-10	+?	0	0	0	1
rs62531116	8	128261604	a	g	0.1608	0.0026	-0.0582647	0.0094079	5.897e-10	--	94.4	17.709	1	2.574e-05
rs5936977	X	69969550	t	c	0.5227	0	-0.0353	0.0057	5.904e-10	-?	0	0	0	1
rs305446	1	88203562	t	g	0.3751	0.011	0.0439515	0.0070971	5.907e-10	++	61.7	2.60901	1	0.1063
rs9267547	6	31675501	a	g	0.0904	0.0043	-0.0749571	0.0121048	5.929e-10	--	0	0.547823	1	0.4592
rs117385703	17	44144234	t	c	0.9598	0.0039	-0.108759	0.0175637	5.931e-10	--	93	14.2016	1	0.0001642
rs11199706	10	122770484	t	c	0.1868	0.0184	-0.0550877	0.0088964	5.937e-10	--	0	0.0271351	1	0.8692
rs11871223	17	45531973	a	g	0.0193	0.0016	0.156295	0.0252413	5.94e-10	++	98.3	57.7844	1	2.925e-14
rs205286	6	34551334	a	c	0.6651	0.0004	-0.0447985	0.007235	5.942e-10	--	0	0.0088479	1	0.9251
rs11869538	17	45531951	t	c	0.9807	0.0016	-0.156293	0.0252413	5.943e-10	--	98.3	57.7827	1	2.927e-14
rs57140815	2	238428330	a	g	0.8221	0.007	-0.0548265	0.0088546	5.946e-10	--	0	0.0128289	1	0.9098
rs11867373	17	45521373	a	g	0.0193	0.0016	0.156277	0.0252392	5.947e-10	++	98.3	57.6701	1	3.1e-14
rs34700615	2	64292301	t	c	0.2966	0.0508	-0.0472032	0.0076236	5.952e-10	--	57.3	2.34137	1	0.126
rs147223726	17	45530980	t	c	0.0193	0.0016	0.156285	0.0252412	5.953e-10	++	98.3	57.7751	1	2.939e-14
rs10587291	15	66809593	ctt	c	0.7682	0	-0.0582	0.0094	5.96e-10	-?	0	0	0	1
rs2072884	22	43436169	a	g	0.1513	0.0065	0.0590308	0.0095342	5.961e-10	++	0	0.0883598	1	0.7663
rs753953420	3	170117274	ca	c	0.157	0	-0.0712	0.0115	5.967e-10	-?	0	0	0	1
rs34984815	2	63470590	t	c	0.8071	0.0103	0.0541117	0.0087403	5.975e-10	++	0	4.6e-06	1	0.9983
rs9819395	3	128245696	t	c	0.1989	0.0138	-0.0538518	0.0086985	5.98e-10	--	0	0.0787748	1	0.779
rs3925012	11	69010917	t	c	0.1805	0	-0.110216	0.0178033	5.987e-10	?-	0	0	0	1
rs12037585	1	183000041	t	g	0.5456	0.0169	0.0430221	0.0069494	5.989e-10	++	28.5	1.39917	1	0.2369
rs4239158	17	46699851	a	g	0.1747	0.0124	0.0550491	0.0088923	5.991e-10	++	92.4	13.1512	1	0.0002873
rs2133036	6	32596203	t	c	0.1702	0	0.065	0.0105	5.998e-10	+?	0	0	0	1
rs160089	1	88180022	a	c	0.1516	0.009	0.0587018	0.0094826	5.999e-10	++	37.6	1.60138	1	0.2057
rs4642853	1	182996242	t	c	0.5462	0.0166	0.0430197	0.0069494	6.002e-10	++	28.5	1.3978	1	0.2371
rs61869211	10	104449836	a	g	0.695	0.0112	-0.0455898	0.0073648	6.009e-10	--	0	0.221482	1	0.6379
rs4521037	2	242475815	a	g	0.1342	0.0168	0.0622243	0.0100524	6.017e-10	++	0	0.415488	1	0.5192
rs2689	17	36047101	a	t	0.4798	0	-0.0489	0.0079	6.021e-10	-?	0	0	0	1
rs10737238	1	183025303	a	g	0.4535	0.0168	-0.0430173	0.0069497	6.024e-10	--	18.8	1.23156	1	0.2671
rs9347480	6	161544198	a	c	0.8433	0.0067	-0.0580897	0.0093849	6.027e-10	--	0	0.0415708	1	0.8384
rs1264323	6	30855907	a	g	0.3913	0.0091	-0.0430745	0.0069595	6.043e-10	--	0	0.0945699	1	0.7584
rs9261503	6	30111863	a	g	0.254	0.0197	0.0483544	0.0078128	6.05e-10	++	82.6	5.74655	1	0.01652
rs2967370	16	82206458	a	g	0.3737	0.011	0.0433201	0.0069996	6.057e-10	++	43.4	1.76805	1	0.1836
rs1231449932	7	98011240	g	gt	0.3539	0	0.0557	0.009	6.059e-10	+?	0	0	0	1
rs10113131	8	23481176	a	g	0.3731	0.022	0.0439035	0.0070941	6.064e-10	++	0	0.860372	1	0.3536
rs7928338	11	69206558	t	c	0.0416	0.006	0.105699	0.0170796	6.069e-10	++	60.5	2.53013	1	0.1117
rs2191241	19	42103552	a	g	0.8379	0.0115	0.0590696	0.009545	6.073e-10	++	0	0.225094	1	0.6352
rs2270601	7	97860182	a	g	0.2204	0.0151	0.0503965	0.0081437	6.078e-10	++	0	0.111041	1	0.739
rs184176468	8	127994227	a	g	0.0756	0.0066	0.079612	0.0128658	6.098e-10	++	90.7	10.7984	1	0.001016
rs1212352	1	154239283	a	t	0.6076	0.021	-0.0433191	0.0070007	6.099e-10	--	0	0.0625667	1	0.8025
rs9380146	6	29817244	a	g	0.2327	0.0228	0.050112	0.0080985	6.1e-10	++	0	0.271886	1	0.6021
rs6731763	2	173292728	t	c	0.7279	0.0248	0.0485073	0.0078393	6.103e-10	++	0	0.0667502	1	0.7961
rs6787428	3	113306047	t	c	0.7512	0.0446	0.0499481	0.0080723	6.108e-10	++	2.7	1.02747	1	0.3108
rs386711542	7	27515580	a	g	0.5633	0	0.0495	0.008	6.113e-10	+?	0	0	0	1
rs1491513808	3	127942825	t	ta	0.8547	0	-0.0693	0.0112	6.113e-10	-?	0	0	0	1
rs375674550	6	31075601	g	gttt	0.4377	0	-0.0495	0.008	6.113e-10	-?	0	0	0	1
rs9843707	3	112990308	t	c	0.7618	0.0036	0.0501638	0.0081074	6.117e-10	++	0	0.0410511	1	0.8394
rs2517655	6	30121048	t	c	0.2533	0.0202	0.0483521	0.0078147	6.121e-10	++	81.7	5.46355	1	0.01942
rs305451	1	88201620	a	g	0.6229	0.0098	-0.0439141	0.0070979	6.137e-10	--	62.4	2.65798	1	0.103
rs12539167	7	20990385	a	g	0.608	0.0006	-0.0431803	0.0069795	6.143e-10	--	0	0.818899	1	0.3655
rs143495150	8	128280982	ct	c	0.949	0.0002	0.100716	0.0162798	6.148e-10	++	0	0.81473	1	0.3667
rs2535337	6	30810084	a	g	0.6265	0.0046	-0.0435514	0.0070396	6.148e-10	--	0	0.673632	1	0.4118
rs6657533	1	183003652	t	c	0.5457	0.0167	0.0429924	0.0069494	6.151e-10	++	33.2	1.4976	1	0.221
rs76633296	7	28076154	t	c	0.9593	0.0208	0.149576	0.024178	6.153e-10	++	0	0.196054	1	0.6579
rs62005428	14	53164278	a	g	0.0762	0.0046	-0.0845215	0.0136625	6.156e-10	--	0	0.19652	1	0.6575
rs9347465	6	161289932	t	c	0.4977	0.018	-0.0429189	0.0069378	6.163e-10	--	0	0.953035	1	0.3289
rs1475642	10	104546183	a	g	0.7059	0.0098	0.0469587	0.0075909	6.164e-10	++	0	0.213866	1	0.6438
rs11199708	10	122772283	t	c	0.1868	0.0183	-0.0550299	0.0088958	6.169e-10	--	0	0.0173485	1	0.8952
rs73683954	7	28087001	a	g	0.9376	0.0224	0.0956018	0.0154554	6.185e-10	++	37.9	1.60924	1	0.2046
rs4652773	1	183054827	a	g	0.4543	0.0169	-0.0429885	0.0069498	6.188e-10	--	27.6	1.38056	1	0.24
rs12879801	14	70770582	a	g	0.5279	0.0235	-0.0425094	0.0068724	6.191e-10	--	0	0.400213	1	0.527
rs2508030	6	30121096	t	c	0.2687	0.0232	0.0476682	0.0077064	6.191e-10	++	89.2	9.26638	1	0.002334
rs1050281339	2	173482108	a	g	0.0574	0	-0.1101	0.0178	6.195e-10	-?	0	0	0	1
rs9261498	6	30111351	t	c	0.275	0.0199	0.0472672	0.0076425	6.218e-10	++	89.4	9.4774	1	0.00208
rs145042302	2	242184638	a	g	0.0369	0.0055	0.116203	0.0187897	6.235e-10	++	0	0.055394	1	0.8139
rs73315842	20	62214124	a	g	0.0441	0.0191	-0.121015	0.019569	6.248e-10	--	0	0.015736	1	0.9002
rs6782269	3	87306073	ct	c	0.285	0	0.0538	0.0087	6.253e-10	+?	0	0	0	1
rs1573297	6	30116341	t	c	0.2541	0.0196	0.0483114	0.0078127	6.261e-10	++	82.1	5.59224	1	0.01804
rs9261517	6	30116661	a	g	0.2541	0.0196	0.0483114	0.0078127	6.261e-10	++	82.1	5.59224	1	0.01804
rs9261514	6	30116537	a	g	0.2541	0.0196	0.0483114	0.0078127	6.261e-10	++	82.1	5.59224	1	0.01804
rs720466	6	31125705	c	g	0.7868	0.031	0.052349	0.0084659	6.269e-10	++	0	0.249048	1	0.6177
rs9348950	6	34673678	a	g	0.6671	0.0041	-0.0448296	0.0072503	6.283e-10	--	0	0.0040631	1	0.9492
rs2233974	6	31080016	c	g	0.8361	0.0212	0.0577396	0.0093382	6.284e-10	++	0	0.461232	1	0.497
rs1014725832	X	67044036	c	g	0.2053	0	-0.0439	0.0071	6.286e-10	-?	0	0	0	1
rs35640567	6	32400833	a	at	0.3729	0	0.0507	0.0082	6.292e-10	+?	0	0	0	1
rs386699467	6	32583206	a	g	0.1699	0	0.0643	0.0104	6.302e-10	+?	0	0	0	1
rs10797820	1	183011366	a	g	0.5457	0.0169	0.0429659	0.0069494	6.304e-10	++	29.8	1.42415	1	0.2327
rs143712939	10	51481441	t	c	0.0259	0	0.1867	0.0302	6.325e-10	+?	0	0	0	1
rs6754637	2	43904742	t	c	0.7051	0.0039	-0.0461158	0.0074597	6.331e-10	--	13.6	1.15713	1	0.2821
rs12601935	17	519325	a	g	0.4528	0.0202	-0.0421494	0.0068182	6.332e-10	--	23.1	1.30055	1	0.2541
rs3095089	6	30933794	t	g	0.167	0.017	-0.0572897	0.0092673	6.332e-10	--	0	0.0936045	1	0.7596
rs13248160	8	23545543	t	c	0.1375	0.0294	0.0619854	0.0100269	6.333e-10	++	0	0.191148	1	0.662
rs179278	5	133878582	t	c	0.3188	0.0175	-0.0464823	0.0075192	6.336e-10	--	0	0.870146	1	0.3509
rs1237665593	2	63764963	c	g	0.7233	0	-0.0544	0.0088	6.337e-10	-?	0	0	0	1
rs7973161	12	114610142	a	g	0.6791	0.0112	-0.0448956	0.0072626	6.339e-10	--	0	0.182766	1	0.669
rs59630430	2	43744461	t	c	0.8601	0.0264	0.0630382	0.010198	6.353e-10	++	0	0.787987	1	0.3747
rs386797541	17	47474730	t	c	0.9365	0	-0.0989	0.016	6.36e-10	-?	0	0	0	1
rs9261448	6	30095329	t	c	0.7447	0.0231	-0.0482149	0.0078002	6.361e-10	--	77.9	4.53221	1	0.03326
rs1208112640	12	53276414	ca	c	0.4278	0	-0.0513	0.0083	6.381e-10	-?	0	0	0	1
rs4652767	1	183002483	c	g	0.5457	0.0167	0.0429561	0.0069501	6.382e-10	++	34.9	1.53611	1	0.2152
rs9985452	3	113301566	a	t	0.2479	0.0454	-0.0502441	0.0081295	6.39e-10	--	3	1.0306	1	0.31
rs2042862	12	114617508	t	g	0.4251	0.0338	-0.0428271	0.0069298	6.405e-10	--	0	0.437174	1	0.5085
rs11791513	9	132560742	a	g	0.8081	0.0072	-0.0533253	0.0086287	6.41e-10	--	0	0.463727	1	0.4959
rs11199704	10	122768368	t	c	0.1873	0.0184	-0.0545515	0.008828	6.435e-10	--	0	0.0410299	1	0.8395
rs118144601	17	44282481	a	c	0.0464	0.0066	0.101272	0.0163888	6.439e-10	++	92.9	14.137	1	0.00017
rs1201873	6	34550657	a	c	0.6652	0.0004	-0.0447074	0.0072353	6.45e-10	--	0	0.0047018	1	0.9453
rs10797832	1	183044034	a	g	0.4541	0.0168	-0.0429397	0.0069495	6.459e-10	--	29	1.4093	1	0.2352
rs1491192716	8	128036105	a	at	0.6412	0	-0.0519	0.0084	6.468e-10	-?	0	0	0	1
rs142266255	7	28044495	t	c	0.0405	0.0208	-0.148926	0.0241037	6.469e-10	--	0	0.307292	1	0.5793
rs77293106	2	43843950	c	g	0.1062	0.0164	-0.0709723	0.0114869	6.47e-10	--	0	0.149639	1	0.6989
rs7532008	1	150960350	a	c	0.7107	0.0127	0.0470302	0.0076123	6.483e-10	++	0	0.232791	1	0.6295
rs261946	6	30271334	a	g	0.7066	0.0321	-0.0464549	0.0075194	6.492e-10	--	83	5.8799	1	0.01531
rs11888740	2	62745762	a	c	0.7483	0.0017	-0.0483531	0.0078269	6.499e-10	--	0	0.019792	1	0.8881
rs201861997	X	52802993	t	c	0.5202	0	-0.0556	0.009	6.501e-10	-?	0	0	0	1
rs7741398	6	34670623	t	c	0.3328	0.0042	0.044793	0.0072508	6.505e-10	++	0	0.0023825	1	0.9611
rs60871464	5	1237683	a	g	0.2999	0.0182	-0.0578716	0.0093679	6.507e-10	--	0	0.414521	1	0.5197
rs1247303	6	161346346	a	c	0.7109	0.0131	-0.0466156	0.0075459	6.508e-10	--	18.1	1.22088	1	0.2692
rs12053410	2	43909020	a	c	0.8039	0.0097	0.0541208	0.0087611	6.517e-10	++	0	0.0131389	1	0.9087
rs474991	18	76764287	t	c	0.4527	0.0124	0.043388	0.0070238	6.521e-10	++	12	1.13691	1	0.2863
rs4369195	1	182996291	c	g	0.5462	0.0166	0.0429259	0.0069495	6.539e-10	++	25.7	1.34504	1	0.2461
rs558685607	6	160280413	a	c	0.0531	0	0.1087	0.0176	6.569e-10	+?	0	0	0	1
rs4129857	1	183004547	t	c	0.5458	0.0166	0.0429188	0.0069494	6.578e-10	++	33.9	1.51317	1	0.2187
rs10752889	1	183003436	t	c	0.5456	0.0167	0.0429188	0.0069494	6.578e-10	++	33.9	1.51317	1	0.2187
rs10911201	1	183001622	t	g	0.5457	0.0167	0.0429187	0.0069494	6.579e-10	++	33.9	1.51309	1	0.2187
rs62186367	2	242188032	t	c	0.6835	0.04	0.045928	0.0074369	6.587e-10	++	92.5	13.255	1	0.0002718
rs6614407	X	51128614	a	c	0.5554	0	0.0352	0.0057	6.598e-10	+?	0	0	0	1
rs1291424479	7	20861752	t	c	0.4352	0	0.0494	0.008	6.616e-10	+?	0	0	0	1
rs1446248677	2	85852085	t	ta	0.7424	0	0.0636	0.0103	6.627e-10	+?	0	0	0	1
rs3037718	8	128023752	t	taaag	0.059	0	-0.1062	0.0172	6.641e-10	-?	0	0	0	1
rs12285715	11	68821648	c	g	0.2873	0.0291	-0.0467589	0.0075736	6.662e-10	--	0	0.0040379	1	0.9493
rs9380147	6	29839485	a	g	0.2354	0.0207	0.0496547	0.008043	6.674e-10	++	0	0.180067	1	0.6713
rs6662386	1	88190037	t	c	0.5803	0.03	-0.0423816	0.0068649	6.674e-10	--	43.1	1.75685	1	0.185
rs7763987	6	34670975	a	g	0.6672	0.0042	-0.0447635	0.0072508	6.677e-10	--	0	0.003109	1	0.9555
rs55916270	3	131937357	t	c	0.2325	0.0216	-0.0515708	0.008354	6.691e-10	--	0	0.635598	1	0.4253
rs2888878	2	43877074	a	g	0.6098	0.0206	-0.043279	0.0070108	6.691e-10	--	5.7	1.06005	1	0.3032
rs181900044	8	127023636	a	g	0.0172	0	0.3056	0.0495045	6.693e-10	?+	0	0	0	1
rs9380454	6	34669384	a	g	0.6672	0.0042	-0.0447589	0.0072508	6.701e-10	--	0	0.0032331	1	0.9547
rs61812150	1	155607475	a	g	0.0427	0.016	-0.138923	0.0225053	6.705e-10	--	0	0.259715	1	0.6103
rs117359407	10	123182906	t	g	0.0663	0.0157	-0.0898708	0.0145591	6.708e-10	--	0	0.112975	1	0.7368
rs201135216	3	152174545	a	atgat	0.0989	0	-0.0858	0.0139	6.715e-10	-?	0	0	0	1
rs12608912	19	38725570	a	g	0.0862	0.0096	-0.0775403	0.0125623	6.723e-10	--	0	0.000582	1	0.9808
rs16901905	8	128036579	t	c	0.0528	0.0067	-0.0969111	0.0157007	6.726e-10	--	0	0.0020875	1	0.9636
rs61455481	12	49701111	a	g	0.2162	0.032	0.0514953	0.008343	6.731e-10	++	0	0.79146	1	0.3737
rs9819402	3	128245709	a	c	0.1997	0.0132	-0.0536891	0.0086986	6.737e-10	--	0	0.0654331	1	0.7981
rs11610045	12	133063768	a	g	0.4946	0.0012	-0.0424473	0.0068774	6.742e-10	--	86.1	7.17541	1	0.007391
rs8015046	14	70775792	t	c	0.528	0.0236	-0.0424182	0.0068727	6.745e-10	--	0	0.397583	1	0.5283
rs1010752	2	173482678	c	g	0.9205	0.0261	0.0843844	0.0136725	6.75e-10	++	83.9	6.21174	1	0.01269
rs2280351	17	46830299	a	g	0.6142	0	-0.0849276	0.0137609	6.758e-10	?-	0	0	0	1
rs11228490	11	68860872	c	g	0.288	0.0301	-0.0466968	0.0075665	6.764e-10	--	0	0.0481376	1	0.8263
rs1554139239	6	32581740	a	at	0.1695	0	0.0648	0.0105	6.768e-10	+?	0	0	0	1
rs7761182	6	32575099	t	g	0.1691	0	0.0648	0.0105	6.768e-10	+?	0	0	0	1
rs755862	2	43902511	c	g	0.7073	0.0044	-0.0460504	0.0074619	6.77e-10	--	14.9	1.17575	1	0.2782
rs10486548	7	27672695	t	c	0.7347	0.012	-0.047544	0.007704	6.772e-10	--	81.4	5.38816	1	0.02027
rs4959044	6	30114666	t	c	0.2541	0.0196	0.0482131	0.0078128	6.785e-10	++	82.1	5.59107	1	0.01805
rs3834857	6	32405692	g	ga	0.3732	0	0.0506	0.0082	6.797e-10	+?	0	0	0	1
rs1461790486	6	32398790	g	gagtta	0.3732	0	0.0506	0.0082	6.797e-10	+?	0	0	0	1
rs1460909872	6	32398948	t	ta	0.6268	0	-0.0506	0.0082	6.797e-10	-?	0	0	0	1
rs148132248	7	28049141	cgcccaggctggagtgcag	c	0.9596	0.0208	0.149084	0.0241616	6.817e-10	++	0	0.262076	1	0.6087
rs140087929	2	62856681	g	gctctcc	0.2424	0	-0.058	0.0094	6.82e-10	-?	0	0	0	1
rs9357181	6	34673833	t	c	0.6671	0.0041	-0.0447373	0.0072506	6.821e-10	--	0	0.0038355	1	0.9506
rs192815212	8	128267609	a	g	0.9781	0.0078	0.177054	0.028697	6.839e-10	++	0	0.551943	1	0.4575
rs10797817	1	182999136	t	g	0.5458	0.0168	0.0428749	0.0069494	6.849e-10	++	30	1.42934	1	0.2319
rs11263485	11	69162268	c	g	0.1291	0.0074	0.0623565	0.0101076	6.86e-10	++	0	0.0477306	1	0.8271
rs7620032	3	128245104	t	g	0.3119	0.0119	-0.0458602	0.0074338	6.866e-10	--	0	0.0103434	1	0.919
rs367440	20	62198662	a	g	0.1616	0.0615	-0.0630289	0.0102173	6.88e-10	--	85.6	6.94777	1	0.008392
rs4560272	3	113297192	t	c	0.7498	0.045	0.0497283	0.0080614	6.884e-10	++	6.2	1.06662	1	0.3017
rs968487371	7	27811771	g	gt	0.3995	0	-0.0512	0.0083	6.886e-10	-?	0	0	0	1
rs9281614	6	31824461	a	at	0.6247	0	0.0512	0.0083	6.886e-10	+?	0	0	0	1
rs7141020	14	53454532	a	g	0.4398	0.0249	-0.0426615	0.0069159	6.889e-10	--	0	0.150786	1	0.6978
rs10797833	1	183044067	t	c	0.546	0.0167	0.0428661	0.0069495	6.907e-10	++	29.8	1.42439	1	0.2327
rs73915099	2	10841814	t	c	0.7581	0.0318	-0.0491943	0.0079756	6.912e-10	--	0	0.0203104	1	0.8867
rs9393977	6	29802233	t	c	0.7782	0.0313	-0.0517564	0.008392	6.943e-10	--	0	0.420314	1	0.5168
rs757259	6	30115542	a	g	0.2541	0.0196	0.0481832	0.0078127	6.947e-10	++	82.2	5.61977	1	0.01776
rs117186144	11	69153455	t	c	0.0187	0.0026	0.157342	0.0255125	6.948e-10	++	0	0.602971	1	0.4374
rs2245586	15	66878900	a	g	0.3383	0.0077	0.0453282	0.0073499	6.951e-10	++	81.7	5.45398	1	0.01952
rs182955053	8	126704733	a	c	0.9465	0.0232	-0.12298	0.0199409	6.951e-10	--	90.3	10.3525	1	0.001293
rs143162421	2	63090416	t	tca	0.8546	0	0.0703	0.0114	6.974e-10	+?	0	0	0	1
rs386699419	6	32561527	t	c	0.8378	0	-0.0666	0.0108	6.974e-10	-?	0	0	0	1
rs61332497	2	242189829	t	c	0.3165	0.0405	-0.0458509	0.0074354	6.977e-10	--	92.2	12.8163	1	0.0003436
rs1247354	6	161353784	a	g	0.2886	0.0113	0.0465217	0.0075442	6.981e-10	++	24.2	1.32007	1	0.2506
rs1573299	6	30115965	t	c	0.2541	0.0196	0.048172	0.0078122	6.991e-10	++	82.2	5.62874	1	0.01767
rs11153643	6	117335096	t	c	0.8683	0.023	0.0639988	0.0103797	7.013e-10	++	51.9	2.0788	1	0.1494
rs78359728	7	28095144	t	c	0.959	0.0209	0.150372	0.0243883	7.015e-10	++	0	0.116416	1	0.733
rs9263632	6	31075983	a	g	0.3886	0.006	0.0433541	0.0070315	7.016e-10	++	40	1.66632	1	0.1968
rs12201457	6	117330177	t	c	0.1317	0.023	-0.0639974	0.0103796	7.018e-10	--	51.9	2.07821	1	0.1494
rs1148764	1	184136539	a	g	0.3852	0.0137	-0.0465007	0.007542	7.022e-10	--	7.3	1.07869	1	0.299
rs755698	10	123165700	a	g	0.1099	0.0208	-0.0693337	0.0112459	7.039e-10	--	74.3	3.89094	1	0.04855
rs71355000	19	38863072	t	g	0.2003	0.0252	-0.054077	0.0087716	7.049e-10	--	0	0.474857	1	0.4908
rs6716781	2	173292885	t	c	0.2593	0.0141	-0.0486885	0.0078976	7.049e-10	--	14.5	1.16974	1	0.2795
rs9274188	6	32630610	a	c	0.3918	0	0.0524	0.0085	7.061e-10	+?	0	0	0	1
rs113142203	1	153821449	a	ac	0.66	0	-0.0524	0.0085	7.061e-10	-?	0	0	0	1
rs2048624	3	113296131	a	g	0.2498	0.0452	-0.0496911	0.0080611	7.08e-10	--	7.5	1.08079	1	0.2985
rs35478630	19	38815217	a	g	0.7662	0.003	-0.0506297	0.0082135	7.083e-10	--	85.7	6.97963	1	0.008244
rs905994	3	131931848	c	g	0.2325	0.0217	-0.0514956	0.008354	7.083e-10	--	0	0.643955	1	0.4223
rs6716540	2	173292713	t	c	0.2594	0.014	-0.0486796	0.0078975	7.097e-10	--	14.8	1.17361	1	0.2787
rs7515822	1	183037803	a	g	0.4541	0.0168	-0.0428365	0.0069496	7.1e-10	--	29	1.40758	1	0.2355
rs9261451	6	30097920	t	g	0.7294	0.0259	-0.0470535	0.0076339	7.103e-10	--	88.3	8.55949	1	0.003437
rs118131315	8	126765546	t	c	0.0419	0.0131	0.133137	0.0216006	7.112e-10	++	89	9.12209	1	0.002525
rs757263	6	30098323	t	c	0.2706	0.0259	0.0470508	0.0076338	7.117e-10	++	88.3	8.56254	1	0.003432
rs9272417	6	32605078	a	g	0.8284	0	-0.0641	0.0104	7.117e-10	-?	0	0	0	1
rs885910	6	30849124	a	t	0.6086	0.0091	0.0428949	0.0069595	7.117e-10	++	0	0.097637	1	0.7547
rs1264330	6	30846919	a	c	0.6086	0.0091	0.0428938	0.0069596	7.126e-10	++	0	0.097471	1	0.7549
rs4651138	1	183001312	a	c	0.5457	0.0167	0.0428306	0.0069494	7.128e-10	++	34.2	1.52015	1	0.2176
rs3130457	6	31147194	t	c	0.7927	0.0287	0.0526399	0.0085413	7.138e-10	++	0	0.425909	1	0.514
rs199603255	11	76253789	cgtttttt	c	0.3536	0	-0.053	0.0086	7.147e-10	-?	0	0	0	1
rs904508268	2	173318819	g	gt	0.3314	0	-0.053	0.0086	7.147e-10	-?	0	0	0	1
rs7759128	6	34670395	t	c	0.6672	0.0042	-0.0446838	0.0072508	7.154e-10	--	0	0.0025985	1	0.9593
rs28477876	1	183019882	t	c	0.4538	0.0165	-0.0428262	0.0069494	7.156e-10	--	31.5	1.45891	1	0.2271
rs6068681	20	52438061	a	g	0.3837	0.019	0.0440343	0.0071455	7.16e-10	++	0	0.546875	1	0.4596
rs979894677	1	154876869	a	g	0.4305	0	0.0493	0.008	7.161e-10	+?	0	0	0	1
rs76182341	7	28082283	t	c	0.0408	0.0208	-0.149515	0.0242642	7.184e-10	--	0	0.176177	1	0.6747
rs11581617	1	88183412	a	g	0.4171	0.0291	0.0426978	0.0069295	7.194e-10	++	49	1.96064	1	0.1614
rs9261450	6	30097818	a	g	0.7293	0.026	-0.0470399	0.0076342	7.195e-10	--	88.3	8.57802	1	0.003402
rs11325125	9	132557084	t	tc	0.2375	0.0001	0.0492494	0.007993	7.204e-10	++	0	0.334749	1	0.5629
rs9261455	6	30099996	t	g	0.7294	0.0262	-0.0474096	0.0076945	7.206e-10	--	88.6	8.77298	1	0.003057
rs201552570	10	123186164	ca	c	0.9338	0.016	0.0900098	0.0146089	7.214e-10	++	0	0.125842	1	0.7228
rs17613570	6	32630784	t	c	0.6654	0	0.0573	0.0093	7.215e-10	+?	0	0	0	1
rs35193233	4	106362063	a	at	0.2932	0	0.0536	0.0087	7.232e-10	+?	0	0	0	1
rs62267567	3	129265481	t	c	0.9177	0.0093	-0.0799405	0.0129754	7.232e-10	--	82.3	5.64851	1	0.01747
rs55941919	17	46970317	c	g	0.1774	0.0077	0.0552454	0.0089676	7.25e-10	++	95.3	21.401	1	3.726e-06
rs9282334	6	32856096	a	ataactt	0.5837	0	-0.0499	0.0081	7.252e-10	-?	0	0	0	1
rs2529757	7	20847652	c	g	0.6707	0.0167	-0.0448429	0.0072792	7.257e-10	--	0	0.0001857	1	0.9891
rs17438605	7	27380292	a	c	0.2362	0.0006	-0.0506373	0.0082199	7.259e-10	--	64.6	2.82641	1	0.09273
rs10911199	1	182998036	a	t	0.5458	0.0169	0.0428105	0.0069496	7.267e-10	++	31	1.45005	1	0.2285
rs1822067	15	66882163	a	c	0.646	0.0088	-0.0447868	0.0072706	7.274e-10	--	83.9	6.22572	1	0.01259
rs9261444	6	30094611	t	c	0.2545	0.0237	0.0480509	0.0078008	7.285e-10	++	76	4.16111	1	0.04136
rs2814995	6	34621171	t	c	0.6674	0.0041	-0.0446624	0.0072507	7.288e-10	--	0	0.0031381	1	0.9553
rs35524401	7	20991006	t	c	0.3782	0.0046	0.0434173	0.0070488	7.296e-10	++	0	0.815112	1	0.3666
rs2539984	2	63133584	c	g	0.4715	0.0163	0.0419846	0.0068166	7.313e-10	++	0	0.199743	1	0.6549
rs1430644404	2	63777670	t	c	0.2758	0	0.0542	0.0088	7.316e-10	+?	0	0	0	1
rs10911195	1	182993438	t	c	0.4542	0.0168	-0.0428013	0.0069494	7.323e-10	--	30.8	1.44457	1	0.2294
rs10797815	1	182996827	a	g	0.4542	0.0168	-0.0428013	0.0069494	7.323e-10	--	30.8	1.44454	1	0.2294
rs4652765	1	182994147	t	c	0.5458	0.0168	0.0428013	0.0069494	7.323e-10	++	30.8	1.44457	1	0.2294
rs4652762	1	182993960	t	c	0.4542	0.0168	-0.0428013	0.0069494	7.323e-10	--	30.8	1.44457	1	0.2294
rs4652764	1	182994115	a	g	0.5458	0.0168	0.0428013	0.0069494	7.323e-10	++	30.8	1.44457	1	0.2294
rs10911197	1	182995399	t	c	0.454	0.0167	-0.0428013	0.0069494	7.323e-10	--	30.8	1.44457	1	0.2294
rs5022057	1	182997761	t	c	0.4542	0.0168	-0.0428013	0.0069494	7.323e-10	--	30.8	1.44454	1	0.2294
rs1541270	6	30103331	t	g	0.2523	0.0207	0.0481181	0.0078127	7.323e-10	++	81.8	5.48894	1	0.01914
rs10752888	1	182993751	a	g	0.4542	0.0168	-0.0428013	0.0069494	7.323e-10	--	30.8	1.44457	1	0.2294
rs4652763	1	182994084	a	g	0.4542	0.0168	-0.0428013	0.0069494	7.323e-10	--	30.8	1.44457	1	0.2294
rs1564367045	10	839754	a	g	0.8115	0	-0.0659	0.0107	7.326e-10	-?	0	0	0	1
rs1557607	6	30118637	a	g	0.746	0.0195	-0.0481272	0.0078143	7.328e-10	--	81.8	5.48604	1	0.01917
rs56409473	1	88182127	t	c	0.5833	0.0289	-0.0426771	0.0069294	7.329e-10	--	48.6	1.94609	1	0.163
rs12304800	12	49703850	t	c	0.7839	0.0321	-0.0513953	0.008345	7.33e-10	--	0	0.729028	1	0.3932
rs386699332	6	32401263	t	c	0.6268	0	-0.0505	0.0082	7.342e-10	-?	0	0	0	1
rs916515364	6	32396905	c	g	0.3709	0	0.0505	0.0082	7.342e-10	+?	0	0	0	1
rs1484381553	6	32397403	t	g	0.629	0	-0.0505	0.0082	7.342e-10	-?	0	0	0	1
rs992154787	6	32396681	catttactg	c	0.629	0	-0.0505	0.0082	7.342e-10	-?	0	0	0	1
rs2814992	6	34617144	a	g	0.6674	0.0041	-0.0446528	0.0072507	7.349e-10	--	0	0.0033965	1	0.9535
rs1123858	7	28055691	t	c	0.0405	0.0209	-0.148453	0.024106	7.351e-10	--	0	0.285418	1	0.5932
rs6784631	3	170100476	t	c	0.1132	0.0158	-0.0674351	0.0109502	7.352e-10	--	36.2	1.56787	1	0.2105
rs4652766	1	182994336	a	g	0.4541	0.0168	-0.0427959	0.0069495	7.36e-10	--	30.6	1.44149	1	0.2299
rs7742652	6	34667075	a	g	0.6671	0.0042	-0.0446499	0.0072509	7.376e-10	--	0	0.0034791	1	0.953
rs11614702	12	133058157	a	g	0.5091	0.0047	-0.0423718	0.0068811	7.38e-10	--	84.5	6.46075	1	0.01103
rs9267548	6	31675985	t	c	0.0903	0.0047	-0.0746306	0.0121199	7.382e-10	--	0	0.503807	1	0.4778
rs73343409	8	128466046	a	g	0.8884	0.0087	-0.0669893	0.0108793	7.391e-10	--	76.8	4.30909	1	0.03791
rs2660794	3	87060122	t	c	0.2183	0.0141	-0.0510459	0.0082902	7.395e-10	--	0	0.723408	1	0.395
rs28530478	3	113304513	a	t	0.7516	0.0445	0.0497086	0.0080732	7.402e-10	++	0	0.932094	1	0.3343
rs887467	6	31141664	c	g	0.5032	0.0305	0.0419639	0.0068158	7.42e-10	++	70.4	3.37311	1	0.06627
rs4357716	11	69163161	t	c	0.1294	0.0074	0.0621979	0.0101024	7.425e-10	++	0	0.0151651	1	0.902
rs2894053	6	30935226	a	g	0.2974	0.0285	-0.0463103	0.007522	7.43e-10	--	54.6	2.20449	1	0.1376
rs1557611	6	30118360	t	c	0.2541	0.0196	0.0480994	0.0078126	7.431e-10	++	82.2	5.60373	1	0.01792
rs10202179	2	173314589	t	c	0.6249	0	0.0511	0.0083	7.431e-10	+?	0	0	0	1
rs61213635	2	238428132	a	g	0.822	0.007	-0.0545115	0.0088544	7.44e-10	--	0	0.0135076	1	0.9075
rs10114722	9	82087070	c	g	0.9011	0.0207	-0.0730655	0.0118684	7.446e-10	--	57.8	2.36931	1	0.1237
rs1041508837	2	238382899	a	g	0.7842	0	-0.0591	0.0096	7.449e-10	-?	0	0	0	1
rs72828935	10	126587488	c	g	0.2438	0.0327	0.0491867	0.0079897	7.449e-10	++	65.1	2.86565	1	0.09049
rs1395010991	17	69129381	t	ta	0.3238	0	0.0591	0.0096	7.449e-10	+?	0	0	0	1
rs757262	6	30114955	t	c	0.2542	0.0195	0.0480965	0.0078127	7.452e-10	++	81.5	5.41365	1	0.01998
rs7771778	6	34660324	t	c	0.6671	0.0042	-0.0446372	0.0072508	7.454e-10	--	0	0.0038407	1	0.9506
rs77808156	10	123179074	a	g	0.0665	0.0157	-0.0896123	0.0145568	7.458e-10	--	0	0.178263	1	0.6729
rs4721958	7	20986026	a	g	0.3919	0.001	0.0429641	0.0069797	7.479e-10	++	0	0.740065	1	0.3896
rs201880003	2	63576744	g	ga	0.9831	0.0013	0.170284	0.0276633	7.48e-10	++	0	0.561629	1	0.4536
rs57480840	7	28080247	a	g	0.0408	0.0208	-0.149223	0.0242426	7.489e-10	--	0	0.196131	1	0.6579
rs13295391	9	132555302	a	g	0.2374	0.0001	0.0492049	0.0079939	7.494e-10	++	0	0.298151	1	0.585
rs3095303	6	31070078	a	g	0.3309	0.0146	-0.0447285	0.007267	7.508e-10	--	0	0.656139	1	0.4179
rs1247518	6	161305051	a	t	0.5427	0.0073	-0.0430566	0.0069955	7.513e-10	--	11.3	1.12782	1	0.2882
rs12600519	17	30074540	a	g	0.4045	0.0288	-0.0453379	0.0073662	7.513e-10	--	0	0.220754	1	0.6385
rs538830675	10	51485115	t	c	0.036	0	-0.1391	0.0226	7.514e-10	-?	0	0	0	1
rs33998037	7	97648464	a	at	0.6035	0	-0.0517	0.0084	7.519e-10	-?	0	0	0	1
rs749084822	2	238352230	g	gt	0.7875	0	-0.0597	0.0097	7.525e-10	-?	0	0	0	1
rs74681134	20	62402044	g	ggccggac	0.1072	0	-0.0837	0.0136	7.536e-10	-?	0	0	0	1
rs1062630	6	31138107	a	g	0.21	0.0298	-0.0525469	0.0085382	7.54e-10	--	0	0.393548	1	0.5304
rs10657260	6	34602847	t	tcag	0.6674	0.0041	-0.0446215	0.0072507	7.553e-10	--	0	0.0043136	1	0.9476
rs1178786734	6	160711513	a	attgc	0.2603	0	-0.056	0.0091	7.563e-10	-?	0	0	0	1
rs1182174226	6	109291701	t	c	0.8664	0	-0.072	0.0117	7.563e-10	-?	0	0	0	1
rs2395518	6	32597812	t	c	0.8231	0	-0.064	0.0104	7.563e-10	-?	0	0	0	1
rs2272197	6	161529678	a	c	0.834	0.0041	-0.056786	0.0092278	7.565e-10	--	0	0.0117064	1	0.9138
rs305450	1	88202227	t	c	0.2637	0.0014	0.047487	0.0077167	7.566e-10	++	61.7	2.61308	1	0.106
rs10273758	7	20843007	t	c	0.3308	0.0156	0.0447516	0.0072723	7.568e-10	++	0	0.0001509	1	0.9902
rs6717198	2	43874398	a	c	0.185	0.0114	-0.054855	0.0089144	7.578e-10	--	0	0.163727	1	0.6857
rs11263510	11	69169348	c	g	0.8708	0.0074	-0.0621913	0.0101072	7.595e-10	--	0	0.0450859	1	0.8318
rs12194006	6	109291782	t	c	0.8542	0	-0.0683	0.0111	7.596e-10	-?	0	0	0	1
rs11247555	17	517419	a	g	0.3072	0.0061	0.0451977	0.0073455	7.598e-10	++	0	0.919957	1	0.3375
rs11204677	1	150574695	c	g	0.4533	0.0063	-0.0423709	0.0068863	7.607e-10	--	0	0.0111037	1	0.9161
rs74508302	16	82210904	a	t	0.6252	0.0112	-0.0430627	0.006999	7.617e-10	--	46.3	1.8614	1	0.1725
rs114848200	3	87474275	c	g	0.0127	0	0.2178	0.0354	7.625e-10	+?	0	0	0	1
rs147374881	22	40658525	g	ga	0.1732	0.0203	0.0551983	0.0089726	7.656e-10	++	75.1	4.02366	1	0.04487
rs1397230790	7	28026271	t	c	0.5217	0	0.0486	0.0079	7.656e-10	+?	0	0	0	1
rs1987155	16	82211232	t	c	0.375	0.0113	0.0430566	0.006999	7.661e-10	++	46.2	1.85735	1	0.1729
rs200598858	10	51510383	ca	c	0.0356	0	-0.1378	0.0224	7.662e-10	-?	0	0	0	1
rs10752883	1	182980963	a	g	0.5464	0.0165	0.042751	0.0069496	7.673e-10	++	34.7	1.53254	1	0.2157
rs879519242	14	37135752	t	c	0.2046	0	0.0609	0.0099	7.675e-10	+?	0	0	0	1
rs7025488	9	132556801	a	t	0.2374	0.0002	0.0491688	0.0079932	7.682e-10	++	0	0.283505	1	0.5944
rs11582364	1	154157896	a	g	0.5854	0.0141	-0.042488	0.0069072	7.688e-10	--	0	0.511991	1	0.4743
rs3751106	2	238428418	a	g	0.1781	0.0071	0.0544648	0.0088546	7.698e-10	++	0	0.0073873	1	0.9315
rs9261529	6	30120134	t	c	0.7314	0.0232	-0.0473998	0.007706	7.699e-10	--	89.7	9.73295	1	0.00181
rs10486575	7	28107380	a	g	0.041	0.0209	-0.150096	0.0244019	7.7e-10	--	0	0.136184	1	0.7121
rs2242195	1	154988957	a	g	0.4492	0.0013	-0.0423263	0.0068812	7.702e-10	--	0	0.0083897	1	0.927
rs117976804	11	68849601	a	g	0.024	0.0017	-0.147673	0.0240086	7.707e-10	--	0	0.0264294	1	0.8709
rs13295142	9	132555430	a	c	0.7631	0.0005	-0.0491631	0.0079931	7.716e-10	--	0	0.284764	1	0.5936
rs7598417	2	238435265	c	g	0.821	0.0076	-0.0544538	0.0088534	7.718e-10	--	0	0.0162749	1	0.8985
rs73216741	8	23481169	t	c	0.3725	0.0224	0.0436324	0.007094	7.719e-10	++	0	0.847926	1	0.3571
rs1567707210	17	552294	a	c	0.2217	0	0.0695	0.0113	7.727e-10	+?	0	0	0	1
rs1247583	4	74489271	t	c	0.5325	0.0091	0.0419291	0.0068173	7.731e-10	++	72.2	3.59731	1	0.05787
rs1799376	7	47479583	t	c	0.4325	0.0027	-0.042357	0.0068872	7.742e-10	--	56.1	2.27781	1	0.1312
rs7522056	1	205735891	a	g	0.3137	0.0115	0.0448318	0.0072896	7.744e-10	++	0	0.0030853	1	0.9557
rs6589393	11	113579666	t	c	0.1816	0.0069	-0.0552917	0.0089905	7.747e-10	--	0	0.0034785	1	0.953
rs386635667	1	154878878	c	g	0.5695	0	-0.0492	0.008	7.748e-10	-?	0	0	0	1
rs59353081	1	154888348	t	tg	0.4305	0	0.0492	0.008	7.748e-10	+?	0	0	0	1
rs769078984	7	47482719	t	c	0.5688	0	0.0492	0.008	7.748e-10	+?	0	0	0	1
rs2523625	6	31315648	a	g	0.7091	0.0355	0.0470558	0.0076514	7.749e-10	++	17	1.20429	1	0.2725
rs10797810	1	182980950	t	c	0.5464	0.0166	0.0427403	0.0069497	7.749e-10	++	34.5	1.52622	1	0.2167
rs2692540	7	47465325	c	g	0.5691	0.0029	0.0423558	0.0068874	7.759e-10	++	61.3	2.58549	1	0.1078
rs11794775	9	132555276	t	c	0.7585	0.0014	-0.0491263	0.0079887	7.773e-10	--	0	0.189683	1	0.6632
rs35970605	4	106367280	g	ga	0.3033	0	0.0535	0.0087	7.776e-10	+?	0	0	0	1
rs2744959	6	34616654	a	t	0.3326	0.0041	0.0445869	0.0072507	7.782e-10	++	0	0.0025244	1	0.9599
rs11265251	1	154157090	t	c	0.5855	0.0143	-0.042473	0.006907	7.785e-10	--	0	0.617942	1	0.4318
rs75197938	4	106202627	a	g	0.0396	0.001	-0.11176	0.018175	7.792e-10	--	0	0.511031	1	0.4747
rs3836132	2	242190161	a	ag	0.6829	0.0402	0.0457185	0.0074353	7.805e-10	++	92.2	12.7665	1	0.0003529
rs11322326	1	182994280	t	tc	0.546	0.0167	0.0427277	0.0069494	7.829e-10	++	31.5	1.45986	1	0.227
rs61081633	1	182995608	a	g	0.454	0.0167	-0.0427277	0.0069494	7.829e-10	--	31.5	1.45986	1	0.227
rs10911194	1	182993025	t	c	0.5458	0.0168	0.0427277	0.0069494	7.829e-10	++	31.5	1.45986	1	0.227
rs10911196	1	182995233	a	g	0.546	0.0167	0.0427277	0.0069494	7.829e-10	++	31.5	1.45986	1	0.227
rs4651137	1	182994300	t	c	0.454	0.0167	-0.0427277	0.0069494	7.829e-10	--	31.5	1.45986	1	0.227
rs11199705	10	122769888	t	c	0.1874	0.0185	-0.0542732	0.0088275	7.838e-10	--	0	0.0429077	1	0.8359
rs13280784	8	128656091	t	c	0.3836	0.0148	-0.0436499	0.0070997	7.84e-10	--	64.8	2.84349	1	0.09174
rs7938346	11	113579990	t	c	0.1816	0.0068	-0.0552734	0.0089906	7.852e-10	--	0	0.0039025	1	0.9502
rs62237573	22	28552698	t	c	0.0168	0	0.31111	0.0506046	7.854e-10	?+	0	0	0	1
rs386699369	6	32442157	t	c	0.6837	0	0.0541	0.0088	7.86e-10	+?	0	0	0	1
rs6504544	17	46830031	t	g	0.2998	0.0302	0.0462423	0.0075222	7.876e-10	++	90.8	10.8142	1	0.001007
rs1704970	7	47466512	t	c	0.4318	0.0034	-0.042337	0.0068871	7.881e-10	--	57.8	2.36751	1	0.1239
rs28639773	11	69192324	c	g	0.241	0.0251	0.0496335	0.008074	7.882e-10	++	66.6	2.9959	1	0.08348
rs1384153418	10	909429	t	g	0.1862	0	0.0627	0.0102	7.893e-10	+?	0	0	0	1
rs9261483	6	30108468	a	c	0.2749	0.0197	0.0469676	0.0076412	7.914e-10	++	89.3	9.33956	1	0.002243
rs4497911	2	43901851	t	c	0.2925	0.0039	0.0458754	0.0074636	7.917e-10	++	12.4	1.14106	1	0.2854
rs1741688	6	117273445	t	c	0.7103	0.0473	0.0469453	0.0076377	7.92e-10	++	0	0.154613	1	0.6942
rs2815004	6	34636268	t	c	0.3327	0.0041	0.0445678	0.0072509	7.921e-10	++	0	0.0029992	1	0.9563
rs6089369	20	61006114	t	c	0.6598	0.021	0.0445777	0.0072526	7.923e-10	++	0	0.0039256	1	0.95
rs3130977	6	31081989	t	c	0.6813	0.0102	0.0452057	0.0073548	7.924e-10	++	0	0.968872	1	0.325
rs78205119	2	173480713	a	c	0.9207	0.0263	0.0840361	0.0136724	7.927e-10	++	83.6	6.10059	1	0.01351
rs77511817	2	173480714	a	c	0.9207	0.0263	0.0840361	0.0136724	7.927e-10	++	83.6	6.10059	1	0.01351
rs1264328	6	30850142	a	g	0.6085	0.0094	0.0427842	0.006961	7.93e-10	++	0	0.0685265	1	0.7935
rs77207825	7	28059800	t	c	0.0405	0.0209	-0.148162	0.024106	7.932e-10	--	0	0.302704	1	0.5822
rs2814988	6	34608480	t	c	0.3326	0.0041	0.0445616	0.0072508	7.96e-10	++	0	0.0031588	1	0.9552
rs34737133	11	69042608	t	c	0.0137	0	0.2237	0.0364	7.966e-10	+?	0	0	0	1
rs144897833	17	69243542	t	c	0.0874	0.0085	0.0795524	0.0129451	7.977e-10	++	0	0.837235	1	0.3602
rs10911198	1	182997318	t	g	0.5457	0.0167	0.0427107	0.0069501	7.98e-10	++	28.2	1.39345	1	0.2378
rs12215775	6	117318447	c	g	0.8686	0.0232	0.0637853	0.0103798	7.99e-10	++	52.7	2.11397	1	0.146
rs10510095	10	123177160	t	c	0.9337	0.0158	0.0895349	0.0145701	7.992e-10	++	0	0.213116	1	0.6443
rs13148166	4	106215673	t	g	0.5895	0.0201	-0.0427029	0.0069494	8.003e-10	--	18.1	1.2204	1	0.2693
rs9261532	6	30120945	t	g	0.7314	0.0231	-0.0473491	0.0077056	8.009e-10	--	89.9	9.92548	1	0.00163
rs9261453	6	30099948	a	g	0.7294	0.0262	-0.0472821	0.0076949	8.015e-10	--	88.6	8.80872	1	0.002998
rs939010996	4	106233714	a	g	0.3528	0	-0.051	0.0083	8.018e-10	-?	0	0	0	1
rs35277135	10	122771777	g	ga	0.1871	0.0185	-0.054661	0.0088959	8.021e-10	--	0	0.0324084	1	0.8571
rs10218910	10	122771771	t	g	0.8129	0.0185	0.054661	0.0088959	8.021e-10	++	0	0.0324084	1	0.8571
rs17024118	3	87321757	a	g	0.4954	0.0129	0.041806	0.0068041	8.036e-10	++	0	0.484469	1	0.4864
rs7975431	12	49706839	a	g	0.784	0.0322	-0.0512601	0.0083428	8.037e-10	--	0	0.678044	1	0.4103
rs3132556	6	31078809	a	t	0.8307	0.0172	0.0567939	0.0092436	8.039e-10	++	8.5	1.0926	1	0.2959
rs2739470	19	51370878	a	g	0.5332	0.0125	0.0418938	0.0068185	8.04e-10	++	0	0.159573	1	0.6896
rs1418175867	6	109310762	a	c	0.1452	0	0.0682	0.0111	8.04e-10	+?	0	0	0	1
rs199838169	6	109290606	cat	c	0.8545	0	-0.0682	0.0111	8.04e-10	-?	0	0	0	1
rs11199707	10	122771305	t	c	0.1871	0.0185	-0.0546513	0.008895	8.044e-10	--	0	0.0246571	1	0.8752
rs139880044	6	117342151	a	at	0.1326	0.0231	-0.063712	0.0103698	8.048e-10	--	50.9	2.03576	1	0.1536
rs112590256	9	132559359	a	g	0.808	0.0073	-0.0530066	0.0086279	8.068e-10	--	0	0.442681	1	0.5058
rs4883598	12	133029107	t	c	0.314	0.0192	0.0482697	0.0078569	8.069e-10	++	25.3	1.33833	1	0.2473
rs9261526	6	30119275	a	g	0.2686	0.0232	0.0473288	0.0077041	8.08e-10	++	90.1	10.0725	1	0.001505
rs13295118	9	132555372	a	c	0.7632	0.0004	-0.0491073	0.0079939	8.095e-10	--	0	0.297609	1	0.5854
rs10273899	7	20843119	c	g	0.6692	0.0156	-0.0446737	0.0072723	8.098e-10	--	0	0.0003073	1	0.986
rs1562449915	6	160720359	t	ttaca	0.2584	0	-0.0559	0.0091	8.105e-10	-?	0	0	0	1
rs112566364	10	51515459	a	g	0.0347	0	-0.1376	0.0224	8.105e-10	-?	0	0	0	1
rs1488176679	6	160713114	t	c	0.2603	0	-0.0559	0.0091	8.105e-10	-?	0	0	0	1
rs1443763604	12	133067989	a	g	0.6578	0	-0.0516	0.0084	8.105e-10	-?	0	0	0	1
rs1249207963	6	160712309	t	c	0.2603	0	-0.0559	0.0091	8.105e-10	-?	0	0	0	1
rs1155104	11	113578020	a	g	0.1815	0.0068	-0.0552259	0.0089905	8.113e-10	--	0	0.0027488	1	0.9582
rs7290324	22	43417799	t	c	0.4458	0.02	-0.0426698	0.0069466	8.12e-10	--	0	0.0106658	1	0.9177
rs4784839	16	57699523	c	g	0.7113	0.0529	0.050713	0.0082562	8.127e-10	++	20.4	1.25615	1	0.2624
rs12993804	2	63494689	a	t	0.2891	0.008	-0.0466285	0.0075913	8.13e-10	--	0	0.308311	1	0.5787
rs62066689	17	46609092	t	c	0.7819	0	-0.0987676	0.01608	8.135e-10	?-	0	0	0	1
rs1406981	6	117269641	t	c	0.7102	0.0473	0.0469088	0.0076372	8.143e-10	++	0	0.148828	1	0.6997
rs2713580	3	128198174	t	c	0.1674	0.0129	-0.0585368	0.009531	8.163e-10	--	0	0.0073659	1	0.9316
rs139813383	6	30120118	cag	c	0.2687	0.0232	0.0473281	0.007706	8.164e-10	++	89.7	9.69652	1	0.001846
rs61881024	11	68837794	a	g	0.7121	0.0297	0.0464948	0.0075704	8.166e-10	++	0	0.0212487	1	0.8841
rs2017024	8	128342113	a	c	0.9614	0.0077	-0.11084	0.0180474	8.17e-10	--	0	0.466388	1	0.4947
rs765850947	14	37132769	a	g	0.2044	0	0.0608	0.0099	8.179e-10	+?	0	0	0	1
rs10896420	11	68863047	a	g	0.2878	0.03	-0.0464675	0.0075665	8.191e-10	--	0	0.056029	1	0.8129
rs6792708	3	131899812	t	c	0.2291	0.0205	-0.0517286	0.0084236	8.205e-10	--	0	0.321854	1	0.5705
rs7576359	2	43200148	t	c	0.4417	0.0387	0.0437446	0.0071235	8.205e-10	++	78.2	4.59725	1	0.03202
rs9261513	6	30115484	a	g	0.725	0.0197	-0.046922	0.0076411	8.212e-10	--	89.4	9.39756	1	0.002173
rs6725202	2	43904138	a	g	0.2928	0.0049	0.045809	0.0074601	8.226e-10	++	9.6	1.10672	1	0.2928
rs12408087	1	88182489	c	g	0.4169	0.029	0.0425448	0.0069296	8.274e-10	++	49.8	1.99389	1	0.1579
rs34019058	7	27800014	a	at	0.5761	0	0.0528	0.0086	8.276e-10	+?	0	0	0	1
rs375962653	1	154106899	ctt	c	0.6652	0	-0.0528	0.0086	8.276e-10	-?	0	0	0	1
rs7248484	19	41983107	t	c	0.3315	0	-0.0528	0.0086	8.276e-10	-?	0	0	0	1
rs2395599	6	34641415	c	g	0.3328	0.0042	0.0445175	0.007251	8.277e-10	++	0	0.0018528	1	0.9657
rs2665775	7	47465387	t	c	0.4311	0.0028	-0.0422851	0.0068875	8.282e-10	--	61	2.56259	1	0.1094
rs1171419656	2	63302657	ct	c	0.1361	0	0.0706	0.0115	8.297e-10	+?	0	0	0	1
rs10923045	1	88181155	t	c	0.5831	0.029	-0.0425394	0.0069294	8.305e-10	--	49.7	1.98967	1	0.1584
rs11697610	20	62379531	a	g	0.6126	0.011	-0.0441325	0.0071889	8.306e-10	--	0	0.0564674	1	0.8122
rs16902118	8	128348617	a	g	0.8351	0.0249	-0.0566259	0.009224	8.307e-10	--	0	0.052568	1	0.8187
rs77882382	2	10842415	a	g	0.7576	0.0322	-0.0489703	0.0079771	8.312e-10	--	0	0.0187277	1	0.8911
rs1968214	17	30077444	a	g	0.4045	0.0283	-0.0448466	0.0073057	8.327e-10	--	0	0.292158	1	0.5888
rs150227150	8	128633428	t	c	0.0119	0	-0.208903	0.0340335	8.349e-10	--	83.1	5.90373	1	0.01511
rs7645565	3	87390065	t	g	0.284	0	0.0534	0.0087	8.36e-10	+?	0	0	0	1
rs6712927	2	238427808	a	g	0.1773	0.0066	0.0543499	0.0088548	8.361e-10	++	0	0.0164872	1	0.8978
rs12313435	12	49705577	a	c	0.7839	0.0322	-0.0512036	0.0083422	8.361e-10	--	0	0.694781	1	0.4045
rs9404952	6	29804165	a	g	0.4392	0.0137	0.0422111	0.0068774	8.377e-10	++	44.6	1.80397	1	0.1792
rs1329342452	2	43802839	a	c	0.4464	0	0.0491	0.008	8.383e-10	+?	0	0	0	1
rs10650807	2	43796865	g	gct	0.4484	0	0.0491	0.008	8.383e-10	+?	0	0	0	1
rs386712869	7	47462236	a	aaag	0.5731	0	0.0491	0.008	8.383e-10	+?	0	0	0	1
rs12761096	10	122763390	t	c	0.8104	0.0196	0.0541826	0.0088284	8.393e-10	++	0	0.0531254	1	0.8177
rs2814947	6	34653268	t	c	0.6672	0.0041	-0.0445005	0.0072508	8.393e-10	--	0	0.0022131	1	0.9625
rs12475662	2	10801420	t	c	0.324	0.0031	-0.0449349	0.0073219	8.406e-10	--	59.3	2.45529	1	0.1171
rs2911396	16	82210971	t	g	0.3748	0.0116	0.042958	0.0069998	8.407e-10	++	44.2	1.79312	1	0.1805
rs17437411	7	27198086	t	c	0.0848	0.0096	-0.0779567	0.012703	8.415e-10	--	0	0.0217147	1	0.8828
rs73917905	2	10848214	a	g	0.2414	0.032	0.0493758	0.0080458	8.416e-10	++	0	0.0900416	1	0.7641
rs4959011	6	30114623	a	t	0.275	0.0197	0.0468825	0.0076398	8.429e-10	++	89.4	9.44039	1	0.002123
rs1398757	3	131886488	a	g	0.7693	0.0215	0.051306	0.0083608	8.438e-10	++	0	0.521241	1	0.4703
rs887465	6	31143652	c	g	0.7928	0.0287	0.0524157	0.0085417	8.439e-10	++	0	0.463884	1	0.4958
rs11306158	20	62236879	t	ta	0.6536	0	0.054	0.0088	8.443e-10	+?	0	0	0	1
rs1345239532	2	63781786	ca	c	0.2834	0	0.054	0.0088	8.443e-10	+?	0	0	0	1
rs28407764	3	128239340	t	c	0.3214	0.0096	-0.0450548	0.0073423	8.445e-10	--	0	0.0068648	1	0.934
rs2815001	6	34634353	a	g	0.3326	0.0041	0.0444931	0.0072509	8.451e-10	++	0	0.0023811	1	0.9611
rs190295200	5	133664979	t	c	0.0223	0	-0.298913	0.0487146	8.462e-10	?-	0	0	0	1
rs1170460934	6	31426619	t	c	0.4244	0	-0.0497	0.0081	8.473e-10	-?	0	0	0	1
rs374756170	7	20903663	cttt	c	0.4466	0	-0.0497	0.0081	8.473e-10	-?	0	0	0	1
rs9346795	6	160211697	t	c	0.2296	0.0147	-0.0512573	0.0083544	8.496e-10	--	0	0.974185	1	0.3236
rs2529754	7	20844897	c	g	0.6695	0.0154	-0.0446164	0.0072723	8.51e-10	--	0	0.0003953	1	0.9841
rs77384896	7	28064319	t	c	0.9595	0.0208	0.147952	0.024116	8.516e-10	++	0	0.225417	1	0.6349
rs9267546	6	31673436	a	g	0.0904	0.0044	-0.0742525	0.0121032	8.519e-10	--	0	0.568201	1	0.451
rs2814991	6	34615443	a	g	0.6675	0.004	-0.044484	0.0072513	8.535e-10	--	0	0.0007486	1	0.9782
rs13295133	9	132555409	a	g	0.7631	0.0004	-0.0490361	0.0079936	8.545e-10	--	0	0.290952	1	0.5896
rs3821683	3	113293403	c	g	0.7506	0.0451	0.0494538	0.0080618	8.551e-10	++	11.9	1.13477	1	0.2868
rs1566458	16	85018931	t	c	0.8142	0.0082	0.0554765	0.0090438	8.56e-10	++	44.7	1.80967	1	0.1785
rs13191810	6	32586831	t	c	0.2931	0.0074	-0.0461155	0.0075179	8.564e-10	--	75.7	4.11734	1	0.04245
rs138010191	12	65035196	a	g	0.2918	0	-0.0595	0.0097	8.569e-10	-?	0	0	0	1
rs7932415	11	113590575	a	c	0.1818	0.007	-0.0551466	0.0089905	8.575e-10	--	0	0.0023499	1	0.9613
rs4930068	11	2297615	a	c	0.328	0.017	0.0442865	0.0072202	8.588e-10	++	0	0.0020746	1	0.9637
rs11891426	2	238434702	t	g	0.821	0.0076	-0.0543031	0.0088534	8.591e-10	--	0	0.0138853	1	0.9062
rs2660785	3	87064799	a	g	0.2184	0.0141	-0.0508333	0.0082879	8.598e-10	--	0	0.681517	1	0.4091
rs2186129	6	161286450	t	g	0.5023	0.018	0.0425524	0.0069378	8.603e-10	++	0	0.8917	1	0.345
rs1920562	12	114660658	t	c	0.6647	0.0304	0.044502	0.0072561	8.621e-10	++	0	0.59256	1	0.4414
rs12381222	21	42914001	t	c	0.4561	0.0329	0.0425281	0.0069344	8.627e-10	++	73.8	3.81068	1	0.05093
rs7039440	9	132556471	a	g	0.7625	0.0001	-0.0490195	0.0079932	8.641e-10	--	0	0.272269	1	0.6018
rs7039447	9	132556478	a	g	0.7625	0.0001	-0.0490194	0.0079932	8.642e-10	--	0	0.272287	1	0.6018
rs35704440	1	154878845	ct	c	0.3823	0	0.0509	0.0083	8.649e-10	+?	0	0	0	1
rs35417814	5	133827615	t	ttcc	0.3863	0	-0.0509	0.0083	8.649e-10	-?	0	0	0	1
rs8021180	14	70783943	a	g	0.5282	0.0237	-0.0421397	0.0068717	8.658e-10	--	0	0.390653	1	0.532
rs4235413	4	106122049	t	c	0.892	0.0003	-0.0665677	0.0108552	8.659e-10	--	0	0.114822	1	0.7347
rs3750965	11	68840160	a	g	0.7122	0.03	0.0464054	0.0075674	8.663e-10	++	0	0.0605452	1	0.8056
rs7579665	2	85742616	a	c	0.7791	0.005	0.0510944	0.0083325	8.682e-10	++	0	0.007238	1	0.9322
rs9287721	2	10815833	a	g	0.6751	0.0034	0.0448927	0.0073213	8.687e-10	++	60.9	2.55829	1	0.1097
rs707915	6	31710968	a	t	0.0677	0.0003	-0.0846171	0.0138	8.696e-10	--	0	0.258549	1	0.6111
rs3815080	6	30114101	a	g	0.275	0.0197	0.046852	0.0076411	8.701e-10	++	89.3	9.35909	1	0.002219
rs145041868	19	38735252	t	g	0.0331	0.0009	0.116583	0.0190136	8.703e-10	++	47.5	1.90502	1	0.1675
rs2395598	6	34640686	t	c	0.6672	0.0041	-0.0444558	0.0072508	8.724e-10	--	0	0.0011565	1	0.9729
rs6022779	20	52437475	t	c	0.3832	0.0195	0.0441847	0.0072066	8.726e-10	++	0	0.541048	1	0.462
rs748397004	12	133067473	a	g	0.6576	0	-0.0515	0.0084	8.735e-10	-?	0	0	0	1
rs115676847	7	28045738	t	c	0.0406	0.0209	-0.147974	0.0241363	8.747e-10	--	0	0.351073	1	0.5535
rs1448707714	6	31153020	t	c	0.7493	0	0.0564	0.0092	8.764e-10	+?	0	0	0	1
rs6919121	6	134300641	t	c	0.5301	0.0164	0.0451214	0.0073603	8.766e-10	++	0	0.295345	1	0.5868
rs3787103	20	62295701	a	g	0.4776	0.0374	-0.0426703	0.0069607	8.779e-10	--	0	0.0189553	1	0.8905
rs2842637	6	41590918	a	t	0.7869	0.0159	-0.0517196	0.0084373	8.794e-10	--	0	0.0016734	1	0.9674
rs17843727	6	32631426	a	g	0.1689	0	-0.076	0.0124	8.842e-10	-?	0	0	0	1
rs17613643	6	32631418	a	g	0.8311	0	0.076	0.0124	8.842e-10	+?	0	0	0	1
rs6729415	2	238429943	c	g	0.822	0.007	-0.054264	0.0088537	8.844e-10	--	0	0.0157689	1	0.9001
rs2369466	3	131879767	a	t	0.2301	0.0208	-0.0512246	0.008358	8.852e-10	--	0	0.383474	1	0.5357
rs2744957	6	34618516	t	c	0.6674	0.0041	-0.0444385	0.0072507	8.852e-10	--	0	0.0014499	1	0.9696
rs28562608	14	70714027	a	t	0.4705	0.0189	-0.0429754	0.0070121	8.859e-10	--	0	0.0215919	1	0.8832
rs4955719	3	170003774	a	g	0.6044	0.0118	-0.0427665	0.0069781	8.86e-10	--	39	1.63958	1	0.2004
rs28794203	8	127817484	a	t	0.7484	0.0057	0.0487253	0.0079506	8.869e-10	++	41.8	1.71869	1	0.1899
rs62259569	3	87076254	a	t	0.2173	0.0135	-0.0508022	0.0082899	8.889e-10	--	0	0.671539	1	0.4125
rs12029331	1	154160885	t	c	0.414	0.014	0.0423184	0.0069057	8.896e-10	++	0	0.596174	1	0.44
rs1051854923	2	10810042	a	g	0.7055	0	-0.0527	0.0086	8.904e-10	-?	0	0	0	1
rs34002911	2	10805046	g	ga	0.7056	0	-0.0527	0.0086	8.904e-10	-?	0	0	0	1
rs1562635638	7	20917255	a	t	0.6941	0	0.0527	0.0086	8.904e-10	+?	0	0	0	1
rs70950390	19	41975689	t	c	0.336	0	-0.0527	0.0086	8.904e-10	-?	0	0	0	1
rs10797807	1	182978873	t	c	0.455	0.0172	-0.0425877	0.0069498	8.905e-10	--	44.6	1.80371	1	0.1793
rs1434279851	4	74518829	a	g	0.2348	0	0.0576	0.0094	8.918e-10	+?	0	0	0	1
rs12746899	1	150579678	a	t	0.453	0.0055	-0.0421933	0.0068858	8.925e-10	--	0	0.000686	1	0.9791
rs2647228	4	106215370	a	t	0.4105	0.0199	0.0425782	0.006949	8.942e-10	++	15.3	1.18044	1	0.2773
rs1049623	6	30864829	t	c	0.6084	0.0092	0.0426411	0.0069594	8.946e-10	++	0	0.0758103	1	0.7831
rs55757351	2	43239521	t	c	0.7124	0.0393	-0.0478559	0.0078107	8.955e-10	--	78	4.54983	1	0.03292
rs4919749	12	53358034	t	c	0.1768	0.0015	0.054318	0.0088653	8.955e-10	++	0	0.0798826	1	0.7775
rs10749415	10	123185303	a	g	0.9332	0.0153	0.0888779	0.0145064	8.966e-10	++	0	0.171128	1	0.6791
rs1858401	8	23466466	t	c	0.5488	0.0199	0.0419829	0.0068527	8.986e-10	++	89.3	9.34206	1	0.00224
rs201267084	3	87317231	t	tc	0.7133	0	-0.0533	0.0087	8.987e-10	-?	0	0	0	1
rs1363897808	X	70037080	t	tac	0.8246	0	0.0631	0.0103	8.999e-10	+?	0	0	0	1
rs895517	2	43228740	t	c	0.7044	0.0347	-0.0474542	0.0077461	9e-10	--	70.4	3.37447	1	0.06621
rs199514992	8	127899832	ctt	c	0.9597	0.0036	0.10998	0.0179524	9e-10	++	95.6	22.9215	1	1.688e-06
rs11214740	11	113718461	a	g	0.6054	0.0015	0.0435151	0.0071031	9.001e-10	++	0	0.391023	1	0.5318
rs1394618165	6	109310649	t	c	0.146	0	0.068	0.0111	9.004e-10	+?	0	0	0	1
rs1498617	5	177888991	a	t	0.4837	0.0018	0.0424327	0.0069266	9.008e-10	++	0	0.668278	1	0.4137
rs7585678	2	85702020	a	g	0.3259	0.0053	-0.0456731	0.0074561	9.032e-10	--	0	0.0262906	1	0.8712
rs11239305	10	45489224	a	g	0.0468	0.0025	-0.101704	0.016603	9.034e-10	--	19.6	1.24398	1	0.2647
rs13264439	8	23465063	a	c	0.4507	0.0199	-0.0419769	0.0068528	9.037e-10	--	89.1	9.20374	1	0.002415
rs2744949	6	34633862	t	c	0.3326	0.0041	0.044414	0.0072509	9.051e-10	++	0	0.0019228	1	0.965
rs117527587	10	123186930	a	g	0.0662	0.0161	-0.0894597	0.0146056	9.067e-10	--	0	0.0672694	1	0.7954
rs11688421	2	242121396	t	c	0.3127	0.0206	-0.0457458	0.0074691	9.088e-10	--	49.5	1.9789	1	0.1595
rs9261531	6	30120268	t	c	0.2686	0.0231	0.0471977	0.0077072	9.133e-10	++	90	10.0027	1	0.001563
rs35226637	6	32568448	a	g	0.1695	0	0.0643	0.0105	9.136e-10	+?	0	0	0	1
rs1561854377	6	32560026	t	g	0.8199	0	-0.0643	0.0105	9.136e-10	-?	0	0	0	1
rs34331363	6	32568439	t	c	0.1695	0	0.0643	0.0105	9.136e-10	+?	0	0	0	1
rs1561211521	5	1291124	t	c	0.5497	0	-0.0594	0.0097	9.142e-10	-?	0	0	0	1
rs1240436813	8	128032672	a	c	0.7151	0	-0.0545	0.0089	9.149e-10	-?	0	0	0	1
rs150725663	7	27866134	ccttt	c	0.0804	0.0119	-0.0794941	0.0129817	9.15e-10	--	0	0.115372	1	0.7341
rs35974423	17	46406620	a	g	0.7565	0	-0.0945325	0.0154375	9.151e-10	?-	0	0	0	1
rs8072521	17	46429622	t	c	0.7565	0	-0.0945325	0.0154375	9.151e-10	?-	0	0	0	1
rs17413525	2	43786275	a	g	0.1059	0.0172	-0.0705775	0.0115256	9.152e-10	--	0	0.295816	1	0.5865
rs3130508	6	31149520	a	g	0.2072	0.0287	-0.0523045	0.0085417	9.158e-10	--	0	0.46735	1	0.4942
rs3130459	6	31154633	t	c	0.7928	0.0287	0.0523045	0.0085417	9.158e-10	++	0	0.46735	1	0.4942
rs3130510	6	31154493	a	g	0.2072	0.0287	-0.0523045	0.0085417	9.158e-10	--	0	0.46735	1	0.4942
rs2814987	6	34605145	a	g	0.3326	0.0041	0.0443991	0.0072507	9.161e-10	++	0	0.0022444	1	0.9622
rs73934749	2	63896251	t	c	0.9523	0.0007	-0.0965282	0.0157646	9.177e-10	--	69.1	3.24037	1	0.07184
rs1590666	X	51112071	t	g	0.444	0	-0.0349	0.0057	9.194e-10	-?	0	0	0	1
rs2844775	6	30179422	a	g	0.2749	0.025	0.0466848	0.0076248	9.199e-10	++	86.1	7.18356	1	0.007357
rs41317513	1	150525425	a	g	0.0357	0.006	-0.12333	0.0201433	9.205e-10	--	0	0.482552	1	0.4873
rs1541267	6	30103571	a	g	0.7251	0.0198	-0.0467825	0.0076411	9.211e-10	--	89.4	9.44858	1	0.002113
rs2814945	6	34647978	a	g	0.3329	0.0042	0.0443916	0.0072508	9.224e-10	++	0	0.0024142	1	0.9608
rs61579027	3	112952047	c	g	0.2807	0	-0.0551	0.009	9.228e-10	-?	0	0	0	1
rs73336742	8	128348403	t	g	0.1649	0.0249	0.0564714	0.009224	9.229e-10	++	0	0.0491421	1	0.8246
rs310632	20	62196807	t	c	0.1077	0	-0.134284	0.0219344	9.237e-10	?-	0	0	0	1
rs2744943	6	34643179	a	g	0.6671	0.0042	-0.0443893	0.0072508	9.241e-10	--	0	0.0024671	1	0.9604
rs3773691	3	113298600	a	g	0.2501	0.045	-0.049349	0.0080614	9.261e-10	--	2.1	1.02094	1	0.3123
rs10866832	8	23545856	a	g	0.8627	0.0292	-0.0614114	0.0100318	9.261e-10	--	0	0.14271	1	0.7056
rs2289976	2	85818797	a	g	0.2726	0.0217	-0.0472128	0.0077125	9.266e-10	--	0	0.291334	1	0.5894
rs10510087	10	122760888	a	g	0.1897	0.0197	-0.0540415	0.0088285	9.286e-10	--	0	0.0590716	1	0.808
rs740127	7	28038375	a	g	0.4115	0	0.0827408	0.0135175	9.298e-10	?+	0	0	0	1
rs1044527	14	70833819	c	g	0.5281	0.0234	-0.0420547	0.0068706	9.3e-10	--	0	0.385738	1	0.5345
rs59957953	20	62213202	a	t	0.9559	0.0189	0.118805	0.0194097	9.304e-10	++	0	0.0517679	1	0.82
rs2014202	1	205735612	a	g	0.3136	0.0116	0.0446288	0.0072913	9.308e-10	++	0	0.0030086	1	0.9563
rs1488427724	17	69242135	t	c	0.0805	0	-0.0912	0.0149	9.31e-10	-?	0	0	0	1
rs6729506	2	43905286	a	c	0.2939	0.0062	0.0456635	0.0074605	9.314e-10	++	0	0.90745	1	0.3408
rs66985080	17	46970175	c	g	0.8227	0.0078	-0.0548884	0.0089676	9.315e-10	--	95.4	21.6358	1	3.296e-06
rs11264302	1	155028522	a	g	0.5198	0.0141	-0.0420646	0.0068725	9.316e-10	--	0	0.0067096	1	0.9347
rs11199703	10	122768102	t	c	0.1876	0.0186	-0.0544495	0.0088963	9.332e-10	--	0	0.0481714	1	0.8263
rs766709690	6	32455724	t	c	0.1632	0	0.0661	0.0108	9.336e-10	+?	0	0	0	1
rs1475907320	6	32455718	t	g	0.8368	0	-0.0661	0.0108	9.336e-10	-?	0	0	0	1
rs10797821	1	183012559	a	g	0.5468	0.0162	0.0425318	0.0069494	9.344e-10	++	34.2	1.52084	1	0.2175
rs11263494	11	69163875	a	g	0.1294	0.0069	0.0618517	0.0101062	9.348e-10	++	0	0.0837941	1	0.7722
rs12476059	2	238351347	t	c	0.8801	0.0127	-0.0662957	0.0108325	9.354e-10	--	0	0.28388	1	0.5942
rs1247940	12	114682651	t	c	0.5071	0	0.081684	0.013347	9.356e-10	?+	0	0	0	1
rs56146024	17	46472449	a	g	0.7564	0	-0.0945067	0.0154424	9.361e-10	?-	0	0	0	1
rs2048558	1	150571730	a	g	0.4525	0.0058	-0.042143	0.0068862	9.361e-10	--	0	0.0125947	1	0.9106
rs4403588	1	182980195	a	g	0.4553	0.0166	-0.0425253	0.0069489	9.374e-10	--	38.9	1.63706	1	0.2007
rs12991228	2	63485625	c	g	0.1726	0.0005	-0.0558003	0.0091182	9.379e-10	--	0	0.395709	1	0.5293
rs130079	6	31112737	a	c	0.2113	0.0301	-0.0518156	0.0084671	9.379e-10	--	0	0.234122	1	0.6285
rs12952824	17	46478195	a	c	0.2436	0	0.0944988	0.0154423	9.388e-10	?+	0	0	0	1
rs12474625	2	10824988	t	c	0.3244	0.0032	-0.0448063	0.0073221	9.399e-10	--	61.9	2.62452	1	0.1052
rs4678	6	30893941	a	g	0.1811	0.0197	-0.0550532	0.0089969	9.407e-10	--	0	0.0310453	1	0.8601
rs1554140615	6	32586376	a	g	0.6161	0	0.0514	0.0084	9.414e-10	+?	0	0	0	1
rs12587232	14	69027866	a	g	0.4814	0.0186	0.0416773	0.0068111	9.416e-10	++	0	0.0208051	1	0.8853
rs10840500	11	2196910	a	g	0.497	0.0173	-0.0416185	0.0068016	9.422e-10	--	30.5	1.43784	1	0.2305
rs4930046	11	2197148	a	g	0.497	0.0173	-0.0416164	0.0068016	9.441e-10	--	30.4	1.43657	1	0.2307
rs1882111	12	114616189	a	g	0.3211	0.0114	0.0444459	0.0072641	9.444e-10	++	0	0.260785	1	0.6096
rs2489743	10	104468434	t	c	0.305	0.0112	0.0450645	0.0073653	9.448e-10	++	0	0.260157	1	0.61
rs2252147	10	104467774	a	g	0.3051	0.0111	0.0450622	0.0073652	9.462e-10	++	0	0.259591	1	0.6104
rs181462262	2	43904752	t	c	0.1978	0.0089	-0.053209	0.008697	9.472e-10	--	0	0.0603307	1	0.806
rs55815467	2	10802377	a	actat	0.3264	0	-0.052	0.0085	9.497e-10	-?	0	0	0	1
rs28404046	2	85747965	t	c	0.2195	0.0071	-0.0510593	0.0083467	9.515e-10	--	0	0.0578436	1	0.8099
rs76943079	2	10848148	a	c	0.2411	0.0318	0.0492152	0.0080457	9.537e-10	++	0	0.0956833	1	0.7571
rs2838053	21	42912973	a	g	0.5439	0.0329	-0.042414	0.006934	9.548e-10	--	74.5	3.91677	1	0.04781
rs1567781	3	113294153	t	c	0.2504	0.0448	-0.0493053	0.0080609	9.56e-10	--	3.6	1.0371	1	0.3085
rs575146138	5	133673032	t	c	0.0224	0	-0.297772	0.048685	9.577e-10	?-	0	0	0	1
rs117949559	10	51508236	t	c	0.0348	0	-0.137	0.0224	9.591e-10	-?	0	0	0	1
rs79995577	10	51508576	t	c	0.9652	0	0.137	0.0224	9.591e-10	+?	0	0	0	1
rs138503124	10	51508297	t	c	0.0348	0	-0.137	0.0224	9.591e-10	-?	0	0	0	1
rs10801881	1	88183079	t	g	0.5788	0.0313	-0.0423785	0.0069291	9.595e-10	--	53.7	2.16151	1	0.1415
rs1150765	6	31127562	t	c	0.2132	0.031	-0.0517938	0.0084687	9.6e-10	--	0	0.366537	1	0.5449
rs10923050	1	88183161	t	c	0.4212	0.0313	0.0423777	0.0069291	9.602e-10	++	53.7	2.1609	1	0.1416
rs7040246	9	132557036	t	c	0.1922	0.0072	0.0527609	0.0086276	9.633e-10	++	0	0.404338	1	0.5249
rs5825066	18	51790593	g	ga	0.6059	0.0466	-0.0443658	0.0072553	9.657e-10	--	0	0.125261	1	0.7234
rs34950876	6	31247416	t	g	0.8285	0.0295	-0.0557132	0.009111	9.658e-10	--	56.9	2.31932	1	0.1278
rs35438642	6	31247439	c	g	0.8285	0.0295	-0.0557132	0.009111	9.658e-10	--	56.9	2.31932	1	0.1278
rs1554145799	6	32601019	a	g	0.3419	0	-0.0532	0.0087	9.659e-10	-?	0	0	0	1
rs6022782	20	52440119	t	c	0.3838	0.0191	0.0436968	0.0071459	9.66e-10	++	0	0.374804	1	0.5404
rs205283	6	34553048	a	g	0.6304	0.0017	-0.043174	0.0070607	9.673e-10	--	0	0.0189493	1	0.8905
rs6999833	8	23454413	t	g	0.549	0.0195	0.0419016	0.0068527	9.678e-10	++	88.9	9.02073	1	0.002669
rs12620533	2	238460373	a	c	0.1001	0.0155	0.0708547	0.0115881	9.691e-10	++	0	0.0346253	1	0.8524
rs4722689	7	27378456	t	c	0.2363	0.0008	-0.0502582	0.0082197	9.692e-10	--	63.9	2.7726	1	0.09589
rs445655	20	62199447	c	g	0.1619	0.0613	-0.0624743	0.0102184	9.721e-10	--	86.3	7.29825	1	0.006902
rs4952995	2	43903483	t	c	0.2917	0.0045	0.0460138	0.0075261	9.725e-10	++	17.3	1.20876	1	0.2716
rs9842689	3	87306831	c	g	0.5659	0.0079	-0.0420671	0.0068808	9.733e-10	--	0	0.180305	1	0.6711
rs34644521	9	132551425	ct	c	0.8043	0.0051	-0.0527473	0.0086277	9.734e-10	--	0	0.457757	1	0.4987
rs1233684207	9	110151614	t	g	0.2772	0	0.0538	0.0088	9.739e-10	+?	0	0	0	1
rs4930067	11	2297586	a	c	0.328	0.017	0.0441399	0.0072199	9.74e-10	++	0	9.49e-05	1	0.9922
rs116656801	2	238431257	a	g	0.8386	0	-0.0648	0.0106	9.765e-10	-?	0	0	0	1
rs6530326	X	9794541	a	g	0.3025	0	-0.0379	0.0062	9.783e-10	-?	0	0	0	1
rs1374370	2	85818273	a	g	0.2728	0.0218	-0.0471493	0.0077131	9.783e-10	--	0	0.307879	1	0.579
rs1437117355	7	47481786	a	t	0.5688	0	0.0489	0.008	9.808e-10	+?	0	0	0	1
rs7131509	11	68883556	t	c	0.6831	0.0216	0.0451963	0.0073941	9.809e-10	++	0	0.0049938	1	0.9437
rs9787083	1	182978306	t	c	0.5451	0.0173	0.042488	0.0069514	9.83e-10	++	42.6	1.74213	1	0.1869
rs77354429	2	10843471	t	c	0.758	0.0318	-0.0487456	0.0079753	9.836e-10	--	0	0.0068661	1	0.934
rs7187827	16	85038507	a	t	0.8165	0.0096	0.055443	0.0090714	9.848e-10	++	50.9	2.03499	1	0.1537
rs204989	6	32161852	a	g	0.1814	0.0162	-0.054725	0.008954	9.851e-10	--	0	0.505959	1	0.4769
rs9916450	17	615560	t	c	0.1905	0.0043	0.0525445	0.0085975	9.865e-10	++	82.3	5.63876	1	0.01757
rs9722212	9	132553024	c	g	0.7581	0.0015	-0.0488149	0.0079878	9.887e-10	--	0	0.173708	1	0.6768
rs7755357	6	117275529	t	c	0.7104	0.0475	0.0466749	0.0076377	9.893e-10	++	0	0.159352	1	0.6898
rs1370137913	6	32630317	t	g	0.6322	0	-0.055	0.009	9.894e-10	-?	0	0	0	1
rs72932724	18	53203106	a	g	0.8505	0.0084	-0.0589573	0.009648	9.911e-10	--	0	0.0731783	1	0.7868
rs35579749	10	122761211	a	t	0.1898	0.0196	-0.0539352	0.0088265	9.927e-10	--	0	0.0395874	1	0.8423
rs13009368	2	63588244	c	g	0.1817	0.0051	-0.0543327	0.0088917	9.931e-10	--	0	0.0238321	1	0.8773
rs1265071	6	31114855	a	c	0.7887	0.0301	0.0517378	0.008467	9.933e-10	++	0	0.275742	1	0.5995
rs2513570	11	113741466	t	c	0.6044	0.0011	0.0434133	0.0071047	9.933e-10	++	0	0.283983	1	0.5941
rs11593221	10	122761447	t	c	0.8102	0.0196	0.053932	0.0088265	9.949e-10	++	0	0.0393173	1	0.8428
rs36151380	6	32608886	t	c	0.8493	0	-0.0721	0.0118	9.953e-10	-?	0	0	0	1
rs1234811385	3	127878064	t	c	0.1539	0	0.0666	0.0109	9.957e-10	+?	0	0	0	1
rs3821682	3	113293895	t	g	0.2495	0.0454	-0.0492526	0.0080609	9.961e-10	--	1.9	1.01935	1	0.3127
rs10158328	1	155027763	a	g	0.4802	0.0142	0.0419934	0.0068729	9.964e-10	++	0	0.0056071	1	0.9403
rs9281805	6	32402116	t	tg	0.6299	0	-0.0501	0.0082	9.978e-10	-?	0	0	0	1
rs12216801	8	128120310	a	t	0.0207	0.0054	-0.174874	0.0286224	9.982e-10	--	0	0.482576	1	0.4873
rs6723088	2	63916826	t	c	0.392	0.0393	-0.0432249	0.0070748	9.983e-10	--	51.4	2.0571	1	0.1515
rs834599	7	47463842	t	g	0.5692	0.0035	0.0420749	0.0068868	9.993e-10	++	59.9	2.49101	1	0.1145
rs190853648	2	242125854	t	c	0.0874	0.0135	0.0752758	0.0123214	1e-09	++	51	2.0397	1	0.1532
rs2659695	3	128229571	a	g	0.3473	0.0084	-0.0438339	0.0071749	1e-09	--	0	0.0230832	1	0.8792
rs16890798	6	160211441	t	c	0.7704	0.0147	0.0510383	0.0083544	1.002e-09	++	0	0.944315	1	0.3312
rs344123	4	77638013	t	c	0.2698	0.0204	0.0478546	0.0078336	1.003e-09	++	86.9	7.6397	1	0.00571
rs10275933	7	27381577	a	c	0.2358	0.004	-0.050352	0.0082424	1.003e-09	--	58.6	2.41735	1	0.12
rs1491529502	4	95561651	g	gt	0.4813	0	-0.0562	0.0092	1.004e-09	-?	0	0	0	1
rs6742601	2	238427940	c	g	0.8215	0.0072	-0.0540802	0.0088533	1.006e-09	--	0	0.0018828	1	0.9654
rs7031941	9	132555122	a	g	0.2418	0.0015	0.048793	0.0079877	1.006e-09	++	0	0.160295	1	0.6889
rs1469828743	7	27701861	a	g	0.337	0	0.0507	0.0083	1.006e-09	+?	0	0	0	1
rs571848809	6	161005388	a	g	0.1028	0	0.0788	0.0129	1.006e-09	+?	0	0	0	1
rs1554235586	6	161005389	a	t	0.8972	0	-0.0788	0.0129	1.006e-09	-?	0	0	0	1
rs7595299	2	43480317	a	g	0.1512	0.0004	-0.0588979	0.0096423	1.007e-09	--	0	0.54388	1	0.4608
rs11204679	1	150583670	c	g	0.5462	0.0049	0.0420518	0.0068845	1.008e-09	++	0	0.0037094	1	0.9514
rs739092	22	43544823	t	c	0.3028	0.0099	-0.045904	0.007516	1.012e-09	--	72.3	3.60965	1	0.05745
rs11967243	6	31246266	t	c	0.1717	0.0294	0.055645	0.009111	1.012e-09	++	56.6	2.30364	1	0.1291
rs17192274	6	31248033	a	g	0.8283	0.0294	-0.0556439	0.009111	1.013e-09	--	56.6	2.30418	1	0.129
rs8179283	1	182974602	t	c	0.5452	0.0172	0.0424441	0.0069496	1.013e-09	++	37	1.5885	1	0.2075
rs11199709	10	122773092	a	g	0.8131	0.0182	0.0543197	0.0088941	1.013e-09	++	0	0.0167676	1	0.897
rs113607091	10	51506566	a	g	0.0348	0	-0.1368	0.0224	1.014e-09	-?	0	0	0	1
rs111462494	10	51506565	a	g	0.9652	0	0.1368	0.0224	1.014e-09	+?	0	0	0	1
rs834595	7	47472276	t	c	0.4325	0.0029	-0.0420603	0.006887	1.014e-09	--	58.8	2.42568	1	0.1194
rs9261511	6	30113245	a	c	0.2528	0.0204	0.0477134	0.0078126	1.014e-09	++	82.4	5.68766	1	0.01708
rs6705908	2	238433965	t	c	0.821	0.0075	-0.0540666	0.0088532	1.015e-09	--	0	0.0156351	1	0.9005
rs834592	7	47474328	t	c	0.5674	0.0028	0.0420579	0.006887	1.016e-09	++	58.8	2.42758	1	0.1192
rs6572870	14	53366923	a	g	0.1613	0	-0.112765	0.0184667	1.019e-09	?-	0	0	0	1
rs9787228	1	182978374	t	c	0.455	0.0172	-0.0424426	0.0069507	1.02e-09	--	41.6	1.71252	1	0.1907
rs7031347	9	132554706	a	g	0.2418	0.0015	0.0487759	0.0079878	1.02e-09	++	0	0.180608	1	0.6709
rs7026703	9	132553510	c	g	0.2418	0.0015	0.0487755	0.0079878	1.02e-09	++	0	0.180675	1	0.6708
rs7026478	9	132553519	a	c	0.2418	0.0015	0.0487755	0.0079878	1.02e-09	++	0	0.180675	1	0.6708
rs13285323	9	132554105	a	g	0.2418	0.0015	0.048776	0.0079878	1.02e-09	++	0	0.180582	1	0.6709
rs13284611	9	132553876	a	g	0.7582	0.0015	-0.0487757	0.0079878	1.02e-09	--	0	0.180633	1	0.6708
rs9722901	9	132552994	a	g	0.7581	0.0015	-0.0487748	0.0079878	1.021e-09	--	0	0.180802	1	0.6707
rs11793199	9	132552936	t	c	0.7581	0.0015	-0.0487748	0.0079878	1.021e-09	--	0	0.180802	1	0.6707
rs7031551	9	132555013	t	c	0.2418	0.0015	0.0487725	0.0079878	1.022e-09	++	0	0.18121	1	0.6703
rs116877123	8	127922669	a	g	0.9593	0.0002	0.108459	0.017764	1.024e-09	++	79.9	4.97228	1	0.02576
rs8179284	1	182974707	t	c	0.545	0.0172	0.0424322	0.0069497	1.024e-09	++	41.3	1.70449	1	0.1917
rs9261484	6	30108683	t	c	0.2812	0.0235	0.0465214	0.0076197	1.025e-09	++	89.8	9.77988	1	0.001764
rs72843872	2	85820027	a	g	0.7272	0.0217	0.0470842	0.0077121	1.026e-09	++	0	0.249198	1	0.6176
rs2051675	11	113733111	t	g	0.6077	0.0019	0.0433861	0.0071065	1.027e-09	++	0	0.141651	1	0.7066
rs7026377	9	132553457	a	c	0.2418	0.0015	0.0487646	0.0079878	1.028e-09	++	0	0.182615	1	0.6691
rs4709474	6	161285760	a	g	0.4957	0.0168	-0.0423558	0.0069383	1.03e-09	--	0	0.845921	1	0.3577
rs1204269438	2	10819750	ctctctttctt	c	0.7056	0	-0.0525	0.0086	1.03e-09	-?	0	0	0	1
rs879856854	19	41975688	a	g	0.6631	0	0.0525	0.0086	1.03e-09	+?	0	0	0	1
rs10752885	1	182982878	c	g	0.545	0.0172	0.0424243	0.0069496	1.031e-09	++	41.2	1.69944	1	0.1924
rs73683944	7	28079380	t	c	0.0631	0.0232	-0.0940025	0.0153991	1.032e-09	--	0	0.997591	1	0.3179
rs2857433	6	30120633	t	g	0.7314	0.0231	-0.047039	0.0077061	1.033e-09	--	89.8	9.8117	1	0.001734
rs2439366	15	66876386	a	g	0.3408	0.0089	0.0448623	0.0073495	1.033e-09	++	81.8	5.48793	1	0.01915
rs62317329	4	106438195	t	c	0.7366	0.0026	-0.0473219	0.0077528	1.035e-09	--	0	0.215486	1	0.6425
rs6785384	3	128077602	t	c	0.2582	0	0.0923638	0.0151319	1.035e-09	?+	0	0	0	1
rs4709371	6	160212268	a	g	0.2297	0.0146	-0.0509931	0.0083543	1.035e-09	--	0	0.888466	1	0.3459
rs6444925	3	170123358	t	g	0.8894	0.0166	0.0680659	0.0111519	1.037e-09	++	22.7	1.29331	1	0.2554
rs6470505	8	128255861	a	g	0.2164	0.0148	-0.050817	0.008326	1.038e-09	--	93.8	16.2192	1	5.642e-05
rs57853576	3	131943471	t	c	0.2321	0.0215	-0.050995	0.0083551	1.038e-09	--	0	0.644323	1	0.4221
rs72625903	17	30075218	a	g	0.5938	0.0276	0.0449602	0.0073664	1.038e-09	++	0	0.236214	1	0.627
rs878987	11	134266372	a	g	0.8519	0.0035	-0.0602786	0.0098761	1.038e-09	--	0	0.333253	1	0.5637
rs3130979	6	31082197	c	g	0.3108	0.0067	-0.044916	0.0073595	1.04e-09	--	0	0.922161	1	0.3369
rs10510088	10	122761091	a	g	0.8101	0.0196	0.0538675	0.0088264	1.041e-09	++	0	0.0340561	1	0.8536
rs141785230	12	53329088	a	g	0.961	0	-0.1245	0.0204	1.041e-09	-?	0	0	0	1
rs74305904	8	128336247	t	c	0.0382	0.0076	0.110139	0.0180471	1.042e-09	++	0	0.525708	1	0.4684
rs12403189	1	182983832	c	g	0.545	0.0171	0.0424114	0.0069496	1.043e-09	++	40.9	1.69135	1	0.1934
rs7481750	11	69194986	a	g	0.0429	0.0066	0.103812	0.0170115	1.045e-09	++	65.5	2.9005	1	0.08855
rs477842	5	177888014	a	c	0.5174	0.0004	-0.0422715	0.0069271	1.045e-09	--	0	0.607258	1	0.4358
rs1831105	9	132588281	a	g	0.7623	0.0024	-0.048769	0.0079918	1.045e-09	--	0	0.406112	1	0.5239
rs11791012	9	132552375	c	g	0.2419	0.0015	0.0487441	0.0079878	1.046e-09	++	0	0.18633	1	0.666
rs7023379	9	132553309	a	g	0.2418	0.0015	0.0487455	0.0079882	1.046e-09	++	0	0.186132	1	0.6662
rs61589208	6	11226848	a	at	0.7765	0	0.0598	0.0098	1.047e-09	+?	0	0	0	1
rs1208409971	7	97876704	t	c	0.1549	0	0.0659	0.0108	1.048e-09	+?	0	0	0	1
rs3110603	17	46827277	t	c	0.6882	0.0018	-0.0450855	0.007389	1.049e-09	--	93.1	14.5514	1	0.0001364
rs10752881	1	182973491	a	g	0.4547	0.0172	-0.0424064	0.0069499	1.049e-09	--	38.5	1.62677	1	0.2022
rs34612349	2	63751436	t	tc	0.271	0	0.0543	0.0089	1.053e-09	+?	0	0	0	1
rs1559841373	3	127869761	t	tta	0.1538	0	0.0665	0.0109	1.055e-09	+?	0	0	0	1
rs3815079	6	30114365	a	t	0.7469	0.0202	-0.0476617	0.0078127	1.057e-09	--	81.3	5.35128	1	0.02071
rs9457733	6	160255243	t	g	0.2655	0.0061	0.0481327	0.0078901	1.058e-09	++	77.3	4.40513	1	0.03583
rs10019041	4	74518639	t	c	0.4702	0.006	-0.0423202	0.0069372	1.058e-09	--	81.3	5.35891	1	0.02062
rs6913664	6	32295874	t	c	0.4798	0.031	-0.0419508	0.0068771	1.06e-09	--	66.4	2.97459	1	0.08458
rs77548583	7	20875934	a	aaaatcacatgtagcc	0.5042	0	0.0488	0.008	1.061e-09	+?	0	0	0	1
rs12757249	1	204492631	a	c	0.5037	0	0.0549	0.009	1.061e-09	+?	0	0	0	1
rs386711075	7	20855889	c	g	0.5571	0	-0.0488	0.008	1.061e-09	-?	0	0	0	1
rs11901070	2	63126755	t	c	0.8315	0.0068	-0.0551436	0.0090404	1.063e-09	--	0	0.0346076	1	0.8524
rs4652757	1	182974750	a	t	0.5451	0.0173	0.042388	0.0069497	1.066e-09	++	38.1	1.61529	1	0.2037
rs71584296	4	106255725	ccaactt	c	0.3903	0	0.0494	0.0081	1.069e-09	+?	0	0	0	1
rs4243230	16	82152858	t	c	0.3658	0.0146	0.0428371	0.007024	1.07e-09	++	0	0.0011544	1	0.9729
rs35508184	3	152068868	ct	c	0.8882	0	0.0805	0.0132	1.071e-09	+?	0	0	0	1
rs1781518	6	161293151	a	g	0.4958	0.017	-0.0423137	0.0069384	1.071e-09	--	0	0.777886	1	0.3778
rs77682812	2	63889141	c	g	0.0455	0.0004	0.0981179	0.0160898	1.073e-09	++	70.6	3.40427	1	0.06503
rs7253151	19	38936836	t	c	0.6332	0.0068	0.0434046	0.0071183	1.077e-09	++	6.1	1.06483	1	0.3021
rs1237336922	8	128083268	caa	c	0.4502	0	-0.05	0.0082	1.077e-09	-?	0	0	0	1
rs1042350016	6	31820643	a	g	0.6122	0	0.05	0.0082	1.077e-09	+?	0	0	0	1
rs6673559	1	182983197	c	g	0.545	0.0172	0.0423752	0.0069497	1.078e-09	++	40.1	1.66899	1	0.1964
rs80065994	2	63411971	a	c	0.9627	0.0014	-0.107795	0.0176789	1.078e-09	--	67.6	3.08237	1	0.07915
rs260400	5	1886471	a	g	0.1282	0.0028	-0.0663131	0.0108757	1.078e-09	--	71.4	3.49196	1	0.06167
rs823137	1	205738302	a	g	0.4362	0.0055	-0.0419239	0.0068759	1.08e-09	--	32.5	1.48085	1	0.2236
rs13290549	9	132554313	t	c	0.7581	0.0015	-0.0487024	0.0079878	1.08e-09	--	0	0.175895	1	0.6749
rs55741912	3	131953021	a	g	0.233	0.0221	-0.0509514	0.0083568	1.081e-09	--	0	0.630407	1	0.4272
rs56350970	3	131952723	a	g	0.767	0.0221	0.0509497	0.0083568	1.082e-09	++	0	0.629841	1	0.4274
rs5934693	X	9795725	t	c	0.6959	0	0.0378	0.0062	1.082e-09	+?	0	0	0	1
rs8179282	1	182974598	c	g	0.4548	0.0172	-0.0423705	0.0069496	1.082e-09	--	37.7	1.60453	1	0.2053
rs11083459	19	38936494	a	g	0.3667	0.0068	-0.0433981	0.0071183	1.083e-09	--	5.8	1.06168	1	0.3028
rs28706424	4	106296729	t	c	0.3373	0.017	0.043967	0.0072117	1.083e-09	++	0	0.963443	1	0.3263
rs9261530	6	30120164	c	g	0.2687	0.0232	0.0469795	0.0077059	1.084e-09	++	90	10.0179	1	0.00155
rs7249795	19	38936653	a	c	0.3667	0.0068	-0.0433973	0.0071183	1.084e-09	--	5.8	1.06129	1	0.3029
rs4698934	4	106139387	t	c	0.8515	0.0079	-0.0579237	0.0095013	1.085e-09	--	0	0.0017533	1	0.9666
rs112298276	7	47470995	a	t	0.4325	0.0029	-0.041986	0.006887	1.085e-09	--	58.4	2.40602	1	0.1209
rs61088131	19	42700947	t	c	0.8369	0.0285	0.0591167	0.0096976	1.087e-09	++	0	0.477038	1	0.4898
rs12828548	12	114661066	c	g	0.6654	0.03	0.044234	0.0072562	1.087e-09	++	0	0.644091	1	0.4222
rs834598	7	47463937	t	c	0.4308	0.0035	-0.0419784	0.0068861	1.087e-09	--	59.8	2.48688	1	0.1148
rs1704966	7	47469948	a	g	0.4323	0.003	-0.0419823	0.006887	1.089e-09	--	58.5	2.40891	1	0.1206
rs9943069	1	182975202	a	g	0.5451	0.0173	0.0423629	0.0069496	1.089e-09	++	37.5	1.5998	1	0.2059
rs6544684	2	43880321	t	c	0.3992	0.0249	0.0426993	0.0070048	1.089e-09	++	0	0.107745	1	0.7427
rs13089618	3	87402506	t	g	0.8734	0.0281	0.0645825	0.010595	1.09e-09	++	0	0.24354	1	0.6217
rs34330808	3	128239657	a	g	0.3212	0.0095	-0.0447559	0.0073423	1.09e-09	--	0	0.0113318	1	0.9152
rs36096565	6	32560025	a	g	0.8195	0	-0.064	0.0105	1.093e-09	-?	0	0	0	1
rs140613665	17	44184425	t	c	0.018	0.0015	0.159349	0.0261431	1.093e-09	++	96.3	27.2397	1	1.797e-07
rs386699418	6	32561465	t	c	0.1678	0	0.064	0.0105	1.093e-09	+?	0	0	0	1
rs61410676	6	160717245	a	atgtgtgtgtg	0.615	0	-0.0512	0.0084	1.093e-09	-?	0	0	0	1
rs4268923	2	85701392	t	c	0.3258	0.0053	-0.0454445	0.0074561	1.095e-09	--	0	0.021379	1	0.8838
rs1375566827	15	66741387	c	g	0.7682	0	-0.0579	0.0095	1.096e-09	-?	0	0	0	1
rs1573298	6	30116160	c	g	0.2751	0.0197	0.046571	0.0076413	1.097e-09	++	89.7	9.7255	1	0.001817
rs79824564	8	126981395	t	c	0.9852	0	-0.322183	0.0528633	1.097e-09	?-	0	0	0	1
rs57287517	8	128568737	t	g	0.0972	0.01	0.0706276	0.0115892	1.099e-09	++	98.6	70.8827	1	3.791e-17
rs2760983	6	32565601	a	g	0.8341	0	-0.0646	0.0106	1.099e-09	-?	0	0	0	1
rs1300310928	11	76174673	caa	c	0.5954	0	0.0518	0.0085	1.1e-09	+?	0	0	0	1
rs1481464448	6	31077021	t	tc	0.3576	0	-0.0518	0.0085	1.1e-09	-?	0	0	0	1
rs1330251356	10	104382580	g	ga	0.4408	0	0.0518	0.0085	1.1e-09	+?	0	0	0	1
rs461473	6	160543562	a	g	0.0919	0.0081	-0.0737918	0.0121091	1.102e-09	--	0	0.0781923	1	0.7798
rs1254755142	2	238417728	a	g	0.2175	0	0.0585	0.0096	1.103e-09	+?	0	0	0	1
rs75728742	10	51508931	t	c	0.0348	0	-0.1365	0.0224	1.103e-09	-?	0	0	0	1
rs1215385962	10	51508477	a	g	0.9652	0	0.1365	0.0224	1.103e-09	+?	0	0	0	1
rs143652216	10	51508266	t	c	0.0348	0	-0.1365	0.0224	1.103e-09	-?	0	0	0	1
rs141930460	4	105922610	a	g	0.9696	0.0122	0.137902	0.0226314	1.105e-09	++	0	0.0006302	1	0.98
rs3787088	20	62316634	t	g	0.2934	0.0195	-0.0468756	0.007693	1.106e-09	--	79.3	4.81945	1	0.02814
rs138012381	2	64160316	t	taag	0.0485	0.008	-0.10157	0.0166696	1.107e-09	--	0	0.176442	1	0.6744
rs148399817	2	85867727	cat	c	0.6286	0.0832	0.0457692	0.0075115	1.107e-09	++	0	0.0808676	1	0.7761
rs11204680	1	150587140	t	g	0.4538	0.0049	-0.0419442	0.0068844	1.111e-09	--	0	0.003942	1	0.9499
rs58806304	8	128043269	a	t	0.9465	0.0062	0.0949677	0.0155875	1.111e-09	++	0	0.002917	1	0.9569
rs6939600	6	34822176	t	g	0.6548	0.0014	-0.0436308	0.0071618	1.114e-09	--	0	0.243301	1	0.6218
rs2517607	6	30173544	a	g	0.275	0.025	0.0464563	0.0076257	1.115e-09	++	86.1	7.21974	1	0.007211
rs36043504	1	182984027	t	c	0.545	0.0171	0.0423332	0.0069495	1.118e-09	++	41.3	1.70493	1	0.1916
rs146417021	4	106147256	t	ta	0.1486	0.0078	0.0578693	0.0094999	1.118e-09	++	0	0.0156824	1	0.9003
rs10797811	1	182984432	a	g	0.545	0.0171	0.0423332	0.0069495	1.118e-09	++	41.3	1.70493	1	0.1916
rs7634141	3	131965701	a	t	0.7668	0.0215	0.0508879	0.008354	1.119e-09	++	0	0.710911	1	0.3991
rs6794325	3	87403366	a	c	0.1266	0.028	-0.0645425	0.010596	1.12e-09	--	0	0.235828	1	0.6272
rs7967885	12	114615401	a	g	0.3204	0.0111	0.0442464	0.007264	1.121e-09	++	0	0.193092	1	0.6604
rs13296980	9	132594868	a	c	0.2175	0.0077	0.050372	0.0082698	1.121e-09	++	0	0.484302	1	0.4865
rs3168115	11	68858090	a	t	0.7121	0.03	0.0460886	0.0075665	1.121e-09	++	0	0.0709314	1	0.79
rs8192589	6	32187637	t	g	0.1263	0.0058	-0.063805	0.0104752	1.122e-09	--	0	0.007441	1	0.9313
rs2510797	4	95426630	c	g	0.486	0.0188	-0.0415179	0.0068162	1.122e-09	--	0	0.649251	1	0.4204
rs80214823	7	28049044	t	c	0.0405	0.0206	-0.146159	0.0239961	1.122e-09	--	0	0.437742	1	0.5082
rs71742935	6	160179287	g	ga	0.2469	0	-0.0603	0.0099	1.123e-09	-?	0	0	0	1
rs66698648	3	131957174	a	g	0.2329	0.022	-0.0509001	0.0083572	1.125e-09	--	0	0.647059	1	0.4212
rs11700414	21	42914272	t	c	0.5437	0.0328	-0.0422341	0.0069344	1.126e-09	--	73.1	3.71266	1	0.054
rs17342883	3	131959433	a	g	0.2329	0.022	-0.0508977	0.0083573	1.128e-09	--	0	0.646276	1	0.4214
rs56223318	3	131955983	a	c	0.2329	0.022	-0.0508952	0.0083571	1.129e-09	--	0	0.645357	1	0.4218
rs55865819	3	131955987	t	c	0.7671	0.022	0.0508952	0.0083571	1.129e-09	++	0	0.645357	1	0.4218
rs6589398	11	113707199	a	g	0.6052	0.0014	0.0432574	0.0071032	1.13e-09	++	0	0.350705	1	0.5537
rs17342834	3	131959227	t	g	0.767	0.0221	0.0508946	0.0083573	1.13e-09	++	0	0.645249	1	0.4218
rs12632083	3	87401987	a	g	0.1266	0.0281	-0.0645127	0.0105944	1.134e-09	--	0	0.239544	1	0.6245
rs4531217	X	69948145	a	g	0.5228	0	-0.0341	0.0056	1.134e-09	-?	0	0	0	1
rs1255214659	10	51507238	t	ta	0.0348	0	-0.1364	0.0224	1.134e-09	-?	0	0	0	1
rs9261491	6	30109861	a	c	0.7278	0.0211	-0.046537	0.0076427	1.135e-09	--	89.9	9.91119	1	0.001643
rs9462027	6	34797241	a	g	0.2736	0.0025	0.0463273	0.0076082	1.135e-09	++	0	0.0439723	1	0.8339
rs16856412	2	10698364	t	c	0.268	0.045	0.0481292	0.0079043	1.136e-09	++	6.5	1.06898	1	0.3012
rs17341411	3	131903611	a	g	0.7688	0.0214	0.050891	0.0083578	1.136e-09	++	0	0.401058	1	0.5265
rs10089310	8	128480984	a	t	0.103	0.0011	-0.0688054	0.0113001	1.137e-09	--	0	0.0546292	1	0.8152
rs12459625	19	17156501	t	c	0.7584	0.0211	0.0494298	0.0081182	1.138e-09	++	43.4	1.76631	1	0.1838
rs10737235	1	182971816	t	c	0.4547	0.0172	-0.0423148	0.0069498	1.139e-09	--	38.7	1.63177	1	0.2015
rs146850775	2	64397568	t	c	0.017	0	-0.169016	0.0277595	1.139e-09	--	15.8	1.1872	1	0.2759
rs2575784	3	87049673	t	c	0.2182	0.0141	-0.0504843	0.0082917	1.139e-09	--	0	0.894113	1	0.3444
rs774990	4	95418910	a	c	0.4867	0.0191	-0.0414975	0.0068162	1.143e-09	--	0	0.681762	1	0.409
rs3095151	6	30900150	t	g	0.1811	0.0198	-0.0547629	0.0089954	1.144e-09	--	0	0.0559152	1	0.8131
rs11755393	6	34824636	a	g	0.6549	0.0015	-0.043597	0.0071613	1.144e-09	--	0	0.251215	1	0.6162
rs5936976	X	69969545	a	t	0.5203	0	-0.0347	0.0057	1.145e-09	-?	0	0	0	1
rs140778794	10	51490185	t	c	0.03	0	0.1595	0.0262	1.145e-09	+?	0	0	0	1
rs10797809	1	182980880	t	c	0.4548	0.0173	-0.0423065	0.0069496	1.146e-09	--	38.5	1.62649	1	0.2022
rs61791625	3	131954754	a	c	0.7662	0.0225	0.0508764	0.0083577	1.148e-09	++	0	0.673559	1	0.4118
rs2420909	10	122792083	t	g	0.1886	0.0193	-0.0541562	0.0088966	1.148e-09	--	0	0.0399967	1	0.8415
rs3859582	20	62210325	t	c	0.0442	0.0189	-0.118123	0.0194057	1.15e-09	--	0	0.0573865	1	0.8107
rs12614208	2	63535971	c	g	0.8183	0.005	0.0541259	0.0088921	1.151e-09	++	0	0.0908714	1	0.7631
rs1799370	7	47467864	t	c	0.4325	0.0029	-0.0419177	0.006887	1.154e-09	--	58	2.38195	1	0.1227
rs11083458	19	38936420	c	g	0.6333	0.0068	0.0433253	0.0071183	1.154e-09	++	7	1.07483	1	0.2999
rs1799371	7	47467436	a	g	0.4325	0.0029	-0.0419173	0.006887	1.154e-09	--	58	2.38223	1	0.1227
rs4426387	17	69065926	t	g	0.6508	0.0455	-0.0442153	0.0072646	1.154e-09	--	38.8	1.63453	1	0.2011
rs112491860	2	10838663	a	g	0.4504	0	-0.0493	0.0081	1.155e-09	-?	0	0	0	1
rs1704968	7	47468231	t	c	0.5674	0.0028	0.0419171	0.006887	1.155e-09	++	58	2.3824	1	0.1227
rs10797802	1	182973158	a	t	0.5453	0.0172	0.0422969	0.0069496	1.156e-09	++	38.3	1.62064	1	0.203
rs8179361	1	182974572	t	c	0.4547	0.0172	-0.0422969	0.0069496	1.156e-09	--	38.3	1.62064	1	0.203
rs1704969	7	47467787	a	g	0.5675	0.0029	0.0419148	0.006887	1.157e-09	++	58.1	2.38426	1	0.1226
rs73920908	20	62267239	t	c	0.165	0.045	-0.0597614	0.0098194	1.157e-09	--	86.4	7.33497	1	0.006763
rs10797803	1	182977693	a	t	0.4549	0.0173	-0.0422961	0.0069496	1.157e-09	--	38.3	1.62009	1	0.2031
rs116948193	8	128085044	a	g	0.0181	0	-0.199	0.0327	1.16e-09	-?	0	0	0	1
rs35380574	6	32560051	t	c	0.1803	0	0.0639	0.0105	1.16e-09	+?	0	0	0	1
rs34855136	6	32566041	t	tcctc	0.8307	0	-0.0639	0.0105	1.16e-09	-?	0	0	0	1
rs2462638	7	47471286	a	g	0.5674	0.0028	0.0419121	0.006887	1.16e-09	++	58.1	2.38623	1	0.1224
rs11808748	1	204563346	t	c	0.1249	0.0111	0.0637982	0.0104837	1.161e-09	++	19.8	1.24695	1	0.2641
rs375192399	10	104446623	cttttt	c	0.5422	0	-0.0499	0.0082	1.162e-09	-?	0	0	0	1
rs35073217	13	51129481	g	gt	0.699	0.0177	0.0455993	0.0074933	1.162e-09	++	0	0.016948	1	0.8964
rs10911189	1	182978683	t	c	0.5451	0.0173	0.0422895	0.0069496	1.163e-09	++	38.1	1.61598	1	0.2037
rs6701679	1	182977327	a	g	0.5451	0.0173	0.0422895	0.0069496	1.163e-09	++	38.1	1.61598	1	0.2037
rs9943229	1	182977123	a	g	0.4549	0.0173	-0.0422895	0.0069496	1.163e-09	--	38.1	1.61598	1	0.2037
rs6701400	1	182977197	t	c	0.5451	0.0173	0.0422895	0.0069496	1.163e-09	++	38.1	1.61598	1	0.2037
rs10797808	1	182979623	t	c	0.4549	0.0173	-0.0422895	0.0069496	1.163e-09	--	38.1	1.61598	1	0.2037
rs4596846	1	182976034	t	c	0.5452	0.0172	0.0422895	0.0069496	1.163e-09	++	38.1	1.61598	1	0.2037
rs4420053	1	182976133	a	c	0.4549	0.0173	-0.0422895	0.0069496	1.163e-09	--	38.1	1.61598	1	0.2037
rs10752882	1	182980011	a	c	0.4549	0.0173	-0.0422895	0.0069496	1.163e-09	--	38.1	1.61598	1	0.2037
rs10752884	1	182981008	a	g	0.5451	0.0173	0.042289	0.0069496	1.164e-09	++	38.1	1.61571	1	0.2037
rs4652760	1	182980468	t	c	0.4549	0.0173	-0.042289	0.0069496	1.164e-09	--	38.1	1.61571	1	0.2037
rs113492523	12	49701176	a	ac	0.7771	0.0301	-0.0499701	0.0082118	1.164e-09	--	0	0.364688	1	0.5459
rs4487994	1	182982173	a	t	0.5451	0.0173	0.042289	0.0069496	1.164e-09	++	38.1	1.61571	1	0.2037
rs33933585	8	127900793	g	gt	0.7459	0	0.0572	0.0094	1.164e-09	+?	0	0	0	1
rs4930667	11	68978049	t	c	0.1811	0	-0.108226	0.0177859	1.165e-09	?-	0	0	0	1
rs4652758	1	182975100	t	c	0.4549	0.0173	-0.0422884	0.0069497	1.165e-09	--	38.1	1.61549	1	0.2037
rs9268544	6	32385453	a	g	0.3627	0.0221	0.0433467	0.0071236	1.165e-09	++	35.4	1.54812	1	0.2134
rs916789269	11	113673521	c	g	0.8245	0	0.0645	0.0106	1.166e-09	+?	0	0	0	1
rs1243415732	11	113670991	t	c	0.8214	0	0.0645	0.0106	1.166e-09	+?	0	0	0	1
rs940861	7	47469429	a	t	0.5675	0.0029	0.0419055	0.0068869	1.167e-09	++	59.5	2.46769	1	0.1162
rs9798399	2	43217523	c	g	0.2854	0.0378	0.0479205	0.0078755	1.167e-09	++	57.2	2.33618	1	0.1264
rs2077664	3	131898935	t	c	0.7694	0.0212	0.0508525	0.0083579	1.169e-09	++	0	0.3908	1	0.5319
rs4456006	X	67028222	a	c	0.8004	0	0.0432	0.0071	1.169e-09	+?	0	0	0	1
rs2289795	2	242177565	a	c	0.6831	0.0404	0.0452389	0.0074354	1.17e-09	++	92.2	12.7985	1	0.0003469
rs10055386	5	44328731	a	g	0.6754	0.0034	-0.0445147	0.0073166	1.172e-09	--	0	0.935834	1	0.3334
rs6424882	1	182986787	t	c	0.4547	0.0172	-0.0422821	0.0069496	1.172e-09	--	37.9	1.61156	1	0.2043
rs2214946	17	69241880	t	c	0.1182	0.0024	0.0641496	0.0105443	1.174e-09	++	0	0.940242	1	0.3322
rs12545866	8	23433511	a	c	0.6522	0.0438	-0.0437797	0.0071965	1.176e-09	--	83.3	5.99003	1	0.01439
rs12680310	8	128932807	t	c	0.1452	0.0089	0.0585646	0.0096268	1.176e-09	++	96.8	30.7943	1	2.869e-08
rs11434264	4	106328246	t	ta	0.4913	0	-0.0511	0.0084	1.177e-09	-?	0	0	0	1
rs982477438	7	97864868	a	g	0.1529	0	0.0657	0.0108	1.177e-09	+?	0	0	0	1
rs9803935	1	150552622	t	g	0.4387	0.0211	-0.0420479	0.0069121	1.178e-09	--	0	0.0262096	1	0.8714
rs3738485	1	150552392	c	g	0.4389	0.0211	-0.0420479	0.0069121	1.178e-09	--	0	0.0262096	1	0.8714
rs3738484	1	150552330	t	g	0.5613	0.0211	0.0420479	0.0069121	1.178e-09	++	0	0.0262096	1	0.8714
rs11681821	2	10845015	t	c	0.7572	0.0323	-0.048516	0.0079758	1.18e-09	--	0	0.0382931	1	0.8449
rs57661426	7	28086347	t	c	0.9593	0.0208	0.147337	0.0242215	1.18e-09	++	0	0.278729	1	0.5975
rs13248240	8	127797670	t	c	0.263	0.0126	-0.0472129	0.0077616	1.18e-09	--	10.2	1.11348	1	0.2913
rs139596825	3	169919646	a	g	0.9684	0.0122	0.137584	0.0226185	1.181e-09	++	0	0.0001849	1	0.9892
rs11598188	10	122764212	t	g	0.1892	0.0193	-0.0536849	0.0088263	1.184e-09	--	0	0.0438968	1	0.834
rs3130978	6	31082188	a	g	0.3107	0.007	-0.0447709	0.0073608	1.184e-09	--	0	0.989859	1	0.3198
rs204990	6	32161430	a	c	0.1814	0.0162	-0.0544621	0.008954	1.184e-09	--	0	0.439283	1	0.5075
rs7194734	16	82199980	t	c	0.7909	0.0186	-0.05072	0.0083392	1.186e-09	--	26.8	1.36677	1	0.2424
rs117318957	11	69475017	a	g	0.0253	0.0064	0.136128	0.0223821	1.187e-09	++	0	0.398729	1	0.5277
rs899147336	13	73725782	a	t	0.1678	0	0.0669	0.011	1.188e-09	+?	0	0	0	1
rs10797804	1	182977733	t	c	0.4549	0.0174	-0.0422676	0.0069499	1.189e-09	--	37.6	1.60312	1	0.2055
rs1225314221	19	38790635	a	c	0.6807	0	0.0523	0.0086	1.191e-09	+?	0	0	0	1
rs56154032	3	131905182	a	g	0.7686	0.0215	0.050826	0.0083579	1.193e-09	++	0	0.410503	1	0.5217
rs921071	2	43241644	a	g	0.2861	0.039	0.0475171	0.0078139	1.194e-09	++	74.3	3.89859	1	0.04833
rs10797812	1	182984597	a	g	0.5451	0.0171	0.0422596	0.0069495	1.195e-09	++	41.9	1.72153	1	0.1895
rs10911191	1	182984524	t	c	0.455	0.0171	-0.0422596	0.0069495	1.195e-09	--	41.9	1.72153	1	0.1895
rs10891600	11	113722276	a	g	0.6078	0.0018	0.0432037	0.0071049	1.196e-09	++	0	0.195328	1	0.6585
rs976245	X	9795214	t	c	0.3037	0	-0.0377	0.0062	1.197e-09	-?	0	0	0	1
rs757061	17	45926848	a	g	0.0428	0.0082	0.103404	0.0170061	1.199e-09	++	95	19.8456	1	8.396e-06
rs1554934967	10	51506034	t	g	0.0348	0	-0.1362	0.0224	1.199e-09	-?	0	0	0	1
rs17341446	3	131904422	t	g	0.7686	0.0216	0.0508179	0.0083578	1.2e-09	++	0	0.408305	1	0.5228
rs11239303	10	45488302	a	g	0.9531	0.0025	0.100942	0.016603	1.204e-09	++	21.7	1.27758	1	0.2583
rs1299714788	2	63778365	ca	c	0.2761	0	0.0535	0.0088	1.205e-09	+?	0	0	0	1
rs386663201	3	87377270	t	c	0.7207	0	-0.0535	0.0088	1.205e-09	-?	0	0	0	1
rs3913797	3	131889795	t	g	0.2307	0.0211	-0.050809	0.0083577	1.207e-09	--	0	0.405872	1	0.5241
rs11645286	16	82201898	a	c	0.7453	0.0211	-0.0473355	0.0077864	1.207e-09	--	0	0.750909	1	0.3862
rs2210715	6	117256928	t	g	0.3838	0.0034	0.0424339	0.0069802	1.208e-09	++	0	0.322577	1	0.5701
rs11127979	3	87401582	t	c	0.8733	0.028	0.0643654	0.0105881	1.209e-09	++	0	0.245148	1	0.6205
rs17104698	14	37027855	a	g	0.7337	0.0066	0.0476143	0.0078336	1.215e-09	++	63	2.70363	1	0.1001
rs11665761	19	38935635	a	g	0.6333	0.0069	0.0432665	0.0071183	1.215e-09	++	8.7	1.09496	1	0.2954
rs55695074	X	9788213	a	at	0.3567	0	-0.0389	0.0064	1.216e-09	-?	0	0	0	1
rs10850287	12	114647734	a	g	0.5505	0.0118	0.0414635	0.0068223	1.22e-09	++	0	0.0963604	1	0.7562
rs834597	7	47464488	a	t	0.5691	0.0034	0.0418542	0.0068868	1.221e-09	++	58.8	2.42993	1	0.119
rs1994388	5	1912921	t	c	0.795	0.0194	-0.0548084	0.0090184	1.221e-09	--	80.6	5.15381	1	0.0232
rs2736194	6	31700657	t	g	0.0685	0.0005	-0.0835383	0.0137462	1.223e-09	--	0	0.166228	1	0.6835
rs9469904	6	34796084	t	c	0.2736	0.0025	0.0462365	0.0076082	1.223e-09	++	0	0.0448507	1	0.8323
rs144917955	8	128551043	a	g	0.0113	0	0.362447	0.0596418	1.224e-09	?+	0	0	0	1
rs11603219	11	68996443	a	g	0.0609	0.0081	-0.0907886	0.0149395	1.224e-09	--	0	0.0042854	1	0.9478
rs344122	4	77637502	a	c	0.2701	0.0202	0.0476029	0.0078332	1.224e-09	++	87.4	7.91415	1	0.004905
rs3807031	6	30033884	a	c	0.2393	0.0303	0.0485807	0.0079944	1.225e-09	++	0	0.583159	1	0.4451
rs768688420	6	109328988	ctttttt	c	0.8682	0	-0.0711	0.0117	1.225e-09	-?	0	0	0	1
rs74749285	8	128337537	a	c	0.9617	0.0077	-0.109815	0.0180707	1.225e-09	--	0	0.560782	1	0.4539
rs6697739	1	182983333	a	c	0.4549	0.0174	-0.0422335	0.0069499	1.226e-09	--	36.8	1.58243	1	0.2084
rs6695837	1	182991462	t	c	0.4548	0.0173	-0.0422339	0.00695	1.226e-09	--	39.2	1.64391	1	0.1998
rs4889464	16	82166941	a	g	0.7559	0.021	-0.0487504	0.0080223	1.226e-09	--	0	0.656971	1	0.4176
rs4483371	1	182988352	a	g	0.5452	0.0172	0.0422319	0.0069496	1.226e-09	++	39.1	1.64213	1	0.2
rs11214745	11	113729472	t	c	0.3946	0.0015	-0.0431639	0.0071033	1.227e-09	--	0	0.348914	1	0.5547
rs11199712	10	122776314	a	t	0.813	0.0184	0.0540572	0.0088959	1.227e-09	++	0	0.0321282	1	0.8577
rs12035773	1	182985716	a	g	0.4549	0.0173	-0.0422308	0.0069497	1.227e-09	--	39.1	1.64152	1	0.2001
rs71615969	3	127895824	g	gattatt	0.8779	0.0221	-0.0668937	0.0110088	1.229e-09	--	0	0.127025	1	0.7215
rs199818294	17	538154	a	c	0.5489	0.0182	0.0418154	0.0068819	1.231e-09	++	0.3	1.00266	1	0.3167
rs144153898	6	32560182	a	agtcactatt	0.1692	0	0.0638	0.0105	1.231e-09	+?	0	0	0	1
rs144000907	6	32566329	c	g	0.169	0	0.0638	0.0105	1.231e-09	+?	0	0	0	1
rs774991	4	95418631	a	t	0.4866	0.0191	-0.0414153	0.0068162	1.232e-09	--	0	0.68917	1	0.4064
rs113695501	10	51504948	a	g	0.0348	0	-0.1361	0.0224	1.233e-09	-?	0	0	0	1
rs2203254	3	131889481	t	c	0.7693	0.021	0.0507766	0.0083571	1.233e-09	++	0	0.396977	1	0.5287
rs10911185	1	182971747	c	g	0.5453	0.0172	0.0422235	0.0069497	1.235e-09	++	38.9	1.637	1	0.2007
rs8179262	1	182973186	t	c	0.5452	0.0172	0.0422233	0.0069496	1.235e-09	++	38.9	1.63682	1	0.2008
rs6544683	2	43879382	t	g	0.8043	0.0095	0.0528279	0.0086952	1.236e-09	++	0	0.0158848	1	0.8997
rs34117221	6	32568324	a	g	0.8348	0	-0.0644	0.0106	1.236e-09	-?	0	0	0	1
rs12404594	1	182988027	a	g	0.5468	0.0163	0.0422224	0.0069496	1.236e-09	++	38.9	1.63626	1	0.2008
rs5852688	3	131897859	a	at	0.7694	0.0212	0.0507766	0.0083579	1.238e-09	++	0	0.397207	1	0.5285
rs12359697	10	45485934	a	g	0.0465	0.0027	-0.101478	0.0167034	1.238e-09	--	37.1	1.58941	1	0.2074
rs2163904	12	49533892	a	g	0.5642	0.0222	-0.0421541	0.0069391	1.241e-09	--	0	0.342652	1	0.5583
rs1704965	7	47470215	t	c	0.4327	0.0027	-0.0418368	0.006887	1.242e-09	--	57.8	2.36754	1	0.1239
rs10737237	1	182989269	a	g	0.4548	0.0172	-0.0422154	0.0069496	1.243e-09	--	38.7	1.63187	1	0.2014
rs4575047	1	182976028	a	g	0.4548	0.0172	-0.0422158	0.0069496	1.243e-09	--	38.7	1.63215	1	0.2014
rs12028740	1	182985581	a	g	0.5452	0.0172	0.0422154	0.0069496	1.243e-09	++	38.7	1.63187	1	0.2014
rs6695746	1	182991355	t	c	0.4548	0.0172	-0.042215	0.0069496	1.244e-09	--	38.7	1.63163	1	0.2015
rs10797814	1	182990929	a	c	0.5451	0.0173	0.042215	0.0069496	1.244e-09	++	38.7	1.63163	1	0.2015
rs6658501	1	182991417	a	g	0.4548	0.0172	-0.042215	0.0069496	1.244e-09	--	38.7	1.63163	1	0.2015
rs10752887	1	182990834	t	c	0.4548	0.0172	-0.042215	0.0069496	1.244e-09	--	38.7	1.63163	1	0.2015
rs1379919395	17	69237528	t	c	0.0808	0	-0.0899	0.0148	1.245e-09	-?	0	0	0	1
rs2439365	15	66876398	t	c	0.6593	0.0089	-0.044642	0.0073495	1.246e-09	--	82.1	5.57191	1	0.01825
rs1553637147	2	242177143	cat	c	0.4048	0	-0.0492	0.0081	1.247e-09	-?	0	0	0	1
rs10911186	1	182972542	a	g	0.4547	0.0172	-0.0422138	0.0069499	1.247e-09	--	38.7	1.63132	1	0.2015
rs6669122	1	150591732	a	g	0.4538	0.0039	-0.0418128	0.0068839	1.248e-09	--	0	0.0007653	1	0.9779
rs4454510	1	182982303	a	g	0.5451	0.0173	0.0422096	0.0069496	1.25e-09	++	38.6	1.62832	1	0.2019
rs111563723	15	66761291	ca	c	0.232	0	0.0577	0.0095	1.25e-09	+?	0	0	0	1
rs1809997	3	131967569	a	g	0.2333	0.0215	-0.050732	0.0083531	1.252e-09	--	0	0.726217	1	0.3941
rs73683948	7	28082663	t	c	0.0631	0.0232	-0.0935349	0.015401	1.253e-09	--	3.3	1.03422	1	0.3092
rs3076516	14	69067709	g	gtgac	0.6062	0	0.0498	0.0082	1.254e-09	+?	0	0	0	1
rs1558253853	2	10694242	a	g	0.4196	0	-0.0498	0.0082	1.254e-09	-?	0	0	0	1
rs6982174	8	127818331	a	g	0.7482	0.0059	0.0482767	0.0079496	1.256e-09	++	49.3	1.97141	1	0.1603
rs58338619	6	34782201	a	at	0.7264	0.0025	-0.0462028	0.0076083	1.258e-09	--	0	0.0416779	1	0.8382
rs144265680	5	1233925	t	c	0.9219	0.007	0.0869439	0.0143176	1.259e-09	++	0	0.0204244	1	0.8864
rs4924487	15	40922915	c	g	0.8345	0.0022	0.0564235	0.0092918	1.26e-09	++	2.7	1.02758	1	0.3107
rs17402468	3	131962150	t	c	0.2329	0.022	-0.0507503	0.0083577	1.261e-09	--	0	0.664538	1	0.415
rs6794201	3	87403242	a	g	0.1265	0.0281	-0.0643408	0.0105959	1.261e-09	--	0	0.223314	1	0.6365
rs4970918	1	150553348	a	g	0.5612	0.0211	0.0419728	0.0069121	1.261e-09	++	0	0.0242507	1	0.8762
rs10512846	3	131962828	a	g	0.2329	0.022	-0.0507502	0.0083578	1.262e-09	--	0	0.66453	1	0.415
rs190073054	6	160711389	t	c	0.2324	0	-0.0589	0.0097	1.262e-09	-?	0	0	0	1
rs4442336	1	182982538	t	g	0.4549	0.0173	-0.0421985	0.0069497	1.263e-09	--	38.3	1.62165	1	0.2029
rs60988810	2	242430084	a	c	0.2602	0.0444	-0.0481956	0.0079374	1.264e-09	--	79.7	4.93476	1	0.02632
rs138697114	4	105873810	a	t	0.0835	0.022	-0.0800466	0.0131834	1.265e-09	--	79.7	4.93713	1	0.02629
rs142756290	4	105873813	c	g	0.0835	0.022	-0.0800466	0.0131834	1.265e-09	--	79.7	4.93713	1	0.02629
rs3787089	20	62316630	t	c	0.7065	0.0196	0.0467116	0.0076932	1.265e-09	++	79.1	4.78485	1	0.02871
rs4947236	6	29723674	t	c	0.6368	0.0072	-0.0428152	0.0070518	1.267e-09	--	0	0.0379448	1	0.8456
rs305444	1	88209341	t	c	0.7213	0.0198	-0.0463473	0.0076336	1.267e-09	--	0	0.0399334	1	0.8416
rs111434405	10	51503554	t	g	0.0348	0	-0.136	0.0224	1.268e-09	-?	0	0	0	1
rs2195216	12	114647154	t	g	0.5505	0.0118	0.0414209	0.0068224	1.268e-09	++	0	0.103127	1	0.7481
rs1233337629	10	104424533	ct	c	0.4178	0	0.051	0.0084	1.268e-09	+?	0	0	0	1
rs6457796	6	34828553	t	c	0.7249	0.0035	-0.0461909	0.0076081	1.269e-09	--	0	0.0319817	1	0.8581
rs12461129	19	17161590	t	c	0.2436	0.0223	-0.0492929	0.008119	1.269e-09	--	44.6	1.80465	1	0.1792
rs7597672	2	43879042	a	t	0.1954	0.0095	-0.0528034	0.0086975	1.271e-09	--	0	0.0055409	1	0.9407
rs61099643	1	154876093	a	aac	0.6144	0	-0.0516	0.0085	1.274e-09	-?	0	0	0	1
rs112735498	22	43179613	t	c	0.037	0.0082	-0.120026	0.0197724	1.276e-09	--	50	1.99896	1	0.1574
rs112038968	X	66970530	t	c	0.1984	0	-0.0431	0.0071	1.276e-09	-?	0	0	0	1
rs4593781	1	182984983	t	c	0.5449	0.0172	0.042186	0.0069495	1.276e-09	++	42.5	1.73821	1	0.1874
rs7938454	11	113718934	t	c	0.3921	0.0019	-0.0431289	0.0071049	1.277e-09	--	0	0.190171	1	0.6628
rs693906	6	31835164	c	g	0.1368	0.0069	-0.0608467	0.0100237	1.277e-09	--	0	0.14593	1	0.7025
rs9393976	6	29802221	a	g	0.2204	0.0326	0.0512858	0.0084492	1.28e-09	++	0	0.378228	1	0.5386
rs72808249	2	64172502	t	c	0.0459	0.0072	-0.104157	0.0171599	1.281e-09	--	0	0.257578	1	0.6118
rs6945266	7	20846391	a	g	0.3268	0.0155	0.0441863	0.0072801	1.283e-09	++	0	0.0007366	1	0.9783
rs145776400	17	626010	a	g	0.147	0.0075	0.0578836	0.0095369	1.284e-09	++	81.6	5.4455	1	0.01962
rs8031057	15	40931287	a	g	0.1655	0.0022	-0.056394	0.0092918	1.286e-09	--	0.3	1.00269	1	0.3167
rs115944708	2	63247838	a	g	0.0383	0.001	0.106086	0.0174797	1.286e-09	++	56.9	2.3182	1	0.1279
rs2249742	6	31240721	t	c	0.4624	0.0046	-0.0417173	0.0068739	1.287e-09	--	0	0.0202699	1	0.8868
rs1902431	8	128087076	a	t	0.7583	0.0075	-0.0486453	0.0080156	1.288e-09	--	0	0.33801	1	0.561
rs10886833	10	122759921	c	g	0.8102	0.0196	0.053571	0.0088272	1.288e-09	++	0	0.0426974	1	0.8363
rs9261504	6	30111932	t	c	0.2692	0.0239	0.0467421	0.0077022	1.29e-09	++	90.8	10.8428	1	0.0009918
rs5759195	22	43548619	c	g	0.3034	0.0105	-0.0459457	0.0075715	1.293e-09	--	75	3.99875	1	0.04553
rs12133714	1	182988252	a	g	0.4548	0.0172	-0.0421716	0.0069498	1.295e-09	--	40	1.66688	1	0.1967
rs36074726	2	63560724	t	c	0.1815	0.0051	-0.0539615	0.0088928	1.295e-09	--	0	0.0199402	1	0.8877
rs4889036	16	79841092	a	t	0.1628	0.0074	0.05606	0.0092386	1.295e-09	++	0	0.001721	1	0.9669
rs9295830	6	30044986	t	c	0.2388	0.0303	0.0485757	0.0080052	1.295e-09	++	0	0.782251	1	0.3765
rs564601	11	111594077	t	c	0.2833	0.0099	0.0460842	0.0075947	1.295e-09	++	59.5	2.46839	1	0.1162
rs9458005	6	161118577	a	g	0.7765	0.0025	0.0504612	0.0083166	1.299e-09	++	0	0.939374	1	0.3324
rs1982967	16	85020974	t	c	0.8139	0.0084	0.0548744	0.0090439	1.299e-09	++	46.2	1.85953	1	0.1727
rs13021876	2	10845237	a	g	0.7573	0.0323	-0.048391	0.0079758	1.301e-09	--	0	0.0359904	1	0.8495
rs9355278	6	160211700	c	g	0.7707	0.0149	0.0506876	0.0083544	1.302e-09	++	0	0.890479	1	0.3453
rs9393975	6	29802217	a	t	0.2204	0.0327	0.0512602	0.0084489	1.303e-09	++	0	0.383711	1	0.5356
rs34416174	10	104543888	c	g	0.3002	0.0191	-0.0458536	0.0075579	1.303e-09	--	0	0.0846281	1	0.7711
rs9295111	6	160224798	t	c	0.2318	0.0142	-0.0506403	0.0083474	1.306e-09	--	0	0.939692	1	0.3324
rs834596	7	47464674	t	c	0.569	0.0034	0.0417799	0.0068868	1.306e-09	++	58.5	2.41031	1	0.1205
rs35743245	6	32559904	t	c	0.1758	0	0.0637	0.0105	1.306e-09	+?	0	0	0	1
rs76160046	7	28107021	t	c	0.0408	0.0209	-0.147397	0.0242975	1.309e-09	--	0	0.265754	1	0.6062
rs6797305	3	87403305	t	g	0.1265	0.0281	-0.0642766	0.0105959	1.31e-09	--	0	0.218848	1	0.6399
rs138799654	6	160803177	a	g	0.0368	0.0157	0.124248	0.0204825	1.311e-09	++	0	0.0505509	1	0.8221
rs2647234	4	106260991	t	c	0.5914	0.0024	-0.042244	0.0069641	1.311e-09	--	67.5	3.07678	1	0.07942
rs7154611	14	37015887	a	c	0.4285	0.0204	-0.0424497	0.0069981	1.312e-09	--	36.2	1.56673	1	0.2107
rs7580520	2	63909178	t	c	0.7156	0.0267	-0.0461744	0.0076121	1.312e-09	--	0	0.345029	1	0.5569
rs150856119	6	160633223	a	g	0.0276	0.0006	0.126382	0.0208373	1.318e-09	+-	94.4	17.8919	1	2.338e-05
rs62266955	3	129118705	a	g	0.9109	0.0056	-0.0759417	0.0125211	1.319e-09	--	84.9	6.63609	1	0.009993
rs4497913	2	43901930	t	c	0.2916	0.0045	0.0456458	0.0075263	1.321e-09	++	18.3	1.22435	1	0.2685
rs3829736	12	48376503	t	c	0.4464	0.0134	0.0421842	0.0069556	1.321e-09	++	44.7	1.80991	1	0.1785
rs5934695	X	9796263	t	c	0.307	0	-0.0376	0.0062	1.324e-09	-?	0	0	0	1
rs185212208	6	160711382	a	g	0.2491	0	-0.0564	0.0093	1.324e-09	-?	0	0	0	1
rs5934694	X	9795751	t	c	0.3038	0	-0.0376	0.0062	1.324e-09	-?	0	0	0	1
rs10752886	1	182987248	a	g	0.4549	0.0173	-0.0421438	0.0069496	1.326e-09	--	39.4	1.64933	1	0.199
rs12126434	1	182988414	a	g	0.5452	0.0172	0.0421418	0.0069496	1.328e-09	++	39.3	1.64811	1	0.1992
rs12028732	1	182985525	c	g	0.5452	0.0172	0.0421418	0.0069496	1.328e-09	++	39.3	1.64811	1	0.1992
rs10737236	1	182988608	t	c	0.4548	0.0172	-0.0421418	0.0069496	1.328e-09	--	39.3	1.64811	1	0.1992
rs10797813	1	182989366	t	c	0.5452	0.0172	0.0421418	0.0069496	1.328e-09	++	39.3	1.64811	1	0.1992
rs2412099	17	47469186	a	g	0.4155	0.0014	0.0425728	0.0070213	1.333e-09	++	76.1	4.19242	1	0.04061
rs6470473	8	127817776	t	g	0.2514	0.0058	-0.0482061	0.0079505	1.333e-09	--	45	1.81823	1	0.1775
rs1491414664	9	132570124	caa	c	0.7775	0	-0.0576	0.0095	1.335e-09	-?	0	0	0	1
rs1493111	4	95420619	t	c	0.5136	0.0189	0.0413268	0.0068161	1.335e-09	++	0	0.693854	1	0.4049
rs10923046	1	88181228	a	g	0.5829	0.0287	-0.0420187	0.0069303	1.336e-09	--	39	1.64052	1	0.2003
rs113499739	10	51502398	a	g	0.0348	0	-0.1358	0.0224	1.34e-09	-?	0	0	0	1
rs2517616	6	30162458	c	g	0.7251	0.025	-0.0462304	0.0076257	1.34e-09	--	86	7.1365	1	0.007553
rs77064289	2	63477135	t	c	0.9654	0.003	-0.111413	0.0183778	1.341e-09	--	73.3	3.74337	1	0.05302
rs148024643	6	34731649	a	g	0.2743	0.0023	0.0461131	0.0076064	1.341e-09	++	0	0.0751548	1	0.784
rs2660797	3	87047885	t	c	0.2182	0.0141	-0.0502667	0.0082917	1.342e-09	--	0	0.928113	1	0.3354
rs2584662	17	47470487	a	c	0.5844	0.0014	-0.0429438	0.0070838	1.342e-09	--	76.1	4.1803	1	0.0409
rs12622031	2	62741388	a	c	0.2504	0.0016	0.0474695	0.0078306	1.344e-09	++	0	0.0007926	1	0.9775
rs11883805	2	10692766	a	g	0.6224	0.0379	-0.044084	0.0072722	1.345e-09	--	0	0.0442096	1	0.8335
rs879783999	4	74495170	a	g	0.4204	0	-0.0491	0.0081	1.347e-09	-?	0	0	0	1
rs11245455	10	126683857	t	c	0.2342	0.0381	0.0494128	0.0081517	1.347e-09	++	43.6	1.7739	1	0.1829
rs11582514	1	182992161	t	c	0.4549	0.0173	-0.0421295	0.0069501	1.347e-09	--	36.7	1.58019	1	0.2087
rs34465390	9	132556023	a	g	0.1921	0.0072	0.0522979	0.0086276	1.347e-09	++	0	0.371847	1	0.542
rs3735529	7	27186771	c	g	0.8647	0.0212	0.0625601	0.0103209	1.348e-09	++	15.2	1.17991	1	0.2774
rs61820165	1	150555987	t	c	0.5612	0.0211	0.0418981	0.0069121	1.348e-09	++	0	0.0223303	1	0.8812
rs60886550	20	62208446	a	g	0.0442	0.0196	-0.120214	0.0198327	1.349e-09	--	0	0.0230476	1	0.8793
rs397869750	2	62794295	g	gt	0.785	0	-0.0594	0.0098	1.351e-09	-?	0	0	0	1
rs12621642	2	242133815	t	c	0.2885	0.0136	-0.0460474	0.0075974	1.353e-09	--	0	0.55304	1	0.4571
rs10239311	7	20439334	t	c	0.3268	0.0228	0.0442892	0.0073075	1.354e-09	++	0	0.41207	1	0.5209
rs11204684	1	150608894	a	g	0.4534	0.0037	-0.0417148	0.0068831	1.358e-09	--	0	0.0007925	1	0.9775
rs4375852	2	62880207	c	g	0.4161	0	-0.0503	0.0083	1.359e-09	-?	0	0	0	1
rs1569069732	20	62279039	cgt	c	0.4865	0	-0.0503	0.0083	1.359e-09	-?	0	0	0	1
rs140242727	2	85738010	a	c	0.2203	0.0066	-0.0501833	0.0082811	1.361e-09	--	0	0.0046281	1	0.9458
rs6424880	1	182986679	t	c	0.5452	0.0173	0.0421169	0.0069501	1.362e-09	++	38.8	1.63346	1	0.2012
rs9268542	6	32384721	a	g	0.6373	0.0221	-0.0431658	0.0071234	1.364e-09	--	37.4	1.59787	1	0.2062
rs4980596	11	69228768	a	g	0.0404	0.0054	0.106502	0.0175755	1.364e-09	++	62.6	2.67117	1	0.1022
rs1274939051	12	64996951	t	g	0.5741	0	0.0509	0.0084	1.365e-09	+?	0	0	0	1
rs59841878	16	85042377	a	c	0.1828	0.0096	-0.0553741	0.0091385	1.366e-09	--	58.9	2.43082	1	0.119
rs823154	1	205762406	t	c	0.4156	0.0143	-0.0420722	0.0069433	1.367e-09	--	43.1	1.75612	1	0.1851
rs689	11	2182224	a	t	0.2602	0.0272	0.0477354	0.0078779	1.367e-09	++	0	0.366728	1	0.5448
rs9868243	3	113300863	t	c	0.7512	0.0446	0.0488918	0.0080691	1.368e-09	++	0	0.76491	1	0.3818
rs7613948	3	113279698	t	g	0.8336	0.023	0.056296	0.0092912	1.369e-09	++	0	0.0074765	1	0.9311
rs34005227	2	10818562	a	aac	0.6744	0	0.0515	0.0085	1.371e-09	+?	0	0	0	1
rs11214716	11	113617975	t	g	0.8185	0.0074	0.0545195	0.0089983	1.371e-09	++	0	0.0053236	1	0.9418
rs6457792	6	34764443	a	g	0.7261	0.0024	-0.0460892	0.0076072	1.373e-09	--	0	0.0318222	1	0.8584
rs2301718	4	106009763	a	g	0.2711	0.0546	-0.0474619	0.0078341	1.375e-09	--	0	0.002541	1	0.9598
rs11150218	16	79844113	a	c	0.7957	0.0032	-0.0514575	0.0084938	1.376e-09	--	0	6.97e-05	1	0.9933
rs8041095	15	40939448	a	g	0.8344	0.0022	0.056288	0.0092913	1.377e-09	++	3.8	1.03993	1	0.3078
rs10493801	1	88182718	a	g	0.4224	0.0319	0.0419781	0.0069291	1.377e-09	++	55.3	2.23544	1	0.1349
rs376510	6	31688200	t	c	0.0687	0.0007	-0.0831781	0.01373	1.377e-09	--	0	0.0837987	1	0.7722
rs7583898	2	43879002	a	g	0.1953	0.0094	-0.0526941	0.0086984	1.379e-09	--	0	0.0090173	1	0.9243
rs11264303	1	155030557	a	c	0.4805	0.0155	0.0412452	0.0068087	1.381e-09	++	0	0.0455209	1	0.831
rs8041443	15	40939652	a	g	0.8347	0.0024	0.0562847	0.0092918	1.383e-09	++	4	1.04144	1	0.3075
rs971062896	2	85692999	a	c	0.6308	0	0.0527	0.0087	1.383e-09	+?	0	0	0	1
rs7927569	11	113601850	t	g	0.1817	0.0069	-0.0544567	0.0089902	1.384e-09	--	0	0.0107986	1	0.9172
rs7187564	16	85036372	a	t	0.1801	0.0097	-0.055851	0.009221	1.387e-09	--	45.5	1.83401	1	0.1757
rs8035775	15	40922403	t	c	0.1655	0.0022	-0.0562782	0.0092918	1.389e-09	--	0.8	1.00822	1	0.3153
rs4924488	15	40923912	a	g	0.8345	0.0022	0.0562782	0.0092918	1.389e-09	++	0.8	1.00822	1	0.3153
rs34747443	6	161016666	ctt	c	0.8353	0	-0.0642	0.0106	1.39e-09	-?	0	0	0	1
rs9973650	2	238380266	a	g	0.2355	0.0203	0.0488656	0.0080682	1.39e-09	++	0	0.440572	1	0.5068
rs9274442	6	32633231	c	g	0.1931	0	-0.0642	0.0106	1.39e-09	-?	0	0	0	1
rs5964607	X	66956431	t	c	0.2003	0	-0.043	0.0071	1.393e-09	-?	0	0	0	1
rs56034925	X	67000566	t	c	0.8019	0	0.043	0.0071	1.393e-09	+?	0	0	0	1
rs945050	X	66999698	t	c	0.8019	0	0.043	0.0071	1.393e-09	+?	0	0	0	1
rs1569087605	20	62301795	a	g	0.3056	0	-0.0539	0.0089	1.394e-09	-?	0	0	0	1
rs11685235	2	242119419	a	c	0.3309	0.0355	-0.0445843	0.0073618	1.394e-09	--	0	0.814583	1	0.3668
rs56406843	20	62208820	a	g	0.0442	0.0188	-0.117542	0.0194093	1.396e-09	--	0	0.0690671	1	0.7927
rs9268556	6	32386964	t	c	0.6374	0.0221	-0.0431391	0.0071235	1.397e-09	--	35.6	1.55272	1	0.2127
rs67609008	10	126640936	t	c	0.7536	0.0333	-0.047947	0.0079177	1.398e-09	--	60.3	2.52053	1	0.1124
rs1000202145	2	173498990	a	atattattattattattattattat	0.2938	0	-0.0545	0.009	1.399e-09	-?	0	0	0	1
rs7867490	9	132549740	t	g	0.1921	0.0073	0.0522433	0.0086277	1.402e-09	++	0	0.433373	1	0.5103
rs4930075	11	2305748	c	g	0.6731	0.0142	-0.044566	0.0073599	1.402e-09	--	0	0.147658	1	0.7008
rs72665931	4	106124456	a	g	0.8512	0.0081	-0.0571334	0.0094357	1.404e-09	--	0	0.0006446	1	0.9797
rs2252414	12	114679137	a	g	0.4919	0	-0.0808433	0.0133514	1.404e-09	?-	0	0	0	1
rs1171329136	15	66729927	t	c	0.7446	0	-0.0551	0.0091	1.405e-09	-?	0	0	0	1
rs34486120	3	113308443	t	c	0.1664	0.023	-0.0566955	0.0093636	1.405e-09	--	0	0.0041084	1	0.9489
rs17259475	3	113308145	t	c	0.1664	0.023	-0.0566884	0.0093626	1.406e-09	--	0	0.0042991	1	0.9477
rs12912339	15	40931708	a	g	0.1655	0.0023	-0.0562642	0.0092925	1.406e-09	--	1.3	1.01357	1	0.314
rs915896	6	32187721	a	t	0.743	0.032	0.0477487	0.0078862	1.407e-09	++	0	0.0118304	1	0.9134
rs12505746	4	106114071	a	g	0.8914	0.0005	-0.0653178	0.0107884	1.409e-09	--	0	0.13477	1	0.7135
rs10850288	12	114647824	a	c	0.4493	0.0117	-0.0413034	0.0068223	1.411e-09	--	0	0.0902411	1	0.7639
rs7880184	X	67008668	a	g	0.1804	0	-0.0448	0.0074	1.412e-09	-?	0	0	0	1
rs2744973	6	34580221	t	c	0.3113	0.0034	0.0447492	0.0073915	1.412e-09	++	0	0.0941858	1	0.7589
rs9268545	6	32385750	t	c	0.6374	0.0221	-0.0431233	0.0071235	1.416e-09	--	36	1.56242	1	0.2113
rs141332301	X	69951298	a	g	0.524	0	-0.0339	0.0056	1.417e-09	-?	0	0	0	1
rs183795453	10	51494993	a	g	0.0348	0	-0.1356	0.0224	1.417e-09	-?	0	0	0	1
rs67149069	4	106043027	t	c	0.1726	0.0133	0.0545715	0.0090149	1.418e-09	++	28	1.38893	1	0.2386
rs4898502	12	49681976	t	c	0.1375	0.0013	0.059247	0.0097876	1.419e-09	++	0	0.455999	1	0.4995
rs3092978	15	40926979	a	g	0.1654	0.0022	-0.0562479	0.0092921	1.419e-09	--	1.9	1.01912	1	0.3127
rs201641093	6	32606579	a	g	0.2591	0	-0.0569	0.0094	1.42e-09	-?	0	0	0	1
rs3760719	19	51355339	t	c	0.3626	0.0346	0.0429258	0.0070915	1.421e-09	++	42.2	1.731	1	0.1883
rs112003264	1	150859443	ca	c	0.8665	0	0.0799	0.0132	1.421e-09	+?	0	0	0	1
rs2011792	2	242140427	a	c	0.2651	0.0079	-0.0471729	0.0077935	1.423e-09	--	0	0.818741	1	0.3655
rs2726485	4	106263450	t	g	0.5912	0.0023	-0.0421542	0.0069644	1.424e-09	--	66.5	2.98493	1	0.08404
rs9689160	6	34749849	a	g	0.726	0.0024	-0.046041	0.007607	1.426e-09	--	0	0.0361352	1	0.8492
rs12127615	1	88181633	a	g	0.5829	0.0291	-0.0419388	0.0069294	1.428e-09	--	53.1	2.13298	1	0.1442
rs1491232390	2	62795618	a	atc	0.7877	0	-0.0581	0.0096	1.43e-09	-?	0	0	0	1
rs4713243	6	29720961	c	g	0.6368	0.0072	-0.0426734	0.0070518	1.436e-09	--	0	0.043557	1	0.8347
rs12459151	19	42099113	a	g	0.1007	0.0022	-0.0703294	0.0116228	1.44e-09	--	0	0.255644	1	0.6131
rs3851998	3	131876605	c	g	0.229	0.0206	-0.0509842	0.0084259	1.44e-09	--	0	0.289157	1	0.5908
rs7094569	10	123021889	t	c	0.3874	0.0123	-0.0433246	0.0071599	1.44e-09	--	87.3	7.87224	1	0.00502
rs4940127	18	45466627	t	c	0.4511	0.004	-0.0416452	0.0068831	1.445e-09	--	47.8	1.91712	1	0.1662
rs113328990	11	134278010	t	g	0.148	0.0011	0.0599204	0.0099039	1.447e-09	++	0	0.228793	1	0.6324
rs10886838	10	122780131	a	g	0.8104	0.0194	0.0533898	0.0088247	1.448e-09	++	0	0.0442793	1	0.8333
rs757264	6	30098248	t	c	0.2707	0.0262	0.0465515	0.0076947	1.45e-09	++	87.9	8.24352	1	0.00409
rs7618	2	242434602	a	g	0.7619	0.0283	0.0492829	0.0081463	1.451e-09	++	85.6	6.95112	1	0.008377
rs11824649	11	134279352	t	c	0.8504	0	-0.0599117	0.0099036	1.453e-09	--	0	0.230105	1	0.6314
rs1434785967	6	31063601	a	t	0.6131	0	-0.049	0.0081	1.454e-09	-?	0	0	0	1
rs1042368986	11	76261404	g	ga	0.4194	0	-0.049	0.0081	1.454e-09	-?	0	0	0	1
rs365112	17	30065635	c	g	0.77	0.0178	0.0531012	0.0087781	1.455e-09	++	0	0.0168194	1	0.8968
rs2405940	X	9803544	t	g	0.6905	0	0.0369	0.0061	1.456e-09	+?	0	0	0	1
rs1370044	3	87072666	a	g	0.7818	0.014	0.0501405	0.0082888	1.456e-09	++	0	0.757724	1	0.384
rs9320588	6	117260435	t	c	0.6163	0.0035	-0.0422228	0.0069801	1.457e-09	--	0	0.319478	1	0.5719
rs386729773	8	127921898	t	c	0.6285	0	-0.0496	0.0082	1.459e-09	-?	0	0	0	1
rs2911423	16	82188801	t	c	0.7898	0.0191	-0.0504374	0.0083388	1.462e-09	--	39.2	1.64499	1	0.1996
rs12398289	X	9795487	t	c	0.3038	0	-0.0375	0.0062	1.463e-09	-?	0	0	0	1
rs557040398	4	106316427	t	c	0.3462	0	0.0502	0.0083	1.465e-09	+?	0	0	0	1
rs622076	6	31826705	a	g	0.1367	0.0069	-0.0606084	0.0100212	1.466e-09	--	0	0.16501	1	0.6846
rs11995972	8	128657285	a	g	0.5873	0.0244	0.0437046	0.0072262	1.466e-09	++	0	0.578624	1	0.4469
rs587753751	10	51274349	a	g	0.9775	0	-0.2268	0.0375	1.467e-09	-?	0	0	0	1
rs587701863	10	51274347	a	c	0.9775	0	-0.2268	0.0375	1.467e-09	-?	0	0	0	1
rs4845701	1	154992955	t	c	0.4442	0.0002	-0.0416189	0.0068816	1.468e-09	--	0	0.0202892	1	0.8867
rs2647059	6	32569362	c	g	0.1689	0	0.0635	0.0105	1.47e-09	+?	0	0	0	1
rs13251622	8	127669242	t	c	0.1581	0.0121	0.0560954	0.0092757	1.47e-09	++	93.8	16.1952	1	5.714e-05
rs991063302	7	98010048	g	gt	0.6145	0	-0.0508	0.0084	1.47e-09	-?	0	0	0	1
rs3916132	3	131998259	a	g	0.7578	0.0244	0.0499907	0.0082663	1.471e-09	++	0	0.408083	1	0.5229
rs2844698	6	30931245	t	c	0.3772	0.0101	0.0429239	0.0070981	1.473e-09	++	0	0.749303	1	0.3867
rs2510796	4	95426855	a	g	0.4864	0.0191	-0.0412201	0.0068162	1.473e-09	--	0	0.691165	1	0.4058
rs114016886	4	105851807	a	g	0.084	0.0216	-0.0794062	0.0131312	1.474e-09	--	79.7	4.92592	1	0.02646
rs4970923	1	150608300	a	g	0.4534	0.0037	-0.0416233	0.0068831	1.474e-09	--	0	0.0009152	1	0.9759
rs35466813	7	97948860	ct	c	0.4113	0	-0.0514	0.0085	1.475e-09	-?	0	0	0	1
rs7967762	12	48420214	t	c	0.1909	0.0286	-0.0537622	0.0088908	1.476e-09	--	0	0.0032191	1	0.9548
rs34791545	17	46488447	t	c	0.7513	0.008	-0.0475135	0.0078577	1.478e-09	--	86.1	7.17067	1	0.00741
rs118113714	8	128090943	t	c	0.9818	0.0028	0.165722	0.027407	1.478e-09	++	46.6	1.87432	1	0.171
rs1042338	6	30152789	t	c	0.2751	0.0249	0.0461059	0.0076251	1.48e-09	++	86.3	7.27366	1	0.006997
rs80195155	7	97878153	a	g	0.1539	0	0.0653	0.0108	1.482e-09	+?	0	0	0	1
rs560157163	20	62272165	t	c	0.0107	0.0006	-0.227438	0.0376179	1.485e-09	--	31.9	1.46876	1	0.2255
rs17155928	7	27883018	a	g	0.5702	0.0257	0.0418747	0.006927	1.492e-09	++	35.3	1.54506	1	0.2139
rs1188761995	2	63896501	t	ta	0.7335	0	-0.0538	0.0089	1.495e-09	-?	0	0	0	1
rs6589396	11	113645877	a	t	0.8164	0.0041	0.0541682	0.0089613	1.497e-09	++	0	0.0006239	1	0.9801
rs111237739	10	51501085	t	c	0.0348	0	-0.1354	0.0224	1.497e-09	-?	0	0	0	1
rs2032342	18	61019682	a	g	0.2832	0.0046	0.0462761	0.0076559	1.499e-09	++	0	0.0087232	1	0.9256
rs77909323	11	2190355	a	g	0.0324	0.0069	0.122625	0.0202878	1.501e-09	++	0	0.991018	1	0.3195
rs200175046	11	68979368	a	at	0.19	0	-0.105374	0.0174342	1.502e-09	?-	0	0	0	1
rs34827119	6	30962136	a	c	0.0751	0.0033	0.0774113	0.012808	1.503e-09	++	67.9	3.11908	1	0.07738
rs12211823	6	160221560	a	g	0.2314	0.0142	-0.0504627	0.0083491	1.503e-09	--	0	0.896558	1	0.3437
rs35281047	6	30969168	t	c	0.0752	0.0033	0.0774116	0.012808	1.503e-09	++	67.9	3.11897	1	0.07739
rs113513894	15	66689302	t	c	0.2562	0	0.055	0.0091	1.504e-09	+?	0	0	0	1
rs201847608	X	52663244	a	atttg	0.916	0	0.0689	0.0114	1.505e-09	+?	0	0	0	1
rs9611283	22	40582968	t	c	0.1728	0.02	0.0546212	0.0090375	1.505e-09	++	72.3	3.60506	1	0.0576
rs9264255	6	31223391	t	g	0.2877	0.0158	0.0454745	0.0075243	1.506e-09	++	31.8	1.46606	1	0.226
rs17220885	6	33026185	a	g	0.1254	0.0209	-0.0637856	0.010554	1.506e-09	--	0	0.0038754	1	0.9504
rs34979148	11	69311306	t	c	0.0184	0.004	0.154064	0.0254922	1.507e-09	++	0	0.0044986	1	0.9465
rs72725854	8	128074815	a	g	0.9783	0.0046	0.178727	0.0295734	1.508e-09	++	0	0.16836	1	0.6816
rs10407327	19	38935948	t	c	0.6331	0.0067	0.0430181	0.0071183	1.51e-09	++	6.7	1.07133	1	0.3006
rs2494663	1	154092056	a	c	0.5156	0.0332	-0.0415672	0.0068782	1.51e-09	--	0	0.281407	1	0.5958
rs112404610	8	128489657	a	ac	0.1011	0.0009	-0.0688766	0.0113975	1.512e-09	--	0	0.130541	1	0.7179
rs35955137	6	30963679	t	c	0.0752	0.0033	0.0774013	0.0128083	1.512e-09	++	68	3.12399	1	0.07715
rs9457730	6	160220575	c	g	0.2315	0.0144	-0.0504434	0.0083474	1.512e-09	--	0	0.902496	1	0.3421
rs1264622	6	30256936	t	c	0.172	0.0132	-0.0549966	0.0091009	1.513e-09	--	16.4	1.19552	1	0.2742
rs12622163	2	242184560	t	c	0.6824	0.0411	0.0449227	0.0074338	1.513e-09	++	92.3	12.9127	1	0.0003264
rs13092825	3	113290468	t	c	0.8335	0.023	0.0561488	0.0092916	1.513e-09	++	0	0.0056525	1	0.9401
rs7488343	12	49689597	c	g	0.2925	0.0168	0.0453362	0.0075025	1.514e-09	++	0	0.0844089	1	0.7714
rs75184941	11	134277750	a	g	0.148	0.0011	0.0598451	0.0099039	1.517e-09	++	0	0.225026	1	0.6352
rs16975093	16	85020061	a	g	0.1746	0.0064	-0.0561029	0.0092846	1.517e-09	--	44.5	1.80058	1	0.1796
rs62513981	8	128477212	t	g	0.897	0.0011	0.0682962	0.0113027	1.518e-09	++	0	0.042388	1	0.8369
rs774987	4	95420235	t	c	0.4861	0.0188	-0.0411855	0.0068162	1.519e-09	--	0	0.718578	1	0.3966
rs7186761	16	82198905	a	g	0.7904	0.0189	-0.0503936	0.0083401	1.519e-09	--	28.9	1.40581	1	0.2358
rs8005362	14	70770867	a	g	0.5233	0.0216	-0.0415266	0.0068727	1.519e-09	--	0	0.33598	1	0.5622
rs1042616008	X	66981596	t	c	0.2003	0	-0.0429	0.0071	1.52e-09	-?	0	0	0	1
rs80104859	X	67044561	c	g	0.1998	0	-0.0429	0.0071	1.52e-09	-?	0	0	0	1
rs12013347	X	66973206	a	g	0.8016	0	0.0429	0.0071	1.52e-09	+?	0	0	0	1
rs12011193	X	66975423	a	g	0.1987	0	-0.0429	0.0071	1.52e-09	-?	0	0	0	1
rs5919431	X	67020684	a	c	0.2005	0	-0.0429	0.0071	1.52e-09	-?	0	0	0	1
rs5919432	X	67021550	t	c	0.8008	0	0.0429	0.0071	1.52e-09	+?	0	0	0	1
rs1337082	X	66984015	a	g	0.7996	0	0.0429	0.0071	1.52e-09	+?	0	0	0	1
rs56134226	11	134279882	t	c	0.8504	0.0001	-0.0598343	0.0099033	1.524e-09	--	0	0.226608	1	0.6341
rs9458001	6	161115999	a	g	0.2235	0.0024	-0.0498617	0.0082528	1.524e-09	--	0	0.856362	1	0.3548
rs55986667	11	134280126	a	c	0.8504	0.0001	-0.0598335	0.0099032	1.524e-09	--	0	0.226706	1	0.634
rs73025532	6	160537308	t	c	0.0919	0.0081	-0.0731717	0.0121108	1.524e-09	--	0	0.0602227	1	0.8061
rs1879108	17	46798739	c	g	0.386	0.0088	0.042371	0.0070131	1.525e-09	++	92.2	12.7465	1	0.0003567
rs1150793	6	31717696	a	g	0.9316	0.0004	0.0830962	0.0137538	1.525e-09	++	0	0.215625	1	0.6424
rs7586766	2	43879238	c	g	0.1954	0.0095	-0.0525363	0.0086957	1.526e-09	--	0	0.0111804	1	0.9158
rs56330625	11	134280067	a	g	0.1496	0.0001	0.0598277	0.0099032	1.529e-09	++	0	0.2276	1	0.6333
rs7823049	8	109152763	a	c	0.232	0.0055	-0.04953	0.0081987	1.53e-09	--	0	0.541046	1	0.462
rs35759426	17	46833433	a	g	0.368	0.0232	0.0436078	0.0072193	1.537e-09	++	92.9	14.0329	1	0.0001796
rs200551163	6	160150279	t	c	0.2204	0	-0.0598	0.0099	1.537e-09	-?	0	0	0	1
rs1555818000	17	36047275	t	c	0.888	0	-0.0749	0.0124	1.538e-09	-?	0	0	0	1
rs13250691	8	127668926	t	c	0.1581	0.0121	0.0560228	0.0092756	1.543e-09	++	93.8	16.232	1	5.604e-05
rs6420436	16	82186719	c	g	0.2101	0.0194	0.0503793	0.0083413	1.543e-09	++	35.9	1.56024	1	0.2116
rs74543909	2	242177143	cat	c	0.4899	0	-0.0810372	0.0134187	1.55e-09	?-	0	0	0	1
rs7030912	9	132554662	a	g	0.8078	0.0072	-0.0521026	0.0086277	1.551e-09	--	0	0.394318	1	0.53
rs8106184	19	17159779	a	c	0.756	0.0224	0.0490226	0.0081179	1.552e-09	++	43.2	1.76164	1	0.1844
rs2739460	19	51369120	a	t	0.5138	0.0205	0.041163	0.0068165	1.553e-09	++	0	0.116497	1	0.7329
rs7110680	11	113708985	c	g	0.3919	0.002	-0.0429042	0.0071049	1.554e-09	--	0	0.175165	1	0.6756
rs9387439	6	117260239	a	g	0.3863	0.0022	0.0421443	0.0069796	1.558e-09	++	0	0.247345	1	0.619
rs13262625	8	127663402	t	c	0.1576	0.0127	0.0563487	0.0093322	1.56e-09	++	93.8	16.0118	1	6.295e-05
rs201908915	7	20907551	a	atg	0.5096	0	0.0477	0.0079	1.561e-09	+?	0	0	0	1
rs7025334	9	132556691	t	c	0.8078	0.0072	-0.0520931	0.0086276	1.561e-09	--	0	0.35007	1	0.5541
rs1082513	4	95434236	t	g	0.5138	0.0183	0.04117	0.0068186	1.562e-09	++	0	0.756527	1	0.3844
rs515185	6	32574742	a	t	0.1676	0	0.064	0.0106	1.563e-09	+?	0	0	0	1
rs3754209	1	150604110	t	g	0.5467	0.0037	0.041558	0.0068832	1.564e-09	++	0	0.0015025	1	0.9691
rs869291330	7	47474713	ctt	c	0.4309	0	-0.0483	0.008	1.565e-09	-?	0	0	0	1
rs805825	6	31740454	a	g	0.4648	0	-0.0483	0.008	1.565e-09	-?	0	0	0	1
rs113086216	4	106353447	t	g	0.5642	0	0.0483	0.008	1.565e-09	+?	0	0	0	1
rs8096321	18	76715227	a	g	0.1769	0.0042	0.053668	0.0088891	1.565e-09	++	0	0.0050011	1	0.9436
rs35425392	3	153697139	a	ac	0.1584	0.0212	-0.0580815	0.0096203	1.566e-09	--	0	0.358625	1	0.5493
rs9368830	6	34668635	t	c	0.6659	0.0051	-0.0437793	0.0072516	1.568e-09	--	0	0.0003496	1	0.9851
rs4560271	3	113297078	t	c	0.7487	0.0442	0.0486663	0.0080612	1.569e-09	++	0	0.905448	1	0.3413
rs7841442	8	109156024	t	c	0.232	0.0056	-0.0494989	0.0081991	1.569e-09	--	0	0.501734	1	0.4787
rs386698918	6	31221023	a	g	0.5969	0	-0.0489	0.0081	1.57e-09	-?	0	0	0	1
rs6698495	1	150564476	t	c	0.4532	0.005	-0.0415639	0.0068852	1.573e-09	--	0	0.0528129	1	0.8182
rs55974540	2	10835999	a	g	0.3241	0.0032	-0.0442155	0.0073244	1.573e-09	--	52.9	2.12302	1	0.1451
rs143344195	8	128070599	a	g	0.988	0	0.2475	0.041	1.574e-09	+?	0	0	0	1
rs10891592	11	113620632	t	c	0.8182	0.0069	0.0542661	0.00899	1.577e-09	++	0	0.010427	1	0.9187
rs9823358	3	113296693	c	g	0.2511	0.0442	-0.0486641	0.008062	1.578e-09	--	0	0.906625	1	0.341
rs200599354	17	538160	a	g	0.451	0.0184	-0.0415452	0.0068827	1.578e-09	--	12.3	1.14044	1	0.2856
rs386723590	8	23447496	a	g	0.35	0	0.0501	0.0083	1.578e-09	+?	0	0	0	1
rs9261495	6	30110880	a	g	0.252	0.0211	0.0475252	0.0078741	1.583e-09	++	80.7	5.19091	1	0.02271
rs56011298	2	10824397	t	c	0.3259	0	-0.0513	0.0085	1.587e-09	-?	0	0	0	1
rs35871806	3	113307671	a	c	0.8334	0.0231	0.0565118	0.0093637	1.588e-09	++	0	0.0105616	1	0.9181
rs2639794	4	95430997	a	g	0.5137	0.0185	0.0411492	0.0068184	1.589e-09	++	0	0.747297	1	0.3873
rs204991	6	32161366	t	c	0.8186	0.0163	0.0540371	0.0089542	1.592e-09	++	0	0.44619	1	0.5041
rs150442946	5	1875577	ca	c	0.1293	0.0009	-0.0656048	0.0108713	1.593e-09	--	56.3	2.28827	1	0.1304
rs7383055	6	160216944	t	c	0.7685	0.0144	0.0503723	0.0083474	1.594e-09	++	0	0.892207	1	0.3449
rs767075047	2	85694333	a	attt	0.3574	0	-0.0525	0.0087	1.595e-09	-?	0	0	0	1
rs17697950	17	46555268	a	g	0.7515	0.0041	-0.0475869	0.007886	1.596e-09	--	90	10.0046	1	0.001562
rs1793955	12	48393106	t	g	0.805	0.0379	0.0537048	0.0089001	1.598e-09	++	0	0.723782	1	0.3949
rs78137859	3	128230876	a	g	0.9512	0.0223	0.115345	0.0191171	1.604e-09	++	0	0.0236747	1	0.8777
rs79262657	19	41977449	t	c	0.7404	0.009	0.0478392	0.007929	1.605e-09	++	0	0.179795	1	0.6715
rs982582	3	131987377	t	c	0.7593	0.0238	0.0499006	0.0082708	1.606e-09	++	0	0.561014	1	0.4539
rs378538	6	31704934	t	c	0.0678	0.0002	-0.0835995	0.0138566	1.608e-09	--	0	0.250078	1	0.617
rs4239210	17	46574318	a	g	0.2169	0	0.0970629	0.0160885	1.609e-09	?+	0	0	0	1
rs7623311	3	113284698	a	c	0.8335	0.023	0.0560542	0.0092912	1.609e-09	++	0	0.0054778	1	0.941
rs10891598	11	113695794	t	c	0.6052	0.0014	0.0428526	0.0071031	1.61e-09	++	0	0.3249	1	0.5687
rs7814864	8	127818798	a	g	0.2526	0.005	-0.047587	0.0078879	1.61e-09	--	48.3	1.93512	1	0.1642
rs34746900	6	30979318	a	c	0.0752	0.0033	0.0772658	0.012808	1.613e-09	++	67.7	3.09451	1	0.07856
rs4793937	17	46663850	a	g	0.1829	0.0021	0.0527426	0.0087431	1.615e-09	++	96.2	26.1083	1	3.228e-07
rs3131787	6	30899524	t	c	0.8193	0.0196	0.054263	0.0089954	1.616e-09	++	0	0.046506	1	0.8293
rs4402094	1	182986441	a	g	0.5454	0.0171	0.041921	0.0069496	1.618e-09	++	41.1	1.69733	1	0.1926
rs35101948	6	30959417	t	g	0.0751	0.0033	0.0772555	0.0128083	1.622e-09	++	67.7	3.09951	1	0.07832
rs8040502	15	40915190	a	g	0.1652	0.0024	-0.0560407	0.0092909	1.622e-09	--	0	0.884066	1	0.3471
rs6456415	6	21330224	t	c	0.8176	0.0149	0.055222	0.0091552	1.622e-09	++	57.9	2.37797	1	0.1231
rs11083630	19	42098579	a	c	0.8997	0.0025	0.0700873	0.01162	1.623e-09	++	0	0.247095	1	0.6191
rs11279539	9	132585977	cccccag	c	0.7785	0	-0.0573	0.0095	1.624e-09	-?	0	0	0	1
rs58620180	20	62209313	a	g	0.0442	0.0189	-0.117051	0.0194083	1.63e-09	--	0	0.0846861	1	0.771
rs3094085	6	30922088	a	g	0.2079	0.0274	-0.0514087	0.0085248	1.634e-09	--	0	0.019013	1	0.8903
rs823121	1	205724302	a	g	0.4356	0.0058	-0.0414667	0.0068761	1.634e-09	--	49.1	1.96614	1	0.1609
rs35028179	6	31241721	a	g	0.8278	0.0292	-0.0549365	0.0091097	1.634e-09	--	56.6	2.30643	1	0.1288
rs1554262943	6	160150612	ctg	c	0.2203	0	-0.0597	0.0099	1.637e-09	-?	0	0	0	1
rs7698522	4	106118756	t	c	0.8913	0.0005	-0.0650547	0.0107884	1.639e-09	--	0	0.139101	1	0.7092
rs6469163	8	109153936	t	c	0.2323	0.0057	-0.0494379	0.0081988	1.64e-09	--	0	0.513196	1	0.4738
rs2510793	4	95433065	a	g	0.5139	0.0189	0.0410991	0.0068166	1.647e-09	++	0	0.724631	1	0.3946
rs4651134	1	182970524	t	c	0.4538	0.017	-0.0419009	0.0069501	1.652e-09	--	40.7	1.68546	1	0.1942
rs1246151663	6	32589240	a	c	0.833	0	-0.0633	0.0105	1.654e-09	-?	0	0	0	1
rs35395738	6	32560209	t	c	0.8193	0	-0.0633	0.0105	1.654e-09	-?	0	0	0	1
rs10789965	11	113706122	a	g	0.6082	0.0021	0.042831	0.0071049	1.656e-09	++	0	0.16998	1	0.6801
rs34196086	2	64110266	a	t	0.6992	0.048	0.0455807	0.0075611	1.657e-09	++	28.7	1.40233	1	0.2363
rs386656754	2	238437833	c	g	0.8395	0	-0.0639	0.0106	1.657e-09	-?	0	0	0	1
rs4827403	X	66956886	t	c	0.7998	0	0.0428	0.0071	1.658e-09	+?	0	0	0	1
rs11094030	X	66977574	t	g	0.7998	0	0.0428	0.0071	1.658e-09	+?	0	0	0	1
rs58274447	X	66977355	t	c	0.1985	0	-0.0428	0.0071	1.658e-09	-?	0	0	0	1
rs113711997	X	66976880	t	g	0.8013	0	0.0428	0.0071	1.658e-09	+?	0	0	0	1
rs1014017856	X	67016812	a	g	0.1993	0	-0.0428	0.0071	1.658e-09	-?	0	0	0	1
rs1337084	X	66979251	a	g	0.2002	0	-0.0428	0.0071	1.658e-09	-?	0	0	0	1
rs112000027	X	66978463	a	g	0.1974	0	-0.0428	0.0071	1.658e-09	-?	0	0	0	1
rs1465742956	X	66966289	c	g	0.8014	0	0.0428	0.0071	1.658e-09	+?	0	0	0	1
rs4827405	X	67013859	a	t	0.8008	0	0.0428	0.0071	1.658e-09	+?	0	0	0	1
rs1299158246	X	66964485	a	g	0.7998	0	0.0428	0.0071	1.658e-09	+?	0	0	0	1
rs12012620	X	66971020	a	g	0.1986	0	-0.0428	0.0071	1.658e-09	-?	0	0	0	1
rs6625208	X	66983518	t	c	0.7998	0	0.0428	0.0071	1.658e-09	+?	0	0	0	1
rs5019585	X	66968601	a	g	0.2001	0	-0.0428	0.0071	1.658e-09	-?	0	0	0	1
rs1572502	X	66965118	t	c	0.8	0	0.0428	0.0071	1.658e-09	+?	0	0	0	1
rs111983459	X	66974681	a	t	0.1988	0	-0.0428	0.0071	1.658e-09	-?	0	0	0	1
rs1415271	X	66968233	a	c	0.7997	0	0.0428	0.0071	1.658e-09	+?	0	0	0	1
rs113210473	X	66966388	a	g	0.1986	0	-0.0428	0.0071	1.658e-09	-?	0	0	0	1
rs113442271	X	66972478	t	c	0.8014	0	0.0428	0.0071	1.658e-09	+?	0	0	0	1
rs1333747343	X	66970047	t	g	0.8014	0	0.0428	0.0071	1.658e-09	+?	0	0	0	1
rs113057513	X	66967089	a	g	0.1986	0	-0.0428	0.0071	1.658e-09	-?	0	0	0	1
rs370567136	7	97871985	a	g	0.8462	0	-0.0651	0.0108	1.662e-09	-?	0	0	0	1
rs56196280	3	131968236	a	t	0.7671	0.0217	0.0507529	0.0084198	1.662e-09	++	0	0.639954	1	0.4237
rs2967355	16	82200103	a	c	0.209	0.0187	0.0502723	0.0083402	1.663e-09	++	22.7	1.29299	1	0.2555
rs1233370	6	29614419	a	c	0.2546	0.0263	0.0473189	0.0078505	1.665e-09	++	0	0.198065	1	0.6563
rs61907861	11	113695469	a	g	0.6053	0.0015	0.0428136	0.0071032	1.666e-09	++	0	0.335353	1	0.5625
rs1971378	1	150597261	a	g	0.5457	0.0041	0.0414874	0.0068833	1.668e-09	++	0	0.0049707	1	0.9438
rs28595011	4	77622258	t	c	0.7176	0.0275	-0.0469935	0.007797	1.669e-09	--	89.2	9.22127	1	0.002392
rs76020024	8	128051923	a	g	0.9473	0.0067	0.0946473	0.0157041	1.671e-09	++	0	1.95e-05	1	0.9965
rs13253332	8	127669685	a	g	0.158	0.0121	0.0559039	0.0092758	1.672e-09	++	93.9	16.3444	1	5.281e-05
rs9261449	6	30096005	t	c	0.2706	0.0262	0.0463725	0.0076945	1.673e-09	++	87.8	8.21766	1	0.004148
rs4801763	19	38957420	t	c	0.3756	0.0163	-0.0428021	0.0071021	1.674e-09	--	0	0.957054	1	0.3279
rs4938053	11	113697436	a	g	0.6054	0.0013	0.0428138	0.0071042	1.675e-09	++	0	0.335547	1	0.5624
rs75484573	15	66593626	t	c	0.8923	0.0119	-0.0692717	0.0114944	1.675e-09	--	0	0.994814	1	0.3186
rs4802484	19	38957571	t	g	0.3763	0.0159	-0.0428001	0.0071023	1.678e-09	--	0.2	1.00231	1	0.3168
rs12993133	2	10846202	t	c	0.7575	0.0323	-0.0480747	0.0079775	1.678e-09	--	0	0.0262219	1	0.8714
rs78154103	2	242140785	c	g	0.7367	0.0068	0.0469672	0.0077938	1.678e-09	++	0	0.857269	1	0.3545
rs11168337	12	48376530	a	c	0.447	0.0139	0.0422916	0.0070186	1.685e-09	++	44.5	1.80183	1	0.1795
rs869174485	6	32630242	t	c	0.8301	0	0.0711	0.0118	1.687e-09	+?	0	0	0	1
rs9274130	6	32630232	a	g	0.1699	0	-0.0711	0.0118	1.687e-09	-?	0	0	0	1
rs2110469	7	20971092	t	c	0.4713	0.0066	0.0410388	0.0068112	1.689e-09	++	0	0.547449	1	0.4594
rs1246565960	7	47467609	a	g	0.4308	0	-0.0482	0.008	1.691e-09	-?	0	0	0	1
rs899263989	7	47462468	ca	c	0.5692	0	0.0482	0.008	1.691e-09	+?	0	0	0	1
rs9267096	6	31415307	a	g	0.5257	0	0.0488	0.0081	1.694e-09	+?	0	0	0	1
rs774985	4	95433221	c	g	0.514	0.0189	0.0410687	0.0068169	1.696e-09	++	0	0.711932	1	0.3988
rs6929510	6	160211215	c	g	0.7707	0.0149	0.0503307	0.0083544	1.697e-09	++	0	0.840359	1	0.3593
rs35768964	6	30989747	a	t	0.9248	0.0033	-0.0771417	0.0128047	1.697e-09	--	66.8	3.01164	1	0.08267
rs190147999	8	127955634	a	g	0.9801	0	0.303984	0.0504594	1.698e-09	?+	0	0	0	1
rs2709746	7	20840374	a	t	0.5119	0.0176	0.041401	0.0068724	1.699e-09	++	0	0.029133	1	0.8645
rs541166783	3	170105721	caa	c	0.1788	0	-0.0747	0.0124	1.7e-09	-?	0	0	0	1
rs7918179	10	104265795	t	tg	0.6534	0	-0.05	0.0083	1.701e-09	-?	0	0	0	1
rs56090213	6	161097218	a	c	0.8617	0.0157	0.060681	0.0100732	1.702e-09	++	85.1	6.70273	1	0.009627
rs796786719	2	10851118	a	t	0.6176	0	-0.0506	0.0084	1.704e-09	-?	0	0	0	1
rs143186839	2	63514600	a	aac	0.1805	0.0058	-0.0539411	0.0089557	1.711e-09	--	0	0.0691224	1	0.7926
rs2306364	11	65412467	a	g	0.4548	0.0337	-0.0421986	0.0070061	1.711e-09	--	0	0.528856	1	0.4671
rs34255701	6	31241600	a	g	0.1722	0.0292	0.054869	0.0091097	1.711e-09	++	56.3	2.29046	1	0.1302
rs75323296	2	62971042	t	g	0.1151	0.0136	-0.0656993	0.0109084	1.714e-09	--	0	0.707025	1	0.4004
rs34277190	12	53272195	g	ga	0.6982	0	0.053	0.0088	1.715e-09	+?	0	0	0	1
rs372823301	1	153988198	a	aac	0.6985	0	-0.053	0.0088	1.715e-09	-?	0	0	0	1
rs9914095	17	69089167	a	c	0.8508	0.0208	-0.0576986	0.0095803	1.716e-09	--	0	0.395096	1	0.5296
rs17636031	10	126594078	t	c	0.7417	0.0228	-0.0469978	0.0078035	1.716e-09	--	75.8	4.13478	1	0.04201
rs2057326	14	37010506	a	g	0.4288	0.021	-0.0421338	0.0069962	1.718e-09	--	24.8	1.33065	1	0.2487
rs2738776	20	62272373	t	c	0.4068	0.0311	-0.0439145	0.0072922	1.722e-09	--	60.9	2.55836	1	0.1097
rs33959627	6	30002335	a	g	0.2395	0.0302	0.048141	0.0079941	1.722e-09	++	0	0.53635	1	0.4639
rs13362676	6	160208114	a	g	0.8768	0	0.0819	0.0136	1.722e-09	+?	0	0	0	1
rs142118225	2	173198472	a	g	0.9834	0.0054	0.190357	0.0316104	1.723e-09	++	0	0.904516	1	0.3416
rs11791582	9	132553811	t	c	0.1923	0.0072	0.0519539	0.0086277	1.725e-09	++	0	0.382159	1	0.5365
rs13417665	2	43638888	t	c	0.8708	0.0192	0.0626194	0.0103993	1.728e-09	++	0	0.223731	1	0.6362
rs35544549	3	127793220	ca	c	0.4212	0	-0.056	0.0093	1.728e-09	-?	0	0	0	1
rs9966964	18	45466607	a	c	0.454	0.0037	-0.0414354	0.0068815	1.731e-09	--	54.3	2.1884	1	0.1391
rs55693833	8	128251026	t	c	0.0192	0.0013	0.150571	0.0250077	1.733e-09	++	0	0.0359801	1	0.8496
rs9264306	6	31226159	a	g	0.2818	0.0163	0.045735	0.0075959	1.734e-09	++	50.1	2.00353	1	0.1569
rs2271809	2	238449107	a	g	0.7282	0.0119	-0.0464832	0.0077207	1.737e-09	--	0	0.630969	1	0.427
rs9457992	6	161100785	a	g	0.8491	0.0149	0.0579082	0.0096185	1.739e-09	++	82.3	5.65275	1	0.01743
rs305441	1	88213271	t	c	0.7213	0.0198	-0.0459541	0.0076329	1.739e-09	--	0	0.0393476	1	0.8428
rs34090104	6	31241353	t	g	0.1722	0.0292	0.0548444	0.0091097	1.74e-09	++	55.6	2.25359	1	0.1333
rs80146619	10	104405850	a	g	0.2543	0.0137	0.0474943	0.0078891	1.742e-09	++	0	0.59364	1	0.441
rs71566627	8	128366477	g	ga	0.9473	0	0.185752	0.0308559	1.744e-09	?+	0	0	0	1
rs749055773	6	160148892	c	g	0.0444	0	0.1222	0.0203	1.747e-09	+?	0	0	0	1
rs6929124	6	160211039	t	c	0.2295	0.0148	-0.0502924	0.0083545	1.747e-09	--	0	0.819261	1	0.3654
rs12980973	19	38547277	a	g	0.0804	0.0141	-0.0786004	0.0130572	1.748e-09	--	0	0.733317	1	0.3918
rs11865427	16	79845255	a	g	0.8355	0.0062	-0.0556247	0.0092406	1.748e-09	--	0	0.002267	1	0.962
rs181332167	5	133559082	a	g	0.0223	0	-0.292329	0.0485747	1.764e-09	?-	0	0	0	1
rs79733954	2	242135748	a	g	0.2619	0.0063	-0.0469049	0.0077943	1.767e-09	--	0	0.83212	1	0.3617
rs7844214	8	127817693	c	g	0.2516	0.0057	-0.0478435	0.0079505	1.769e-09	--	47.3	1.89592	1	0.1685
rs145221006	6	160630297	a	g	0.0841	0.0034	-0.0784674	0.0130394	1.769e-09	--	82.2	5.62926	1	0.01766
rs2967363	16	82204132	c	g	0.2104	0.0199	0.0502086	0.0083435	1.77e-09	++	34.4	1.52441	1	0.217
rs36009459	9	132552856	a	ac	0.8076	0.0072	-0.0519125	0.008627	1.772e-09	--	0	0.32354	1	0.5695
rs6544640	2	43516146	a	g	0.2281	0.0097	-0.0491564	0.008169	1.772e-09	--	0	0.456931	1	0.4991
rs79810820	3	129405672	t	c	0.1517	0.0319	-0.0630759	0.0104826	1.775e-09	--	0	0.765946	1	0.3815
rs17325304	3	113303278	a	g	0.1664	0.0231	-0.0563453	0.0093642	1.776e-09	--	0	0.0091643	1	0.9237
rs9400976	6	117259032	a	g	0.6136	0.0021	-0.0419958	0.0069796	1.778e-09	--	0	0.259965	1	0.6101
rs35957957	6	31320064	t	c	0.0963	0.0158	0.0699295	0.0116222	1.778e-09	++	0	0.272907	1	0.6014
rs34379581	1	182977036	a	at	0.4584	0.0194	-0.0418154	0.0069497	1.779e-09	--	41	1.6941	1	0.1931
rs3842753	11	2181060	t	g	0.2602	0.0274	0.0474038	0.0078786	1.78e-09	++	0	0.415338	1	0.5193
rs2252924	12	114683323	a	c	0.4916	0	-0.0803146	0.0133491	1.782e-09	?-	0	0	0	1
rs11714474	3	129117664	t	c	0.089	0.0057	0.0753138	0.0125182	1.784e-09	++	85.2	6.73466	1	0.009456
rs7536483	1	205718858	a	t	0.5648	0.0055	0.041374	0.0068769	1.784e-09	++	50.8	2.03152	1	0.1541
rs7249489	19	41978596	a	c	0.2596	0.009	-0.0476962	0.0079279	1.785e-09	--	0	0.187242	1	0.6652
rs7616118	3	113288855	t	c	0.1664	0.023	-0.0558987	0.0092916	1.787e-09	--	0	0.0041593	1	0.9486
rs4708847	6	160223834	t	c	0.2315	0.0144	-0.0502148	0.0083474	1.792e-09	--	0	0.877212	1	0.349
rs11083462	19	38959680	t	c	0.3759	0.0161	-0.0427257	0.0071025	1.793e-09	--	1.4	1.01449	1	0.3138
rs4615961	10	123156384	t	g	0.1804	0.0293	-0.0566827	0.0094229	1.794e-09	--	68.2	3.14058	1	0.07637
rs13018603	2	64297550	a	g	0.3509	0.0385	-0.0434362	0.0072208	1.794e-09	--	63.6	2.74965	1	0.09728
rs9261519	6	30117101	t	c	0.7273	0.0209	-0.0459742	0.0076427	1.794e-09	--	89.4	9.47004	1	0.002089
rs6420437	16	82187181	t	c	0.2097	0.0192	0.0501769	0.0083414	1.794e-09	++	38.1	1.61445	1	0.2039
rs1053732	1	150597890	a	g	0.5467	0.0036	0.0414026	0.0068835	1.801e-09	++	0	0.0055102	1	0.9408
rs112609209	X	51229149	a	g	0.0429	0	0.0824	0.0137	1.803e-09	+?	0	0	0	1
rs12301509	12	133038610	a	g	0.6694	0.0254	-0.0459116	0.0076338	1.808e-09	--	27.4	1.3766	1	0.2407
rs5919435	X	67023926	t	c	0.1998	0	-0.0427	0.0071	1.809e-09	-?	0	0	0	1
rs2671657	17	47473616	a	g	0.4154	0.0014	0.0426052	0.0070842	1.809e-09	++	77.4	4.43241	1	0.03526
rs56262558	X	66979470	t	c	0.1987	0	-0.0427	0.0071	1.809e-09	-?	0	0	0	1
rs2671654	17	47468011	a	g	0.5845	0.0015	-0.0426073	0.0070846	1.81e-09	--	75.3	4.05482	1	0.04405
rs35716682	17	569821	a	g	0.1891	0.0038	0.052095	0.0086632	1.817e-09	++	81.8	5.49155	1	0.01911
rs7203990	16	82185320	a	g	0.2097	0.0191	0.0501584	0.0083413	1.818e-09	++	37.7	1.60398	1	0.2053
rs35704532	1	183098697	ct	c	0.431	0.0118	-0.0422369	0.0070241	1.819e-09	--	23.5	1.30684	1	0.253
rs9909320	17	69232148	t	g	0.5209	0	0.0803391	0.0133608	1.821e-09	?+	0	0	0	1
rs9260603	6	29922754	t	c	0.4561	0	0.0475	0.0079	1.825e-09	+?	0	0	0	1
rs823152	1	205736285	a	g	0.4357	0.0055	-0.0413478	0.0068769	1.826e-09	--	29	1.40914	1	0.2352
rs386755149	11	76192332	t	c	0.5869	0	0.0487	0.0081	1.829e-09	+?	0	0	0	1
rs1440354635	19	38721268	a	aaagag	0.5249	0	-0.0487	0.0081	1.829e-09	-?	0	0	0	1
rs1309192467	7	20921918	g	gt	0.5408	0	0.0487	0.0081	1.829e-09	+?	0	0	0	1
rs7645464	3	113284492	a	g	0.1662	0.0231	-0.0562874	0.0093623	1.831e-09	--	0	0.0075348	1	0.9308
rs4001000	7	20860341	ctttt	c	0.3192	0	0.0511	0.0085	1.835e-09	+?	0	0	0	1
rs11683408	2	64193684	t	c	0.0985	0.0106	0.069203	0.0115119	1.839e-09	++	0	0.955336	1	0.3284
rs1807883	17	36167644	a	g	0.6877	0	-0.0535	0.0089	1.841e-09	-?	0	0	0	1
rs1180088922	2	63885280	c	g	0.7367	0	-0.0535	0.0089	1.841e-09	-?	0	0	0	1
rs72480754	19	41977292	a	g	0.7403	0.0091	0.0476545	0.0079276	1.841e-09	++	0	0.176973	1	0.674
rs75997467	2	63876762	t	g	0.9632	0.0015	-0.107211	0.0178352	1.842e-09	--	73.6	3.782	1	0.05181
rs9273371	6	32626565	t	c	0.2497	0	-0.0553	0.0092	1.845e-09	-?	0	0	0	1
rs1334574764	6	31152975	ct	c	0.7448	0	0.0559	0.0093	1.847e-09	+?	0	0	0	1
rs4007267	12	114685668	a	t	0.5085	0	0.0802456	0.0133507	1.848e-09	?+	0	0	0	1
rs1284707247	9	132573290	t	c	0.2198	0	0.0571	0.0095	1.849e-09	+?	0	0	0	1
rs6564708	16	79843036	t	c	0.1502	0.0115	0.0575894	0.0095813	1.849e-09	++	0	0.0207283	1	0.8855
rs141561495	6	160711364	t	c	0.7626	0	0.0577	0.0096	1.85e-09	+?	0	0	0	1
rs3773693	3	113293438	a	t	0.1662	0.0231	-0.0562739	0.0093627	1.85e-09	--	0	0.0080358	1	0.9286
rs796659405	6	160711366	t	c	0.7626	0	0.0577	0.0096	1.85e-09	+?	0	0	0	1
rs11066998	12	114661789	a	t	0.6698	0.0287	0.0440294	0.0073259	1.854e-09	++	0	0.47392	1	0.4912
rs10765903	11	2304502	t	c	0.6419	0.0181	-0.0427796	0.0071182	1.857e-09	--	0	0.975431	1	0.3233
rs869157044	11	113722574	ca	c	0.8244	0	0.0637	0.0106	1.862e-09	+?	0	0	0	1
rs34855541	6	32559825	a	g	0.8261	0	-0.0637	0.0106	1.862e-09	-?	0	0	0	1
rs71360635	17	605455	a	t	0.8457	0	-0.0649	0.0108	1.864e-09	-?	0	0	0	1
rs34257366	3	127719513	ca	c	0.8421	0	-0.0649	0.0108	1.864e-09	-?	0	0	0	1
rs79015965	19	51372261	a	g	0.7658	0.021	0.0487601	0.0081143	1.865e-09	++	0	0.560267	1	0.4542
rs201826188	3	87144053	a	g	0.0412	0	0.195756	0.0325768	1.866e-09	?+	0	0	0	1
rs587666951	10	51632289	ct	c	0.9732	0	-0.2025	0.0337	1.868e-09	-?	0	0	0	1
rs35253921	2	64084005	a	g	0.3008	0.0495	-0.0454046	0.0075565	1.871e-09	--	15.1	1.17741	1	0.2779
rs56358047	5	1499366	t	c	0.168	0.0102	0.0560652	0.0093318	1.878e-09	++	16.9	1.20383	1	0.2726
rs11654476	17	45930822	a	g	0.5685	0.0069	-0.0416991	0.0069407	1.879e-09	--	69.8	3.31164	1	0.06879
rs9261496	6	30111014	t	c	0.2726	0.0209	0.0459166	0.0076427	1.879e-09	++	89.8	9.80618	1	0.001739
rs13267658	8	23540762	t	c	0.1353	0.0171	0.0598782	0.0099665	1.879e-09	++	0	0.530536	1	0.4664
rs61117510	4	106329868	a	c	0.3407	0.0225	-0.0435219	0.0072441	1.88e-09	--	0	0.030624	1	0.8611
rs12334587	8	127819096	a	g	0.2518	0.0056	-0.0477672	0.0079508	1.88e-09	--	47.6	1.90994	1	0.167
rs41271363	3	113304171	a	g	0.2448	0.0459	-0.0488334	0.008129	1.886e-09	--	9.9	1.10997	1	0.2921
rs9261501	6	30111526	t	c	0.2725	0.0209	0.0459143	0.007643	1.886e-09	++	89.7	9.68005	1	0.001863
rs4959012	6	30114845	t	c	0.748	0.0211	-0.0472957	0.0078737	1.892e-09	--	80.5	5.12505	1	0.02358
rs4980764	11	69203485	a	g	0.9574	0.0064	-0.102158	0.0170072	1.893e-09	--	65.2	2.87287	1	0.09008
rs16843440	2	242138065	a	g	0.2624	0.0066	-0.0468169	0.0077941	1.893e-09	--	0	0.878052	1	0.3487
rs4508647	2	43901915	a	g	0.7075	0.0039	-0.0452049	0.0075263	1.899e-09	--	23.2	1.3028	1	0.2537
rs2967326	16	82188246	a	g	0.2096	0.0191	0.0500998	0.0083414	1.9e-09	++	38.5	1.62728	1	0.2021
rs7700102	4	77622435	t	c	0.2859	0.025	0.0464744	0.0077378	1.9e-09	++	89.4	9.4203	1	0.002146
rs57303972	2	63916366	t	ta	0.9505	0	-0.1087	0.0181	1.907e-09	-?	0	0	0	1
rs3094194	6	31136240	a	g	0.6661	0.008	-0.0432745	0.007206	1.909e-09	--	20	1.24961	1	0.2636
rs13401984	2	64298269	a	g	0.3509	0.0384	-0.0433734	0.0072227	1.912e-09	--	65.9	2.932	1	0.08684
rs1772159	1	205759195	a	g	0.4159	0.0141	-0.0416968	0.0069436	1.912e-09	--	40.4	1.67814	1	0.1952
rs199943862	3	87144063	a	t	0.9588	0	-0.195695	0.0325891	1.914e-09	?-	0	0	0	1
rs12363499	11	113824194	a	g	0.8352	0.0003	0.0562253	0.0093633	1.915e-09	++	0	0.040662	1	0.8402
rs12812512	12	133134522	a	g	0.5377	0	-0.0806173	0.0134255	1.916e-09	?-	0	0	0	1
rs7081844	10	123021268	t	c	0.3863	0.013	-0.0429924	0.0071599	1.918e-09	--	87.6	8.08771	1	0.004457
rs9457994	6	161100998	t	c	0.8487	0.0152	0.0577724	0.009622	1.923e-09	++	82.2	5.60808	1	0.01788
rs2503692	13	73697410	a	t	0.1262	0.013	0.0623344	0.0103818	1.923e-09	++	0	0.0295512	1	0.8635
rs7542277	1	183063527	t	c	0.5537	0.0172	0.041768	0.0069566	1.924e-09	++	35.5	1.55136	1	0.2129
rs2018075	3	87081578	t	c	0.2183	0.0141	-0.0497766	0.0082913	1.931e-09	--	0	0.772802	1	0.3794
rs3758335	9	132597840	a	c	0.7822	0.0076	-0.049646	0.0082698	1.933e-09	--	0	0.411985	1	0.521
rs35632463	9	132592115	t	c	0.7825	0.0077	-0.0496454	0.0082698	1.934e-09	--	0	0.412151	1	0.5209
rs3814548	9	132596899	a	g	0.2175	0.0077	0.0496438	0.0082698	1.937e-09	++	0	0.412558	1	0.5207
rs11247558	17	567955	c	g	0.1884	0.0033	0.0520035	0.0086632	1.939e-09	++	81.8	5.48352	1	0.0192
rs1881966	3	169495940	a	g	0.479	0.0093	-0.042448	0.0070715	1.94e-09	--	4.6	1.04768	1	0.306
rs3094112	6	30761734	t	c	0.7894	0.0199	0.0505529	0.0084217	1.941e-09	++	0	0.73368	1	0.3917
rs202066228	2	63570424	a	at	0.1938	0.0025	-0.0530179	0.0088325	1.942e-09	--	0	0.0445058	1	0.8329
rs139937081	5	1636681	a	g	0.0405	0.0162	0.118083	0.0196724	1.943e-09	++	27.5	1.37905	1	0.2403
rs2508031	6	30121066	t	c	0.2727	0.0208	0.0458716	0.0076422	1.944e-09	++	89.3	9.3408	1	0.002241
rs73006397	2	242415523	t	c	0.2399	0.0268	-0.0485314	0.0080856	1.946e-09	--	86.6	7.45589	1	0.006323
rs7122325	11	113715162	t	c	0.3925	0.0028	-0.0426335	0.0071031	1.948e-09	--	0	0.30377	1	0.5815
rs2147584	1	183074764	t	c	0.4361	0.0142	-0.0417714	0.0069596	1.949e-09	--	17.8	1.21684	1	0.27
rs28564696	3	113288726	t	c	0.7492	0.0442	0.0483864	0.0080618	1.95e-09	++	0.7	1.00719	1	0.3156
rs73437357	6	11224677	c	g	0.0842	0.0115	-0.0784064	0.0130636	1.95e-09	--	26.1	1.35395	1	0.2446
rs140164671	10	45784241	t	c	0.0152	0.0024	-0.187486	0.0312392	1.954e-09	--	30	1.42816	1	0.2321
rs11828017	11	68818617	a	g	0.711	0.0297	0.0454487	0.0075733	1.959e-09	++	0	0.001379	1	0.9704
rs56721892	3	113287314	a	g	0.7493	0.0441	0.0483849	0.0080628	1.961e-09	++	0.8	1.00829	1	0.3153
rs4475994	12	133135433	c	g	0.4624	0	0.0805583	0.0134246	1.964e-09	?+	0	0	0	1
rs2596455	6	31418475	a	g	0.5077	0.0085	0.0408321	0.0068047	1.967e-09	++	48	1.92488	1	0.1653
rs2517527	6	31021547	a	g	0.3895	0.0054	0.0418365	0.0069725	1.97e-09	++	0	0.747212	1	0.3874
rs2274507	9	132596031	t	c	0.7824	0.0078	-0.0496207	0.0082699	1.971e-09	--	0	0.418456	1	0.5177
rs35513770	12	90221127	t	ta	0.2878	0	-0.0558	0.0093	1.973e-09	-?	0	0	0	1
rs28575497	X	66968391	a	g	0.8014	0	0.0426	0.0071	1.973e-09	+?	0	0	0	1
rs55829221	2	63894900	ct	c	0.7366	0	-0.0534	0.0089	1.973e-09	-?	0	0	0	1
rs35014980	X	66980737	t	g	0.8013	0	0.0426	0.0071	1.973e-09	+?	0	0	0	1
rs1372670541	2	173533634	t	tagag	0.9237	0	0.0942	0.0157	1.973e-09	+?	0	0	0	1
rs386723587	8	23443502	a	g	0.3496	0	0.0498	0.0083	1.973e-09	+?	0	0	0	1
rs532624126	11	76132948	ca	c	0.2908	0	-0.0552	0.0092	1.973e-09	-?	0	0	0	1
rs2210664	X	67025153	a	g	0.1991	0	-0.0426	0.0071	1.973e-09	-?	0	0	0	1
rs9264962	6	31276435	a	g	0.1491	0	0.0666	0.0111	1.973e-09	+?	0	0	0	1
rs370029923	7	98015049	t	g	0.8153	0	-0.0606	0.0101	1.973e-09	-?	0	0	0	1
rs1166435508	6	160701960	t	c	0.2532	0	-0.0552	0.0092	1.973e-09	-?	0	0	0	1
rs144384356	6	160184600	a	g	0.959	0	-0.1224	0.0204	1.973e-09	-?	0	0	0	1
rs4872155	8	23438451	t	c	0.6504	0	-0.0498	0.0083	1.973e-09	-?	0	0	0	1
rs71776612	6	41521062	g	gga	0.8917	0	-0.0762	0.0127	1.973e-09	-?	0	0	0	1
rs4370673	X	67018026	a	c	0.1991	0	-0.0426	0.0071	1.973e-09	-?	0	0	0	1
rs60271870	12	53269393	t	c	0.31	0	-0.0516	0.0086	1.973e-09	-?	0	0	0	1
rs386723588	8	23443901	a	g	0.3493	0	0.0498	0.0083	1.973e-09	+?	0	0	0	1
rs112425589	X	67012908	t	c	0.1981	0	-0.0426	0.0071	1.973e-09	-?	0	0	0	1
rs1190110943	3	170032851	a	g	0.3952	0	0.0498	0.0083	1.973e-09	+?	0	0	0	1
rs35243472	2	10742704	a	g	0.2911	0	0.0522	0.0087	1.973e-09	+?	0	0	0	1
rs386656753	2	238435306	a	t	0.8393	0	-0.0636	0.0106	1.973e-09	-?	0	0	0	1
rs2906184	7	97939987	a	t	0.1783	0	0.0612	0.0102	1.973e-09	+?	0	0	0	1
rs7888799	X	67013783	a	c	0.8022	0	0.0426	0.0071	1.973e-09	+?	0	0	0	1
rs56963835	X	67011527	g	ggagttt	0.198	0	-0.0426	0.0071	1.973e-09	-?	0	0	0	1
rs796224869	6	32574360	t	c	0.3221	0	-0.051	0.0085	1.973e-09	-?	0	0	0	1
rs34470955	X	67006303	g	ga	0.7993	0	0.0426	0.0071	1.973e-09	+?	0	0	0	1
rs1391086339	X	9799721	a	g	0.6961	0	0.0372	0.0062	1.973e-09	+?	0	0	0	1
rs386699377	6	32445530	t	g	0.6131	0	0.0492	0.0082	1.973e-09	+?	0	0	0	1
rs3130465	6	31166352	a	g	0.7522	0	0.0558	0.0093	1.973e-09	+?	0	0	0	1
rs5918774	X	67013605	t	c	0.1996	0	-0.0426	0.0071	1.973e-09	-?	0	0	0	1
rs143871094	2	238436959	a	aaat	0.1605	0	0.0636	0.0106	1.973e-09	+?	0	0	0	1
rs60212939	7	27942634	t	ta	0.6393	0	-0.0534	0.0089	1.973e-09	-?	0	0	0	1
rs59532093	X	67017205	ca	c	0.7965	0	0.0426	0.0071	1.973e-09	+?	0	0	0	1
rs5934698	X	9799513	a	g	0.696	0	0.0372	0.0062	1.973e-09	+?	0	0	0	1
rs7928758	11	134265967	t	g	0.8504	0.0022	-0.0589151	0.0098193	1.974e-09	--	0	0.375599	1	0.54
rs28446408	3	113292417	t	g	0.7482	0.0435	0.04837	0.0080619	1.975e-09	++	1.3	1.01338	1	0.3141
rs3815082	6	30113955	a	g	0.7274	0.0209	-0.0458521	0.0076426	1.979e-09	--	89.8	9.75874	1	0.001785
rs11854763	15	40904071	a	g	0.8347	0.0023	0.0557457	0.0092918	1.98e-09	++	0	0.950053	1	0.3297
rs9261507	6	30112627	a	g	0.2726	0.0209	0.045849	0.0076427	1.985e-09	++	89.8	9.76372	1	0.00178
rs12322798	12	49708654	a	g	0.2226	0.0306	0.0492445	0.0082088	1.986e-09	++	0	0.392924	1	0.5308
rs3815086	6	30113344	t	c	0.2727	0.0208	0.0458462	0.0076425	1.987e-09	++	89.8	9.76613	1	0.001778
rs9261508	6	30112704	t	c	0.7274	0.0209	-0.0458455	0.0076426	1.989e-09	--	89.8	9.76728	1	0.001776
rs62137463	2	43226867	a	g	0.7133	0.037	-0.047229	0.0078732	1.989e-09	--	61.1	2.57392	1	0.1086
rs16975110	16	85028352	t	c	0.8145	0.0081	0.0542519	0.0090442	1.991e-09	++	50.1	2.0045	1	0.1568
rs305442	1	88211836	a	c	0.2787	0.0199	0.0457813	0.007633	2e-09	++	0	0.055045	1	0.8145
rs9261497	6	30111096	a	t	0.7273	0.0208	-0.0458392	0.0076427	2.001e-09	--	89.8	9.77678	1	0.001767
rs3768621	1	183090057	t	c	0.5658	0.0132	0.0417494	0.0069609	2.002e-09	++	37.7	1.6063	1	0.205
rs4682496	3	113290891	a	g	0.7492	0.0442	0.048349	0.0080619	2.007e-09	++	0	0.984071	1	0.3212
rs2596456	6	31418413	a	g	0.5077	0.0085	0.0408089	0.0068047	2.008e-09	++	48.5	1.94084	1	0.1636
rs1566459	16	85018854	a	c	0.8249	0.0064	0.0552839	0.0092184	2.008e-09	++	37.7	1.60576	1	0.2051
rs55888369	22	43528858	a	g	0.0171	0	-0.2039	0.034	2.009e-09	-?	0	0	0	1
rs113296370	2	43863454	a	c	0.8128	0.0128	0.0533562	0.0088971	2.01e-09	++	0	0.0133298	1	0.9081
rs1567779	3	113294530	t	c	0.7494	0.0446	0.0483393	0.008061	2.014e-09	++	0	0.879787	1	0.3483
rs72714515	8	128462919	c	g	0.8605	0.0004	0.0593337	0.0098948	2.017e-09	++	80.4	5.09959	1	0.02393
rs1563777394	8	127950187	t	c	0.0241	0	-0.1613	0.0269	2.019e-09	-?	0	0	0	1
rs10700667	16	82201733	a	atttgt	0.2416	0.0163	0.0475468	0.0079295	2.02e-09	++	21.7	1.2778	1	0.2583
rs7206093	16	82201884	a	g	0.7584	0.0163	-0.0475467	0.0079295	2.02e-09	--	21.7	1.27774	1	0.2583
rs4889037	16	79843856	a	c	0.1502	0.0117	0.0574432	0.0095801	2.021e-09	++	0	0.0186197	1	0.8915
rs34900788	2	64082619	c	g	0.3009	0.0496	-0.0453062	0.0075565	2.027e-09	--	8.3	1.091	1	0.2962
rs10752897	1	183071024	t	c	0.5538	0.0172	0.0417076	0.0069566	2.029e-09	++	36.5	1.57522	1	0.2095
rs1450594	8	109144993	t	c	0.232	0.0056	-0.0491662	0.0082008	2.031e-09	--	0	0.522447	1	0.4698
rs2516456	6	31420018	t	c	0.5076	0.0085	0.0407965	0.0068047	2.031e-09	++	48.7	1.94957	1	0.1626
rs573623133	12	133141143	a	g	0.604	0	-0.0821577	0.0137044	2.035e-09	?-	0	0	0	1
rs55941419	3	113289088	a	t	0.2508	0.0442	-0.0483305	0.0080618	2.035e-09	--	0	0.990841	1	0.3195
rs34506685	2	242439988	a	g	0.7404	0.0451	0.0475697	0.0079356	2.042e-09	++	79.3	4.82302	1	0.02808
rs4364506	6	130389940	a	g	0.2513	0.0004	-0.047819	0.0079772	2.042e-09	--	50.9	2.03466	1	0.1537
rs2967349	16	82194405	c	g	0.7909	0.0186	-0.0499883	0.0083395	2.045e-09	--	42.3	1.73208	1	0.1881
rs9261493	6	30110337	a	c	0.2719	0.0213	0.045811	0.0076426	2.046e-09	++	89.7	9.68186	1	0.001861
rs115361538	2	241505299	a	g	0.9641	0.0169	0.140763	0.0234835	2.046e-09	++	0	0.975333	1	0.3234
rs72950888	3	113290480	a	g	0.7492	0.0442	0.0483218	0.0080617	2.047e-09	++	0	0.994018	1	0.3188
rs3130975	6	31081838	t	c	0.3046	0.0043	-0.0445149	0.0074271	2.052e-09	--	0	0.976788	1	0.323
rs9261509	6	30112906	t	c	0.7274	0.0209	-0.0458061	0.0076425	2.053e-09	--	89.7	9.68762	1	0.001855
rs2240482	2	242405021	t	c	0.2399	0.0268	-0.0484603	0.0080856	2.054e-09	--	86.6	7.48643	1	0.006217
rs4682493	3	113290655	a	g	0.7492	0.0442	0.0483183	0.0080618	2.054e-09	++	0	0.995377	1	0.3184
rs62265518	3	113290016	t	c	0.7492	0.0442	0.0483181	0.0080618	2.054e-09	++	0	0.995423	1	0.3184
rs4682494	3	113290721	t	g	0.7492	0.0442	0.0483183	0.0080618	2.054e-09	++	0	0.995377	1	0.3184
rs77555207	3	113289304	t	ta	0.7492	0.0442	0.0483181	0.0080618	2.054e-09	++	0	0.995423	1	0.3184
rs4652775	1	183061825	a	t	0.4458	0.0169	-0.0416943	0.0069566	2.054e-09	--	36.2	1.56717	1	0.2106
rs3131053	6	30760389	a	c	0.7895	0.0199	0.0504773	0.0084223	2.056e-09	++	0	0.762409	1	0.3826
rs71499488	9	132555537	a	c	0.1919	0.0074	0.0517073	0.0086276	2.057e-09	++	0	0.324816	1	0.5687
rs3131056	6	30762068	a	g	0.7895	0.0198	0.050476	0.0084223	2.059e-09	++	0	0.762945	1	0.3824
rs764081	2	242394141	t	g	0.3738	0	-0.0833855	0.0139138	2.06e-09	?-	0	0	0	1
rs34547036	10	105637026	t	c	0.0988	0.0057	0.0679526	0.0113386	2.06e-09	++	85.2	6.77588	1	0.00924
rs9261518	6	30116985	a	g	0.2727	0.0208	0.045806	0.0076436	2.063e-09	++	89.4	9.43435	1	0.00213
rs10432199	18	45470183	a	g	0.4579	0.0028	-0.0412225	0.006879	2.066e-09	--	55.5	2.24744	1	0.1338
rs1884834	6	117281268	t	c	0.6866	0.0096	-0.0440866	0.0073572	2.069e-09	--	55.6	2.25452	1	0.1332
rs4682497	3	113309549	t	c	0.7646	0.0491	0.0501901	0.0083759	2.07e-09	++	29	1.40908	1	0.2352
rs34886849	10	122798220	t	c	0.825	0.0191	0.0553607	0.0092389	2.071e-09	++	0	0.0116832	1	0.9139
rs11719718	3	170297396	a	g	0.9565	0.0055	0.105657	0.0176331	2.073e-09	++	80.8	5.20973	1	0.02246
rs11311	2	85811592	t	c	0.1316	0.0199	-0.0623122	0.0103992	2.073e-09	--	0	0.213561	1	0.644
rs4709377	6	160226421	a	g	0.2319	0.0145	-0.0500105	0.0083463	2.073e-09	--	0	0.949943	1	0.3297
rs6910976	6	160226923	a	g	0.7681	0.0146	0.0500096	0.0083462	2.074e-09	++	0	0.950252	1	0.3297
rs723534	4	106040445	t	c	0.1969	0.0228	0.0513944	0.0085775	2.075e-09	++	0	0.0816611	1	0.7751
rs76655753	6	32460752	a	g	0.1499	0	0.0713	0.0119	2.078e-09	+?	0	0	0	1
rs570066890	6	32460755	t	tgg	0.8501	0	-0.0713	0.0119	2.078e-09	-?	0	0	0	1
rs12912058	15	40903814	a	c	0.8347	0.0023	0.055673	0.0092918	2.078e-09	++	0	0.940727	1	0.3321
rs72665928	4	106112676	t	g	0.8516	0.008	-0.0569388	0.0095031	2.078e-09	--	0	5.27e-05	1	0.9942
rs76380179	6	32460750	t	c	0.1499	0	0.0713	0.0119	2.078e-09	+?	0	0	0	1
rs7167768	15	40906197	t	c	0.1653	0.0023	-0.0556697	0.0092918	2.082e-09	--	0	0.94184	1	0.3318
rs9267575	6	31811850	t	c	0.5725	0.0349	0.0415531	0.0069356	2.082e-09	++	68.4	3.16762	1	0.07511
rs968110	3	106955386	t	c	0.5949	0.0071	-0.0420727	0.0070224	2.083e-09	--	0	0.794023	1	0.3729
rs10797840	1	183081131	a	g	0.5663	0.0128	0.0416955	0.0069596	2.085e-09	++	18.7	1.2297	1	0.2675
rs2611516	10	51513291	t	c	0.0349	0	-0.1342	0.0224	2.085e-09	-?	0	0	0	1
rs758778	6	30824451	t	c	0.796	0.0267	0.0515564	0.0086055	2.085e-09	++	0	0.0029618	1	0.9566
rs36076724	6	109359687	g	gc	0.1479	0	0.0659	0.011	2.087e-09	+?	0	0	0	1
rs9258275	6	29730504	a	g	0.6367	0.007	-0.0422455	0.0070518	2.088e-09	--	0	0.062422	1	0.8027
rs1222886493	3	127721242	t	c	0.1574	0	0.0647	0.0108	2.089e-09	+?	0	0	0	1
rs35590025	6	30992111	t	g	0.0753	0.0033	0.0770797	0.0128665	2.089e-09	++	66.3	2.97002	1	0.08482
rs59520579	2	238430231	g	gt	0.8392	0	-0.0635	0.0106	2.091e-09	-?	0	0	0	1
rs386656752	2	238434943	a	g	0.8393	0	-0.0635	0.0106	2.091e-09	-?	0	0	0	1
rs147897212	2	238431304	t	c	0.1608	0	0.0635	0.0106	2.091e-09	+?	0	0	0	1
rs373246033	2	238432559	a	c	0.8393	0	-0.0635	0.0106	2.091e-09	-?	0	0	0	1
rs386656751	2	238431435	a	g	0.1608	0	0.0635	0.0106	2.091e-09	+?	0	0	0	1
rs386656750	2	238430275	a	g	0.8392	0	-0.0635	0.0106	2.091e-09	-?	0	0	0	1
rs9347338	6	160168907	a	t	0.1937	0	-0.0623	0.0104	2.093e-09	-?	0	0	0	1
rs1541324	6	30113471	a	g	0.2726	0.0209	0.0457832	0.0076427	2.093e-09	++	89.7	9.71888	1	0.001824
rs528250029	6	161105153	a	g	0.8491	0.0148	0.0576187	0.0096186	2.094e-09	++	82	5.55119	1	0.01847
rs11066991	12	114650495	t	c	0.1881	0.008	-0.0525365	0.0087703	2.095e-09	--	0	0.0022283	1	0.9624
rs1046089	6	31602967	a	g	0.3937	0.0494	-0.0423334	0.0070672	2.097e-09	--	26.2	1.35506	1	0.2444
rs9261527	6	30119392	a	g	0.2726	0.0208	0.0457774	0.0076424	2.099e-09	++	89.4	9.46374	1	0.002096
rs7202258	16	82195013	t	c	0.2094	0.0187	0.0499478	0.0083389	2.102e-09	++	41.4	1.70791	1	0.1913
rs796291838	2	238372824	t	g	0.7763	0	-0.0569	0.0095	2.105e-09	-?	0	0	0	1
rs11630866	15	66653910	a	ac	0.7569	0	-0.0563	0.0094	2.107e-09	-?	0	0	0	1
rs1394442399	12	49683872	t	g	0.7762	0	-0.0563	0.0094	2.107e-09	-?	0	0	0	1
rs35623220	10	105631657	t	c	0.0987	0.0057	0.0679116	0.0113392	2.11e-09	++	85.4	6.82669	1	0.008981
rs869216656	15	66749453	t	ttta	0.2559	0	0.0545	0.0091	2.111e-09	+?	0	0	0	1
rs2079810	19	41980622	t	c	0.2597	0.0091	-0.047483	0.0079284	2.111e-09	--	0	0.189647	1	0.6632
rs1394859677	10	126737687	caca	c	0.7135	0	-0.0533	0.0089	2.114e-09	-?	0	0	0	1
rs56153825	2	63894153	t	tg	0.7366	0	-0.0533	0.0089	2.114e-09	-?	0	0	0	1
rs71392233	2	10702541	g	gt	0.2919	0	0.0521	0.0087	2.118e-09	+?	0	0	0	1
rs2035945	4	77621705	a	g	0.7141	0.0249	-0.0463375	0.0077378	2.118e-09	--	89.3	9.37459	1	0.0022
rs1284877588	12	53268010	t	c	0.6921	0	0.0515	0.0086	2.12e-09	+?	0	0	0	1
rs1411361627	12	53268117	g	gc	0.692	0	0.0515	0.0086	2.12e-09	+?	0	0	0	1
rs148735768	6	31067074	t	tttttatttca	0.3257	0	-0.0515	0.0086	2.12e-09	-?	0	0	0	1
rs7481707	11	2279710	t	c	0.7423	0.0113	-0.0468152	0.0078179	2.122e-09	--	0	0.610837	1	0.4345
rs1180774	7	97637823	t	c	0.28	0.0093	-0.0457073	0.0076331	2.123e-09	--	88.8	8.93907	1	0.002791
rs5860797	4	106328691	a	at	0.6375	0	0.0497	0.0083	2.125e-09	+?	0	0	0	1
rs7833807	8	23440332	a	g	0.6505	0	-0.0497	0.0083	2.125e-09	-?	0	0	0	1
rs111479060	17	36119569	t	c	0.0112	0	-0.2928	0.0489	2.128e-09	-?	0	0	0	1
rs11331623	11	76222167	ct	c	0.4125	0	-0.0485	0.0081	2.129e-09	-?	0	0	0	1
rs7205534	16	82201618	a	g	0.7583	0.0163	-0.0474787	0.0079295	2.129e-09	--	22.7	1.29394	1	0.2553
rs2412541	15	40913840	t	g	0.8347	0.0023	0.0556365	0.009292	2.13e-09	++	0	0.953299	1	0.3289
rs3999771	8	128469498	t	c	0.7803	0.009	-0.0496191	0.0082872	2.131e-09	--	0	0.167095	1	0.6827
rs1233375	6	29608557	t	c	0.2632	0.0286	0.0464691	0.0077611	2.131e-09	++	0	0.210963	1	0.646
rs57656669	8	128356418	a	g	0.0385	0.0078	0.108248	0.018079	2.131e-09	++	0	0.0486285	1	0.8255
rs1623734	18	45347155	t	c	0.4608	0.0031	-0.0411711	0.0068764	2.133e-09	--	49.8	1.9925	1	0.1581
rs4306472	15	40912611	a	g	0.1653	0.0023	-0.0556343	0.0092921	2.134e-09	--	0	0.954122	1	0.3287
rs1233373	6	29609063	t	c	0.2632	0.0286	0.0464668	0.0077611	2.135e-09	++	0	0.210532	1	0.6464
rs4531981	2	43901895	a	g	0.2925	0.0039	0.0450607	0.0075263	2.136e-09	++	24.9	1.33082	1	0.2487
rs11070284	15	40911526	t	c	0.1653	0.0023	-0.0556324	0.0092921	2.137e-09	--	0	0.95477	1	0.3285
rs7171260	15	40898141	a	g	0.1653	0.0023	-0.0556291	0.0092918	2.139e-09	--	0	0.921752	1	0.337
rs2516458	6	31419387	t	c	0.5077	0.0084	0.040736	0.0068047	2.144e-09	++	48	1.92208	1	0.1656
rs34009884	17	7793367	ctg	c	0.9011	0	-0.0862	0.0144	2.149e-09	-?	0	0	0	1
rs9756237	3	86876205	a	g	0.6159	0.0025	0.0422156	0.0070522	2.149e-09	++	44.5	1.80138	1	0.1795
rs55855666	4	106304683	t	c	0.9227	0.0052	-0.0761815	0.0127266	2.151e-09	--	44.2	1.79327	1	0.1805
rs5965460	X	67042431	t	c	0.2002	0	-0.0425	0.0071	2.152e-09	-?	0	0	0	1
rs1453488817	X	67038688	c	g	0.1993	0	-0.0425	0.0071	2.152e-09	-?	0	0	0	1
rs5919438	X	67030483	a	g	0.1991	0	-0.0425	0.0071	2.152e-09	-?	0	0	0	1
rs4459011	X	67041393	c	g	0.8007	0	0.0425	0.0071	2.152e-09	+?	0	0	0	1
rs9816095	3	113302037	a	g	0.7522	0.045	0.0483211	0.0080725	2.152e-09	++	0	0.724875	1	0.3945
rs1403811738	X	67042136	a	g	0.199	0	-0.0425	0.0071	2.152e-09	-?	0	0	0	1
rs7885466	X	66951089	t	c	0.8011	0	0.0425	0.0071	2.152e-09	+?	0	0	0	1
rs5964614	X	67033937	t	g	0.1991	0	-0.0425	0.0071	2.152e-09	-?	0	0	0	1
rs5919428	X	67009976	a	g	0.8004	0	0.0425	0.0071	2.152e-09	+?	0	0	0	1
rs1931542	X	66959642	a	g	0.1999	0	-0.0425	0.0071	2.152e-09	-?	0	0	0	1
rs1931545	X	66978571	t	g	0.8014	0	0.0425	0.0071	2.152e-09	+?	0	0	0	1
rs61079754	X	66971395	t	ta	0.211	0	-0.0425	0.0071	2.152e-09	-?	0	0	0	1
rs58442895	X	67011343	a	t	0.198	0	-0.0425	0.0071	2.152e-09	-?	0	0	0	1
rs10856050	X	67040716	a	t	0.8008	0	0.0425	0.0071	2.152e-09	+?	0	0	0	1
rs4827404	X	67013824	t	g	0.1996	0	-0.0425	0.0071	2.152e-09	-?	0	0	0	1
rs5918777	X	67032326	a	g	0.8007	0	0.0425	0.0071	2.152e-09	+?	0	0	0	1
rs10856051	X	67040717	a	g	0.8007	0	0.0425	0.0071	2.152e-09	+?	0	0	0	1
rs117144687	10	51502000	t	c	0.9747	0	-0.1664	0.0278	2.156e-09	-?	0	0	0	1
rs12622342	2	62750220	t	c	0.2507	0.0014	0.0468796	0.0078322	2.157e-09	++	0	0.0002954	1	0.9863
rs10752898	1	183077896	t	c	0.4451	0.0165	-0.04164	0.0069569	2.158e-09	--	34.9	1.53498	1	0.2154
rs1741594	20	62200575	t	c	0.2369	0	-0.0966263	0.0161441	2.161e-09	?-	0	0	0	1
rs185421790	3	169989912	t	g	0.9864	0.0028	0.209777	0.0350513	2.166e-09	++	0	0.819419	1	0.3654
rs886809	2	242397460	a	g	0.76	0.0265	0.0483907	0.0080856	2.167e-09	++	86.7	7.51885	1	0.006106
rs7167417	15	40893518	a	c	0.8347	0.0023	0.0556099	0.009292	2.168e-09	++	0	0.92831	1	0.3353
rs61966281	13	73750211	t	c	0.1697	0.0194	0.0580528	0.0097004	2.17e-09	++	17.7	1.21496	1	0.2704
rs76992520	17	36187481	t	c	0.0197	0	-0.2262	0.0378	2.176e-09	-?	0	0	0	1
rs144247740	8	128343601	g	gt	0.9084	0.0008	0.0716903	0.0119802	2.176e-09	++	87.6	8.04279	1	0.004569
rs55848914	5	1499466	t	c	0.1681	0.0103	0.0558406	0.0093318	2.178e-09	++	19	1.23448	1	0.2665
rs7878993	X	70400393	a	c	0.3043	0	0.0371	0.0062	2.179e-09	+?	0	0	0	1
rs12708401	15	40895440	t	c	0.1653	0.0023	-0.0556021	0.009292	2.179e-09	--	0	0.965163	1	0.3259
rs9830910	3	86869961	a	g	0.6167	0.002	0.0422002	0.0070524	2.18e-09	++	44.2	1.7918	1	0.1807
rs116802846	3	87139811	a	g	0.9583	0	-0.193282	0.0323015	2.181e-09	?-	0	0	0	1
rs199827403	3	87141400	ct	c	0.0417	0	0.193281	0.0323015	2.182e-09	?+	0	0	0	1
rs201382810	3	87141369	ctt	c	0.0417	0	0.193281	0.0323015	2.182e-09	?+	0	0	0	1
rs116044014	3	87141396	a	g	0.0417	0	0.193281	0.0323015	2.182e-09	?+	0	0	0	1
rs202049731	3	87146306	t	ttc	0.9583	0	-0.193278	0.0323013	2.183e-09	?-	0	0	0	1
rs9262201	6	30760886	a	g	0.7895	0.0199	0.0503949	0.0084226	2.187e-09	++	0	0.755927	1	0.3846
rs12713474	2	63473443	t	c	0.8982	0.0062	-0.0665491	0.0111226	2.187e-09	--	0	0.849752	1	0.3566
rs571096602	12	133141139	t	c	0.6047	0	-0.0820869	0.0137195	2.188e-09	?-	0	0	0	1
rs12422413	12	114633742	t	c	0.1291	0.0169	0.063322	0.0105835	2.189e-09	++	0	0.480839	1	0.488
rs35976302	6	31241077	t	c	0.8271	0.0287	-0.0545031	0.0091097	2.191e-09	--	54.1	2.177	1	0.1401
rs2844466	6	31601012	t	c	0.6057	0.0501	0.042286	0.0070678	2.192e-09	++	27.6	1.38113	1	0.2399
rs2523694	6	31417872	a	g	0.4923	0.0087	-0.0407241	0.0068069	2.194e-09	--	48.3	1.93396	1	0.1643
rs3798730	6	11195061	c	g	0.8329	0.0308	0.0568692	0.0095057	2.196e-09	++	47.1	1.88968	1	0.1692
rs12991838	2	242466439	t	c	0.1265	0.0218	0.0626644	0.0104744	2.196e-09	++	0	0.074818	1	0.7844
rs75312476	2	242078551	a	c	0.0539	0.0067	0.0942578	0.0157559	2.199e-09	++	82.9	5.85595	1	0.01552
rs35486025	19	38555154	t	c	0.8069	0.0302	0.053311	0.0089119	2.204e-09	++	80.2	5.04498	1	0.0247
rs7783206	7	28111061	a	g	0.064	0.022	-0.0911039	0.0152296	2.204e-09	--	35	1.53937	1	0.2147
rs10789844	11	111579109	a	t	0.2836	0.0095	0.0450209	0.0075262	2.205e-09	++	60.2	2.51484	1	0.1128
rs35858943	6	32559473	a	g	0.1633	0	0.0658	0.011	2.207e-09	+?	0	0	0	1
rs1247926	12	114687311	t	c	0.5069	0	0.0801625	0.0134011	2.207e-09	?+	0	0	0	1
rs10831574	11	2243891	a	g	0.6427	0.0174	-0.0425518	0.0071135	2.207e-09	--	45.9	1.85014	1	0.1738
rs9261492	6	30110058	a	g	0.2726	0.0209	0.0457169	0.0076429	2.21e-09	++	89.9	9.93978	1	0.001617
rs535540919	3	127721333	a	t	0.1573	0	0.0646	0.0108	2.211e-09	+?	0	0	0	1
rs11042976	11	2198259	a	g	0.4907	0.0099	-0.0406615	0.006798	2.212e-09	--	51.2	2.04946	1	0.1523
rs12781447	10	122791119	t	c	0.1832	0.0222	-0.053492	0.0089434	2.216e-09	--	0	0.0662592	1	0.7969
rs9261528	6	30119429	t	g	0.7273	0.0208	-0.0457105	0.0076424	2.216e-09	--	89.5	9.55076	1	0.001999
rs6151590	15	59953965	a	g	0.3699	0.022	-0.0424973	0.0071054	2.218e-09	--	75.1	4.01646	1	0.04506
rs281861333	6	32633683	t	c	0.2016	0	-0.0628	0.0105	2.218e-09	-?	0	0	0	1
rs6730664	2	64131368	a	g	0.7	0.0475	0.0452445	0.0075648	2.219e-09	++	37	1.58808	1	0.2076
rs11818133	10	122793654	t	c	0.1881	0.0202	-0.0528462	0.0088358	2.219e-09	--	0	0.000975	1	0.9751
rs3104375	6	32600101	c	g	0.1729	0	0.0622	0.0104	2.221e-09	+?	0	0	0	1
rs3815084	6	30113427	a	c	0.2727	0.0208	0.0457079	0.0076428	2.224e-09	++	89.8	9.81825	1	0.001728
rs113324188	3	131996287	a	g	0.2408	0.0238	-0.049447	0.0082681	2.225e-09	--	0	0.481692	1	0.4877
rs1482388131	2	85859571	ct	c	0.2315	0	-0.061	0.0102	2.226e-09	-?	0	0	0	1
rs56080034	17	30099782	t	c	0.2311	0	-0.061	0.0102	2.226e-09	-?	0	0	0	1
rs9261502	6	30111610	a	t	0.7274	0.0209	-0.0457042	0.0076425	2.228e-09	--	90	9.95363	1	0.001605
rs75835437	12	48699144	c	g	0.9608	0.0038	0.111668	0.018673	2.229e-09	++	0	0.0861174	1	0.7692
rs10166971	2	64117944	a	g	0.7026	0.0464	0.0452711	0.0075706	2.233e-09	++	0	0.66579	1	0.4145
rs1554174030	6	32634952	t	g	0.2122	0	-0.0592	0.0099	2.234e-09	-?	0	0	0	1
rs2303264	16	82203711	t	g	0.7903	0.0191	-0.0498661	0.00834	2.243e-09	--	28.1	1.39139	1	0.2382
rs7396526	11	2294415	a	t	0.3202	0.0126	0.0435538	0.0072846	2.247e-09	++	0	0.0318327	1	0.8584
rs1247352	6	161360622	t	c	0.707	0.0096	-0.0450175	0.0075297	2.25e-09	--	41.2	1.7001	1	0.1923
rs1559897675	3	113005755	a	t	0.8689	0	0.0807	0.0135	2.262e-09	+?	0	0	0	1
rs114250359	3	87137387	a	t	0.0417	0	0.1932	0.0323196	2.262e-09	?+	0	0	0	1
rs181956262	8	129773966	a	c	0.0269	0.0117	0.155511	0.0260153	2.263e-09	++	91.3	11.4594	1	0.0007113
rs4075613	19	38903099	a	g	0.7992	0.0394	0.0524918	0.0087813	2.264e-09	++	0	0.0263165	1	0.8711
rs386646723	2	63898663	a	g	0.2633	0	0.0532	0.0089	2.265e-09	+?	0	0	0	1
rs1368355337	7	47514360	a	g	0.6903	0	0.0532	0.0089	2.265e-09	+?	0	0	0	1
rs150151820	22	31598214	t	c	0.0113	0	0.355436	0.0594641	2.268e-09	?+	0	0	0	1
rs1225336747	8	127879994	t	c	0.6763	0	0.0526	0.0088	2.269e-09	+?	0	0	0	1
rs1553683118	3	87399721	a	c	0.279	0	0.0526	0.0088	2.269e-09	+?	0	0	0	1
rs2044475	2	85738944	t	c	0.2201	0.0075	-0.0495235	0.0082854	2.27e-09	--	0	0.006563	1	0.9354
rs16902357	8	128738059	t	c	0.0659	0.001	0.081606	0.0136534	2.273e-09	++	98.4	64.0937	1	1.186e-15
rs149307648	2	10836564	a	g	0.2932	0	0.052	0.0087	2.273e-09	+?	0	0	0	1
rs36036652	7	98024748	ca	c	0.4178	0	-0.052	0.0087	2.273e-09	-?	0	0	0	1
rs60244049	20	62209743	a	aaagggtgaagggtgaagggtgaagggt	0.3438	0	-0.052	0.0087	2.273e-09	-?	0	0	0	1
rs12474366	2	64094995	t	g	0.3005	0.0485	-0.0451888	0.0075605	2.274e-09	--	35.7	1.5552	1	0.2124
rs7213269	17	57237796	t	c	0.3392	0.016	-0.0429699	0.0071897	2.278e-09	--	0	0.0237853	1	0.8774
rs56074626	16	85034225	c	g	0.8293	0.0032	0.0561764	0.0093995	2.279e-09	++	59.5	2.46786	1	0.1162
rs2074488	6	31240431	t	g	0.1723	0.0289	0.0544627	0.009113	2.281e-09	++	51.4	2.05771	1	0.1514
rs7217845	17	57236900	a	g	0.3392	0.016	-0.0429685	0.0071896	2.281e-09	--	0	0.0236834	1	0.8777
rs11395541	7	27773419	ct	c	0.3717	0	0.0502	0.0084	2.284e-09	+?	0	0	0	1
rs2296297	1	183105324	t	c	0.5609	0.0163	0.0415959	0.0069602	2.284e-09	++	18.7	1.23052	1	0.2673
rs2735091	6	29921484	c	g	0.635	0	-0.0496	0.0083	2.288e-09	-?	0	0	0	1
rs1259022892	7	98021020	caa	c	0.6128	0	-0.0496	0.0083	2.288e-09	-?	0	0	0	1
rs2517703	6	29921700	t	c	0.3656	0	0.0496	0.0083	2.288e-09	+?	0	0	0	1
rs1255977787	8	23445333	t	c	0.6504	0	-0.0496	0.0083	2.288e-09	-?	0	0	0	1
rs1998044	6	161097865	a	g	0.1393	0.0162	-0.0601961	0.0100733	2.289e-09	--	84.6	6.49593	1	0.01081
rs13024127	2	242467056	t	c	0.8739	0.0217	-0.0622774	0.0104218	2.291e-09	--	0	0.0945471	1	0.7585
rs149679796	2	242414091	t	c	0.0366	0.0053	0.11188	0.0187227	2.292e-09	++	0	0.0531701	1	0.8176
rs10752900	1	183086238	a	g	0.566	0.0135	0.0415918	0.0069605	2.295e-09	++	28.3	1.39436	1	0.2377
rs4651135	1	182970547	a	g	0.4546	0.0174	-0.0415301	0.0069502	2.295e-09	--	43.4	1.76718	1	0.1837
rs28378882	11	134280503	t	g	0.1489	0.0006	0.0595354	0.0099634	2.295e-09	++	0	0.177632	1	0.6734
rs6544641	2	43516330	t	c	0.7722	0.0096	0.0488164	0.0081697	2.297e-09	++	0	0.561419	1	0.4537
rs34486688	11	76231852	t	ttaag	0.5875	0	0.0484	0.0081	2.297e-09	+?	0	0	0	1
rs1416955972	19	38721682	a	g	0.5294	0	-0.0484	0.0081	2.297e-09	-?	0	0	0	1
rs6904889	6	21855863	t	c	0.4473	0.0039	0.0422032	0.0070632	2.3e-09	++	43.6	1.77237	1	0.1831
rs2171769	8	127798919	a	g	0.7277	0.0129	0.0458672	0.0076765	2.3e-09	++	0	0.749479	1	0.3866
rs5890117	8	23430133	ct	c	0.5539	0	0.0478	0.008	2.301e-09	+?	0	0	0	1
rs74702681	2	66652885	t	c	0.0258	0.0051	0.128101	0.0214396	2.301e-09	++	74.5	3.91972	1	0.04772
rs1537520	1	183084229	t	c	0.5799	0.0164	0.0420522	0.0070381	2.302e-09	++	53.2	2.13771	1	0.1437
rs1502606	18	45334464	t	c	0.5426	0.0009	0.0410922	0.0068785	2.316e-09	++	51.9	2.0807	1	0.1492
rs4233194	1	183060917	c	g	0.5549	0.0165	0.0415579	0.0069566	2.317e-09	++	37.7	1.60586	1	0.2051
rs3935221	1	182969010	a	g	0.4547	0.0174	-0.0415186	0.0069502	2.318e-09	--	41.1	1.69666	1	0.1927
rs729112	18	45417160	a	g	0.4596	0.0039	-0.0407024	0.0068138	2.321e-09	--	58.5	2.40697	1	0.1208
rs34850574	1	182970474	ca	c	0.5454	0.0174	0.0415163	0.0069501	2.322e-09	++	43.1	1.75831	1	0.1848
rs9261525	6	30118128	t	c	0.7272	0.0207	-0.0456514	0.0076424	2.323e-09	--	89.6	9.62733	1	0.001917
rs7231538	18	45421618	a	t	0.5401	0.004	0.0407012	0.0068138	2.324e-09	++	58.4	2.40601	1	0.1209
rs75711918	3	87132698	a	g	0.9583	0	-0.193052	0.0323194	2.326e-09	?-	0	0	0	1
rs10797800	1	182969828	a	c	0.5451	0.0174	0.0415127	0.0069502	2.331e-09	++	45.1	1.82045	1	0.1773
rs1539872	18	45425478	a	c	0.5409	0.0036	0.0410786	0.0068776	2.332e-09	++	57.6	2.36062	1	0.1244
rs11651399	17	30105322	a	g	0.2026	0.0068	-0.0555918	0.0093074	2.332e-09	--	0	0.0710654	1	0.7898
rs1247351	6	161363919	t	c	0.7074	0.0093	-0.0449744	0.00753	2.333e-09	--	42.1	1.72631	1	0.1889
rs61792774	3	131978864	a	t	0.7597	0.0234	0.0493848	0.0082686	2.335e-09	++	0	0.654674	1	0.4184
rs594635	3	107233327	t	c	0.752	0.0174	0.0480829	0.0080507	2.336e-09	++	88	8.36033	1	0.003835
rs10781655	12	133044914	t	c	0.6713	0.0262	-0.0452462	0.0075758	2.337e-09	--	35.4	1.54849	1	0.2134
rs62003529	14	53348540	t	g	0.835	0	0.109103	0.0182696	2.346e-09	?+	0	0	0	1
rs1569336247	X	67050110	a	g	0.1989	0	-0.0424	0.0071	2.346e-09	-?	0	0	0	1
rs111457885	X	67025123	a	g	0.1978	0	-0.0424	0.0071	2.346e-09	-?	0	0	0	1
rs35438346	X	67038225	t	ta	0.8	0	0.0424	0.0071	2.346e-09	+?	0	0	0	1
rs183399545	X	67023582	a	g	0.1978	0	-0.0424	0.0071	2.346e-09	-?	0	0	0	1
rs113059522	X	67023784	t	c	0.1978	0	-0.0424	0.0071	2.346e-09	-?	0	0	0	1
rs1336998007	X	67016860	a	t	0.1982	0	-0.0424	0.0071	2.346e-09	-?	0	0	0	1
rs1222001938	X	67034987	g	gta	0.8001	0	0.0424	0.0071	2.346e-09	+?	0	0	0	1
rs5918770	X	66989512	a	g	0.7998	0	0.0424	0.0071	2.346e-09	+?	0	0	0	1
rs11094029	X	66977552	t	c	0.2001	0	-0.0424	0.0071	2.346e-09	-?	0	0	0	1
rs61438420	X	66969648	a	g	0.1988	0	-0.0424	0.0071	2.346e-09	-?	0	0	0	1
rs1033473444	X	67022508	a	g	0.1978	0	-0.0424	0.0071	2.346e-09	-?	0	0	0	1
rs5965458	X	67041105	t	g	0.2007	0	-0.0424	0.0071	2.346e-09	-?	0	0	0	1
rs140792627	3	170404125	a	c	0.9717	0.0028	0.136652	0.0228833	2.348e-09	++	75.6	4.0985	1	0.04292
rs144000832	2	238433406	g	gccaggc	0.839	0	-0.0633	0.0106	2.348e-09	-?	0	0	0	1
rs2516436	6	31419877	c	g	0.5076	0.0083	0.0406439	0.0068063	2.35e-09	++	49.7	1.98896	1	0.1585
rs72808240	2	64143474	t	c	0.0453	0.0071	-0.103288	0.0172967	2.35e-09	--	0	0.195682	1	0.6582
rs9261523	6	30117913	a	c	0.2725	0.0212	0.0456141	0.0076389	2.354e-09	++	89.9	9.91656	1	0.001638
rs1255306342	6	160159405	c	g	0.8064	0	0.0621	0.0104	2.356e-09	+?	0	0	0	1
rs748664236	6	160159907	a	g	0.8064	0	0.0621	0.0104	2.356e-09	+?	0	0	0	1
rs4930643	11	68818936	a	g	0.7112	0.0297	0.0452221	0.0075735	2.356e-09	++	0	0.0019058	1	0.9652
rs10207662	2	43878035	t	c	0.3996	0.026	0.0418137	0.0070029	2.36e-09	++	0	0.567515	1	0.4512
rs1346725310	6	32629371	a	g	0.7922	0	0.0609	0.0102	2.364e-09	+?	0	0	0	1
rs11290747	7	97929573	t	tc	0.8217	0	-0.0609	0.0102	2.364e-09	-?	0	0	0	1
rs386716020	7	97915637	a	g	0.1787	0	0.0609	0.0102	2.364e-09	+?	0	0	0	1
rs73307943	12	49675152	a	g	0.11	0.0144	0.0650205	0.0108904	2.366e-09	++	26.5	1.36016	1	0.2435
rs8041988	15	66874670	t	c	0.6579	0.0093	-0.0434992	0.0072858	2.367e-09	--	83.6	6.08441	1	0.01364
rs73044990	19	38948420	c	g	0.8264	0.011	-0.054343	0.009102	2.367e-09	--	37.9	1.61039	1	0.2044
rs12939324	17	46687752	a	c	0.1722	0.0121	0.0535168	0.0089638	2.368e-09	++	93.2	14.7336	1	0.0001238
rs149910891	7	97792603	a	at	0.1398	0.0075	0.0579269	0.0097028	2.371e-09	++	0	0.885476	1	0.3467
rs13402827	2	43634468	t	c	0.8711	0.0192	0.0624445	0.0104597	2.372e-09	++	0	0.402227	1	0.5259
rs10838703	11	47422861	c	g	0.7174	0.0266	-0.0453755	0.0076005	2.372e-09	--	0	0.070554	1	0.7905
rs10797841	1	183081145	a	g	0.5661	0.0128	0.0415479	0.0069596	2.375e-09	++	20.5	1.25788	1	0.2621
rs6662239	1	183080368	t	c	0.5657	0.0131	0.0415476	0.0069596	2.376e-09	++	20.5	1.2578	1	0.2621
rs1214091978	20	62263523	a	aag	0.6703	0	0.0591	0.0099	2.377e-09	+?	0	0	0	1
rs59910833	12	114665684	cctcagataggaactg	c	0.7959	0	0.0591	0.0099	2.377e-09	+?	0	0	0	1
rs12052250	2	173314670	a	g	0.9569	0	0.206503	0.0345923	2.378e-09	?+	0	0	0	1
rs12753817	1	182970337	a	t	0.5481	0.0159	0.0418661	0.0070133	2.379e-09	++	41.7	1.71604	1	0.1902
rs2967352	16	82196676	t	c	0.2095	0.0187	0.049774	0.0083381	2.38e-09	++	39.9	1.66467	1	0.197
rs9273595	6	32629091	c	g	0.7776	0	0.0585	0.0098	2.381e-09	+?	0	0	0	1
rs62190404	2	242401422	t	c	0.24	0.0269	-0.048257	0.0080842	2.383e-09	--	86.2	7.26703	1	0.007023
rs113321609	X	52653274	a	at	0.5176	0	-0.0388	0.0065	2.384e-09	-?	0	0	0	1
rs41314980	10	45941499	a	c	0.0417	0.004	-0.10751	0.0180115	2.388e-09	--	0	0.717142	1	0.3971
rs17343307	3	131973468	a	g	0.2401	0.0233	-0.0493583	0.0082692	2.388e-09	--	0	0.611929	1	0.4341
rs13099396	3	127795972	a	g	0.2956	0.0241	0.0449897	0.0075375	2.39e-09	++	75.6	4.10617	1	0.04273
rs61792779	3	131984671	c	g	0.7602	0.0245	0.0494287	0.0082812	2.39e-09	++	0	0.481018	1	0.488
rs823130	1	205714372	t	c	0.438	0.0041	-0.0410431	0.0068766	2.394e-09	--	39.5	1.65352	1	0.1985
rs3841454	9	132599155	a	ag	0.2176	0.0077	0.049358	0.0082699	2.396e-09	++	0	0.38414	1	0.5354
rs3814545	9	132599357	a	g	0.2176	0.0077	0.0493556	0.0082698	2.399e-09	++	0	0.384698	1	0.5351
rs11674804	2	242148380	t	c	0.2854	0.0201	-0.0472206	0.0079121	2.4e-09	--	0	0.724724	1	0.3946
rs56360927	2	43227102	a	g	0.2864	0.0371	0.0469933	0.007874	2.4e-09	++	60.8	2.55353	1	0.11
rs71827453	15	66626148	cag	c	0.7601	0	-0.0561	0.0094	2.401e-09	-?	0	0	0	1
rs8095519	18	45460472	a	g	0.5221	0.0099	0.0406517	0.0068117	2.403e-09	++	32	1.47017	1	0.2253
rs11213985	11	111581521	a	c	0.7164	0.0094	-0.0449145	0.0075261	2.404e-09	--	60.2	2.51001	1	0.1131
rs6437247	2	242125621	t	c	0.088	0.0147	0.0733951	0.0122994	2.411e-09	++	0	0.859678	1	0.3538
rs6960079	7	98085012	c	g	0.5013	0.0294	-0.0406487	0.0068121	2.414e-09	--	0	0.744219	1	0.3883
rs9274193	6	32630684	t	c	0.3438	0	0.0543	0.0091	2.416e-09	+?	0	0	0	1
rs2015101	7	98086903	t	c	0.4988	0.0294	0.0406443	0.0068117	2.419e-09	++	0	0.74588	1	0.3878
rs11826381	11	134273304	a	g	0.8481	0.0007	-0.0585698	0.0098164	2.424e-09	--	0	0.308028	1	0.5789
rs1291176168	17	615417	ct	c	0.4405	0	-0.0531	0.0089	2.427e-09	-?	0	0	0	1
rs7758766	6	161106508	t	g	0.1509	0.0148	-0.0573878	0.0096187	2.427e-09	--	81.8	5.48821	1	0.01915
rs3130781	6	30914552	t	c	0.8176	0.0204	0.0536588	0.008994	2.43e-09	++	0	0.0084093	1	0.9269
rs34561841	3	113309470	a	t	0.1655	0.0221	-0.0562635	0.0094306	2.431e-09	--	0	0.0135564	1	0.9073
rs7828856	8	109178521	a	t	0.7678	0.006	0.048929	0.0082016	2.435e-09	++	0	0.37327	1	0.5412
rs707936	6	31733650	a	g	0.0684	0.0004	-0.0820666	0.0137565	2.437e-09	--	0	0.272681	1	0.6015
rs1553303687	2	10766890	t	tc	0.7091	0	-0.0519	0.0087	2.439e-09	-?	0	0	0	1
rs1555185097	12	53268216	a	g	0.6922	0	0.0513	0.0086	2.445e-09	+?	0	0	0	1
rs386729782	8	127999721	a	g	0.9397	0	0.102	0.0171	2.448e-09	+?	0	0	0	1
rs2093983	1	183094210	t	c	0.434	0.0135	-0.0415179	0.0069605	2.449e-09	--	29	1.40927	1	0.2352
rs13429458	2	43638838	a	c	0.8708	0.0194	0.0620048	0.0103958	2.455e-09	++	0	0.298966	1	0.5845
rs747902056	1	205731166	ca	c	0.5231	0	-0.0501	0.0084	2.457e-09	-?	0	0	0	1
rs971572	1	184068508	a	c	0.3782	0.0128	-0.0434836	0.0072907	2.458e-09	--	57.3	2.3441	1	0.1258
rs2333620	1	183100555	t	c	0.4341	0.0135	-0.0415188	0.0069613	2.458e-09	--	29.1	1.41075	1	0.2349
rs1148765	1	184136522	a	g	0.388	0.012	-0.0449722	0.0075403	2.458e-09	--	30	1.42825	1	0.2321
rs72868325	17	69044696	a	g	0.2301	0.0149	-0.0483603	0.0081084	2.458e-09	--	0	0.220714	1	0.6385
rs7233129	18	45434036	a	g	0.5404	0.0038	0.0406377	0.0068137	2.46e-09	++	58.9	2.43434	1	0.1187
rs60328868	14	37029890	a	g	0.2447	0.0022	-0.0480912	0.0080638	2.464e-09	--	57.3	2.34112	1	0.126
rs10752903	1	183100863	a	g	0.4339	0.0136	-0.0415116	0.0069606	2.464e-09	--	31.7	1.46363	1	0.2264
rs4940109	18	45458078	a	g	0.5235	0.0091	0.0406223	0.0068118	2.468e-09	++	33.9	1.51339	1	0.2186
rs16843438	2	242137702	t	c	0.0941	0.0167	0.0706828	0.0118526	2.469e-09	++	0	0.484352	1	0.4865
rs1554404757	7	97894087	a	g	0.1504	0	0.065	0.0109	2.472e-09	+?	0	0	0	1
rs76976120	7	97894172	c	g	0.8496	0	-0.065	0.0109	2.472e-09	-?	0	0	0	1
rs74520550	1	155006450	a	c	0.2008	0.0034	-0.0514136	0.0086218	2.473e-09	--	43.1	1.75621	1	0.1851
rs187261543	14	37761276	a	g	0.0305	0	-0.251942	0.0422504	2.475e-09	?-	0	0	0	1
rs1445035999	7	27751577	cttt	c	0.4521	0	0.0483	0.0081	2.477e-09	+?	0	0	0	1
rs2296292	1	183086757	a	c	0.434	0.0135	-0.0415047	0.0069604	2.477e-09	--	28.7	1.4017	1	0.2364
rs3834652	20	62288727	g	gac	0.5104	0	0.0483	0.0081	2.477e-09	+?	0	0	0	1
rs35436012	19	38790635	a	c	0.5724	0	0.0811704	0.0136125	2.478e-09	?+	0	0	0	1
rs7566860	2	63564683	t	c	0.8163	0.0043	0.0529977	0.0088883	2.482e-09	++	0	0.0166949	1	0.8972
rs3135392	6	32409242	a	c	0.4437	0.0597	-0.0414434	0.0069505	2.482e-09	--	58.5	2.4096	1	0.1206
rs10853560	18	45421840	t	c	0.5402	0.0039	0.040628	0.0068138	2.482e-09	++	58.8	2.42688	1	0.1193
rs1562322	2	85821956	t	c	0.0412	0.0091	-0.107605	0.018047	2.484e-09	--	73	3.69799	1	0.05448
rs753094300	7	20844779	ca	c	0.5405	0	-0.0477	0.008	2.484e-09	-?	0	0	0	1
rs1021605139	4	106361414	c	g	0.4362	0	-0.0477	0.008	2.484e-09	-?	0	0	0	1
rs12611959	2	173402863	c	g	0.0429	0	-0.205876	0.0345292	2.486e-09	?-	0	0	0	1
rs150981630	14	37783528	t	g	0.9695	0	0.251874	0.042246	2.49e-09	?+	0	0	0	1
rs1547712	1	183088013	a	t	0.5661	0.0135	0.0414999	0.0069606	2.491e-09	++	31.4	1.45687	1	0.2274
rs11082638	18	45421899	t	c	0.4598	0.0039	-0.0406233	0.0068138	2.493e-09	--	58.7	2.42323	1	0.1195
rs41306544	10	45479125	t	c	0.0463	0.0026	-0.0995486	0.0166979	2.496e-09	--	35.5	1.55102	1	0.213
rs4930074	11	2305638	t	c	0.3308	0.0114	0.0433945	0.007279	2.497e-09	++	0	0.276733	1	0.5989
rs2647259	4	106256521	a	c	0.3983	0.0078	0.0416646	0.0069888	2.497e-09	++	38.8	1.63473	1	0.2011
rs59381196	10	45479008	t	c	0.9537	0.0026	0.0995467	0.0166979	2.497e-09	++	35.5	1.5505	1	0.2131
rs2738774	20	62269338	a	g	0.3252	0.008	-0.0446023	0.0074816	2.498e-09	--	2.7	1.02808	1	0.3106
rs62064609	17	46731457	a	g	0.1752	0.0131	0.0533542	0.0089496	2.498e-09	++	92.7	13.6089	1	0.0002251
rs1563776101	8	127945532	ct	c	0.1867	0	0.062	0.0104	2.499e-09	+?	0	0	0	1
rs12436291	14	37774105	a	g	0.0305	0	-0.251845	0.0422464	2.502e-09	?-	0	0	0	1
rs28360548	6	117130544	a	c	0.6697	0.0063	-0.0431943	0.007246	2.505e-09	--	0	0.242924	1	0.6221
rs2967350	16	82196130	t	c	0.2097	0.0188	0.0497074	0.0083387	2.506e-09	++	40.6	1.68459	1	0.1943
rs202049340	6	31239335	a	g	0.192	0	0.0602	0.0101	2.516e-09	+?	0	0	0	1
rs201070954	6	31239305	t	c	0.192	0	0.0602	0.0101	2.516e-09	+?	0	0	0	1
rs13217072	6	33220087	t	c	0.0676	0.001	0.0819541	0.01375	2.518e-09	++	0	0.378701	1	0.5383
rs67412235	5	44333212	a	c	0.3099	0.0021	0.0440396	0.0073892	2.523e-09	++	32.6	1.48426	1	0.2231
rs11719858	3	86904883	t	g	0.3843	0.0025	-0.042038	0.0070535	2.524e-09	--	48.7	1.94883	1	0.1627
rs2843557	10	51514474	t	c	0.9651	0	0.1335	0.0224	2.525e-09	+?	0	0	0	1
rs73043037	19	38856372	a	t	0.2783	0.0288	-0.0462495	0.0077603	2.527e-09	--	14.7	1.17203	1	0.279
rs4940120	18	45463403	t	g	0.456	0.0049	-0.0410087	0.0068811	2.529e-09	--	56.8	2.31515	1	0.1281
rs13395129	2	64296598	c	g	0.3506	0.0387	-0.0430309	0.0072206	2.531e-09	--	65.5	2.89519	1	0.08884
rs7177192	15	40898643	c	g	0.8347	0.0024	0.0553732	0.0092918	2.532e-09	++	0	0.906924	1	0.3409
rs823094	1	205689807	t	g	0.5668	0.0063	0.0409825	0.0068777	2.541e-09	++	30.9	1.44821	1	0.2288
rs141949445	X	51216730	t	c	0.0393	0	0.0864	0.0145	2.544e-09	+?	0	0	0	1
rs67275397	7	97712529	ctt	c	0.0602	0	0.1144	0.0192	2.548e-09	+?	0	0	0	1
rs1315641403	10	104221854	a	c	0.7707	0	0.0572	0.0096	2.548e-09	+?	0	0	0	1
rs952916368	4	106217175	t	c	0.7753	0	-0.0715	0.012	2.548e-09	-?	0	0	0	1
rs6692097	1	183085196	t	c	0.4339	0.0136	-0.0414721	0.0069607	2.552e-09	--	27.7	1.38335	1	0.2395
rs117941482	11	68910244	a	g	0.9778	0.0015	0.14667	0.0246171	2.553e-09	++	0	0.0317882	1	0.8585
rs28402124	11	134280521	t	c	0.8512	0.0005	-0.0593624	0.0099634	2.553e-09	--	0	0.201443	1	0.6536
rs111735126	X	67027584	t	c	0.1978	0	-0.0423	0.0071	2.557e-09	-?	0	0	0	1
rs111465685	X	66967451	a	g	0.1984	0	-0.0423	0.0071	2.557e-09	-?	0	0	0	1
rs201034521	X	67025346	t	taaac	0.1977	0	-0.0423	0.0071	2.557e-09	-?	0	0	0	1
rs5902615	X	66968828	t	ta	0.2002	0	-0.0423	0.0071	2.557e-09	-?	0	0	0	1
rs113043121	X	66965158	a	g	0.1989	0	-0.0423	0.0071	2.557e-09	-?	0	0	0	1
rs7057791	X	66991359	t	c	0.1978	0	-0.0423	0.0071	2.557e-09	-?	0	0	0	1
rs5919437	X	67024778	a	g	0.1995	0	-0.0423	0.0071	2.557e-09	-?	0	0	0	1
rs58897975	X	66977554	t	tagaga	0.8015	0	0.0423	0.0071	2.557e-09	+?	0	0	0	1
rs2184321	X	67051564	t	c	0.1988	0	-0.0423	0.0071	2.557e-09	-?	0	0	0	1
rs5919452	X	67043656	a	c	0.1988	0	-0.0423	0.0071	2.557e-09	-?	0	0	0	1
rs7058116	X	66991619	a	c	0.1978	0	-0.0423	0.0071	2.557e-09	-?	0	0	0	1
rs7051556	X	66986892	a	t	0.8015	0	0.0423	0.0071	2.557e-09	+?	0	0	0	1
rs386825591	X	66983114	t	c	0.1973	0	-0.0423	0.0071	2.557e-09	-?	0	0	0	1
rs72808233	2	64112301	a	t	0.0455	0.0075	-0.102978	0.0172849	2.558e-09	--	0	0.226485	1	0.6341
rs116507937	4	105792499	a	g	0.9152	0.0195	0.0770145	0.0129273	2.561e-09	++	71	3.45119	1	0.06321
rs113093933	8	127977507	t	ta	0.9732	0	0.1543	0.0259	2.561e-09	+?	0	0	0	1
rs2333621	1	183090751	a	g	0.4339	0.0136	-0.04147	0.0069609	2.561e-09	--	30.5	1.43984	1	0.2302
rs1559317182	2	238368751	a	g	0.7712	0	-0.056	0.0094	2.562e-09	-?	0	0	0	1
rs7563987	2	43904915	t	c	0.2959	0.003	0.0444436	0.0074607	2.568e-09	++	32.4	1.47956	1	0.2238
rs34131062	6	31236410	t	c	0.1724	0.0291	0.0542489	0.009107	2.572e-09	++	54.5	2.20016	1	0.138
rs1886499	1	183095024	t	c	0.5661	0.0135	0.0414624	0.0069605	2.572e-09	++	30.3	1.43497	1	0.231
rs7118474	11	1633238	a	g	0.8029	0.0048	-0.0514214	0.0086324	2.572e-09	--	0	0.685203	1	0.4078
rs10737244	1	183098417	a	g	0.566	0.0135	0.0414635	0.0069607	2.572e-09	++	30.3	1.43574	1	0.2308
rs61890184	11	7547587	a	g	0.1203	0.006	0.0630339	0.0105819	2.573e-09	++	35.6	1.55296	1	0.2127
rs73058052	19	50099422	t	c	0.1605	0.0134	0.0557932	0.0093664	2.574e-09	++	0	0.0725316	1	0.7877
rs67638907	2	63553459	t	c	0.8175	0.005	0.0529501	0.0088894	2.576e-09	++	0	0.0193069	1	0.8895
rs59447719	6	160704830	a	attat	0.7452	0	0.0548	0.0092	2.577e-09	+?	0	0	0	1
rs2768765	1	156780346	a	t	0.2794	0.0027	-0.046273	0.0077686	2.578e-09	--	72.7	3.66537	1	0.05555
rs10797846	1	183087485	a	t	0.434	0.0135	-0.0414591	0.0069605	2.58e-09	--	30.2	1.43304	1	0.2313
rs1350787290	4	73891050	a	g	0.2678	0	0.0542	0.0091	2.584e-09	+?	0	0	0	1
rs7902587	10	105694301	t	c	0.0914	0.0047	0.0703315	0.0118086	2.586e-09	++	82.3	5.64649	1	0.01749
rs10152415	15	59946601	a	g	0.3697	0.0221	-0.0423036	0.0071029	2.588e-09	--	73.3	3.73944	1	0.05314
rs6494131	15	59945340	c	g	0.6303	0.0221	0.0423036	0.0071029	2.588e-09	++	73.3	3.73944	1	0.05314
rs1440347674	12	65077793	a	agtgt	0.3269	0	-0.0536	0.009	2.592e-09	-?	0	0	0	1
rs9278816	6	30923411	cg	c	0.7921	0.0275	0.0507701	0.0085249	2.593e-09	++	0	0.0230466	1	0.8793
rs1247349	6	161364992	t	c	0.2923	0.0093	0.0448491	0.007531	2.596e-09	++	42.6	1.74303	1	0.1868
rs7034673	9	132588736	a	t	0.7497	0.0025	-0.046752	0.0078506	2.597e-09	--	0	0.356574	1	0.5504
rs10911255	1	183088868	c	g	0.566	0.0135	0.041451	0.0069605	2.598e-09	++	30	1.42833	1	0.232
rs4593892	1	204029748	t	c	0.5583	0.0332	0.0412367	0.0069246	2.599e-09	++	19.4	1.24113	1	0.2653
rs3771584	2	242399493	c	g	0.7604	0.0271	0.0481432	0.0080845	2.6e-09	++	86.4	7.3582	1	0.006676
rs367664373	2	242485352	t	c	0.1861	0	-0.103821	0.0174341	2.6e-09	?-	0	0	0	1
rs145172691	6	160618176	t	c	0.0257	0.002	0.125897	0.0211419	2.603e-09	++	66.3	2.96842	1	0.0849
rs2713589	3	128290208	t	c	0.1565	0.0126	-0.0570894	0.0095871	2.604e-09	--	0	0.821129	1	0.3649
rs13024737	2	242467336	t	g	0.874	0.0218	-0.0620449	0.0104194	2.605e-09	--	0	0.1004	1	0.7514
rs6666259	1	183102855	t	c	0.434	0.0135	-0.0414479	0.0069605	2.605e-09	--	29.9	1.42653	1	0.2323
rs1556797302	X	53031497	g	ggtgt	0.2187	0	-0.0524	0.0088	2.608e-09	-?	0	0	0	1
rs4930264	11	68852181	t	c	0.2849	0.0326	-0.0451882	0.0075889	2.609e-09	--	0	0.0050749	1	0.9432
rs4651145	1	183098900	t	c	0.434	0.0135	-0.0414446	0.0069605	2.612e-09	--	29.8	1.42462	1	0.2326
rs4652777	1	183091992	t	g	0.434	0.0135	-0.0414441	0.0069605	2.613e-09	--	29.8	1.42435	1	0.2327
rs10797849	1	183088988	a	g	0.4335	0.0132	-0.0414441	0.0069605	2.613e-09	--	29.8	1.42435	1	0.2327
rs4652776	1	183091920	a	g	0.566	0.0135	0.0414441	0.0069605	2.613e-09	++	29.8	1.42435	1	0.2327
rs1886501	1	183095234	a	g	0.434	0.0135	-0.0414442	0.0069605	2.613e-09	--	29.8	1.42438	1	0.2327
rs4651139	1	183091963	t	c	0.566	0.0135	0.0414441	0.0069605	2.613e-09	++	29.8	1.42435	1	0.2327
rs10911254	1	183088627	a	g	0.434	0.0135	-0.0414441	0.0069605	2.613e-09	--	29.8	1.42435	1	0.2327
rs6424889	1	183091796	c	g	0.566	0.0135	0.0414441	0.0069605	2.613e-09	++	29.8	1.42435	1	0.2327
rs1293609475	2	10138673	t	c	0.9014	0	-0.078	0.0131	2.613e-09	-?	0	0	0	1
rs16871074	6	11193860	a	g	0.1671	0.0308	-0.0566007	0.009506	2.613e-09	--	48.3	1.93261	1	0.1645
rs5779155	1	183094418	a	ac	0.434	0.0135	-0.041444	0.0069605	2.613e-09	--	29.8	1.4243	1	0.2327
rs10752902	1	183090265	a	t	0.566	0.0135	0.0414441	0.0069605	2.613e-09	++	29.8	1.42435	1	0.2327
rs2093985	1	183094322	t	c	0.5651	0.0141	0.041444	0.0069605	2.613e-09	++	29.8	1.4243	1	0.2327
rs3768620	1	183092237	a	g	0.566	0.0135	0.0414441	0.0069605	2.613e-09	++	29.8	1.42435	1	0.2327
rs2296294	1	183095596	t	c	0.434	0.0135	-0.0414442	0.0069605	2.613e-09	--	29.8	1.42436	1	0.2327
rs2027083	1	183088330	t	c	0.434	0.0135	-0.0414441	0.0069605	2.613e-09	--	29.8	1.42435	1	0.2327
rs2886543	1	204029211	t	c	0.4416	0.0331	-0.0412297	0.0069245	2.614e-09	--	19.7	1.24501	1	0.2645
rs11874858	18	45457818	a	g	0.4588	0.0034	-0.0409544	0.0068783	2.614e-09	--	58.7	2.41938	1	0.1198
rs6679642	1	183085324	a	g	0.5661	0.0135	0.0414439	0.0069605	2.614e-09	++	29.8	1.42421	1	0.2327
rs6424887	1	183085568	t	c	0.566	0.0135	0.0414439	0.0069605	2.614e-09	++	29.8	1.42421	1	0.2327
rs112898688	3	87339511	a	at	0.712	0	-0.0518	0.0087	2.616e-09	-?	0	0	0	1
rs7341519	7	97767083	c	g	0.861	0.007	-0.0577566	0.0097007	2.619e-09	--	0	0.908895	1	0.3404
rs529885994	10	51470475	t	c	0.0331	0	-0.1417	0.0238	2.62e-09	-?	0	0	0	1
rs12095664	1	183101686	a	g	0.566	0.0135	0.0414386	0.0069605	2.626e-09	++	29.6	1.42115	1	0.2332
rs6691755	1	183099821	a	g	0.566	0.0135	0.0414388	0.0069605	2.626e-09	++	29.6	1.42129	1	0.2332
rs140362158	4	106192602	a	ag	0.1482	0.008	0.0566029	0.0095077	2.626e-09	++	0	0.0003727	1	0.9846
rs35987532	11	69296644	t	c	0.0193	0.0033	0.149122	0.0250492	2.63e-09	++	0	0.114509	1	0.7351
rs7237544	18	45431412	t	c	0.4595	0.0038	-0.0405633	0.0068137	2.63e-09	--	59.3	2.45437	1	0.1172
rs34247821	6	31236341	t	c	0.1723	0.0291	0.0542341	0.0091104	2.633e-09	++	54.8	2.21081	1	0.137
rs9280941	6	30263300	ca	c	0.3459	0	0.0506	0.0085	2.634e-09	+?	0	0	0	1
rs869198717	6	32629462	a	c	0.1956	0	-0.0631	0.0106	2.635e-09	-?	0	0	0	1
rs117056416	11	69488190	t	c	0.0424	0.0067	0.103106	0.0173208	2.638e-09	++	90.8	10.8879	1	0.0009679
rs7180408	15	59948461	a	t	0.6302	0.0221	0.0422801	0.0071027	2.638e-09	++	73.1	3.71768	1	0.05384
rs7470675	9	132588337	t	c	0.7497	0.0025	-0.0467314	0.0078507	2.64e-09	--	0	0.361953	1	0.5474
rs1590705	9	132588228	c	g	0.7497	0.0025	-0.0467314	0.0078507	2.64e-09	--	0	0.361953	1	0.5474
rs7522437	1	204029890	a	g	0.4417	0.0332	-0.0412181	0.0069245	2.641e-09	--	20.1	1.25144	1	0.2633
rs2735657	1	156780306	a	c	0.7209	0.0029	0.0462345	0.0077677	2.646e-09	++	73.1	3.71289	1	0.05399
rs13097914	3	86955074	t	c	0.6414	0.002	0.0425211	0.007144	2.649e-09	++	41.4	1.70736	1	0.1913
rs56174820	1	150614966	a	g	0.1869	0	0.0619	0.0104	2.65e-09	+?	0	0	0	1
rs7232893	18	45434130	a	c	0.4595	0.0038	-0.0405545	0.0068138	2.651e-09	--	59.1	2.44759	1	0.1177
rs3755010	2	85821526	c	g	0.0412	0.0091	-0.107412	0.0180471	2.652e-09	--	72.7	3.66858	1	0.05545
rs3755011	2	85821599	t	g	0.0412	0.0091	-0.107413	0.0180471	2.652e-09	--	72.7	3.6684	1	0.05545
rs1245542869	10	104302337	t	c	0.3448	0	0.0494	0.0083	2.652e-09	+?	0	0	0	1
rs951914127	10	104288777	t	g	0.6551	0	-0.0494	0.0083	2.652e-09	-?	0	0	0	1
rs1834426	14	70676661	t	c	0.4726	0.0262	0.0412688	0.0069342	2.657e-09	++	0	0.881748	1	0.3477
rs4420508	15	40956681	c	g	0.1656	0.0021	-0.0553106	0.009294	2.662e-09	--	12.5	1.14339	1	0.2849
rs2015092	7	98086820	a	c	0.5013	0.0294	-0.0405383	0.0068118	2.663e-09	--	0	0.705912	1	0.4008
rs10577010	1	154849260	ccaa	c	0.6043	0	-0.0482	0.0081	2.671e-09	-?	0	0	0	1
rs1486943	5	1909837	t	c	0.0902	0.0069	0.0745729	0.0125321	2.672e-09	++	85.5	6.89788	1	0.00863
rs823141	1	205741426	t	c	0.566	0.0059	0.0409124	0.0068755	2.674e-09	++	30	1.42811	1	0.2321
rs11461353	3	87224984	a	at	0.3688	0.0038	0.0423379	0.0071153	2.677e-09	++	0	0.129516	1	0.7189
rs2648870	8	129068167	a	g	0.945	0.008	-0.0888862	0.0149387	2.68e-09	--	94.7	18.7636	1	1.48e-05
rs374583031	7	20860064	a	c	0.4438	0	0.0476	0.008	2.681e-09	+?	0	0	0	1
rs10737243	1	183098280	a	g	0.5665	0.0134	0.0414214	0.0069616	2.681e-09	++	32	1.47054	1	0.2253
rs1236388900	7	47469729	ctt	c	0.571	0	0.0476	0.008	2.681e-09	+?	0	0	0	1
rs9868316	3	86927574	a	g	0.6157	0.0024	0.0419681	0.0070535	2.682e-09	++	49.2	1.96899	1	0.1606
rs13395054	2	64296696	t	c	0.3506	0.0387	-0.0429611	0.0072206	2.685e-09	--	65.7	2.91819	1	0.08759
rs550899827	3	128275656	a	atg	0.7878	0	0.0589	0.0099	2.69e-09	+?	0	0	0	1
rs1478826370	7	97714326	ct	c	0.7653	0	-0.0589	0.0099	2.69e-09	-?	0	0	0	1
rs76002310	3	87171929	a	t	0.9511	0	-0.178654	0.0300287	2.691e-09	?-	0	0	0	1
rs55825460	17	520976	a	g	0.464	0	-0.047	0.0079	2.692e-09	-?	0	0	0	1
rs1247348	6	161365436	a	t	0.7075	0.0094	-0.0456112	0.0076666	2.693e-09	--	46.7	1.87449	1	0.171
rs7430324	3	86924582	a	g	0.6157	0.0024	0.0419619	0.0070535	2.696e-09	++	49.1	1.96484	1	0.161
rs9864034	3	86927165	a	g	0.6157	0.0024	0.0419619	0.0070535	2.696e-09	++	49.1	1.96484	1	0.161
rs7164756	15	59949625	t	g	0.3698	0.0219	-0.0422603	0.0071036	2.696e-09	--	72.3	3.61335	1	0.05732
rs67546213	19	50082587	a	g	0.1655	0.0157	0.0549216	0.009232	2.697e-09	++	0	0.0807713	1	0.7763
rs7433355	3	86922195	t	c	0.3843	0.0024	-0.0419616	0.0070535	2.697e-09	--	49.1	1.96461	1	0.161
rs28689759	3	106956724	t	c	0.6284	0.0011	-0.0423496	0.0071188	2.699e-09	--	0	0.813683	1	0.367
rs948603	18	45430582	a	g	0.5404	0.0037	0.0405374	0.0068142	2.699e-09	++	60.2	2.51389	1	0.1128
rs10737242	1	183098249	a	g	0.4334	0.0136	-0.0414258	0.0069636	2.699e-09	--	32.2	1.47552	1	0.2245
rs1380257	18	51799343	a	g	0.4228	0.0264	0.0409487	0.0068834	2.7e-09	++	0	0.0037993	1	0.9509
rs7462265	8	128331551	t	c	0.9622	0.0076	-0.108474	0.0182344	2.7e-09	--	0	0.774609	1	0.3788
rs11271023	17	46564225	g	gtttggcttctacttttctaa	0.7993	0.0066	-0.0502802	0.0084524	2.704e-09	--	93.7	15.788	1	7.085e-05
rs1787197	18	45405335	a	g	0.5405	0.004	0.0405385	0.0068148	2.705e-09	++	60.3	2.51603	1	0.1127
rs3768616	1	183103551	t	c	0.4336	0.0133	-0.0414068	0.0069609	2.706e-09	--	31.6	1.46117	1	0.2267
rs4609164	8	128667369	a	g	0.2746	0.008	-0.0478558	0.0080453	2.709e-09	--	68.5	3.17017	1	0.07499
rs1886500	1	183095048	a	g	0.5661	0.0137	0.0414085	0.0069615	2.711e-09	++	31.6	1.46291	1	0.2265
rs12611255	19	38815483	t	c	0.7236	0.0309	0.0461147	0.0077529	2.713e-09	++	29.9	1.42597	1	0.2324
rs9757252	3	86894478	t	c	0.3843	0.0027	-0.0419431	0.0070523	2.724e-09	--	43	1.7553	1	0.1852
rs936580	15	40924578	a	g	0.1628	0.003	-0.0556748	0.0093613	2.725e-09	--	8.1	1.088	1	0.2969
rs9845449	3	127648350	a	g	0.5646	0	0.0807337	0.0135749	2.726e-09	?+	0	0	0	1
rs11071465	15	59943781	c	g	0.6304	0.0221	0.0422434	0.007103	2.726e-09	++	72.9	3.68555	1	0.05489
rs34634498	6	31236400	a	g	0.1724	0.0291	0.0541783	0.0091102	2.731e-09	++	54.3	2.1893	1	0.139
rs1363468685	2	238373537	a	g	0.7376	0	-0.0559	0.0094	2.734e-09	-?	0	0	0	1
rs4671527	2	63914466	t	g	0.6041	0.0393	0.0420727	0.0070748	2.734e-09	++	61.3	2.58101	1	0.1082
rs78058173	2	242069621	a	g	0.0527	0.006	0.0968357	0.016284	2.736e-09	++	41	1.69601	1	0.1928
rs1233377	6	29605387	t	c	0.2633	0.0289	0.0465163	0.0078222	2.736e-09	++	0	0.212043	1	0.6452
rs10281087	7	21800369	t	g	0.4629	0.0067	0.0405116	0.0068126	2.739e-09	++	0	0.0610634	1	0.8048
rs11146960	12	133022460	a	c	0.6495	0.0276	-0.0438452	0.0073733	2.74e-09	--	0	0.693373	1	0.405
rs1611136	6	29811131	a	g	0.211	0.0326	-0.0504399	0.0084826	2.743e-09	--	0	0.857173	1	0.3545
rs20557	1	183093875	t	c	0.4339	0.0135	-0.0413884	0.0069605	2.745e-09	--	31	1.45005	1	0.2285
rs12993176	2	242467007	t	c	0.1262	0.0219	0.0622887	0.0104762	2.752e-09	++	0	0.0929468	1	0.7605
rs34373391	7	98089273	t	c	0.4987	0.0294	0.0404997	0.0068117	2.754e-09	++	0	0.722151	1	0.3954
rs6812270	4	106066450	a	t	0.1239	0.0011	0.060609	0.0101942	2.757e-09	++	0	0.0043288	1	0.9475
rs1450596	8	109145537	t	c	0.7676	0.0058	0.0487433	0.0081986	2.76e-09	++	0	0.545091	1	0.4603
rs11674776	2	10697882	a	g	0.2724	0.0469	0.0465832	0.0078354	2.761e-09	++	26.8	1.36679	1	0.2424
rs1861270	2	202126615	a	g	0.2771	0.0155	-0.0459505	0.007729	2.761e-09	--	0	0.710746	1	0.3992
rs58886745	8	128655710	t	c	0.3846	0.0161	-0.0417996	0.0070309	2.762e-09	--	57.8	2.37234	1	0.1235
rs60966425	6	160699052	cttt	c	0.7415	0	0.0541	0.0091	2.764e-09	+?	0	0	0	1
rs4651136	1	182970698	t	c	0.4545	0.0171	-0.0413141	0.0069498	2.771e-09	--	43.1	1.75655	1	0.1851
rs7882	15	59951573	a	g	0.4086	0.0293	-0.0412851	0.0069451	2.773e-09	--	48.1	1.92607	1	0.1652
rs1034151390	15	66654857	a	g	0.2668	0	0.0535	0.009	2.774e-09	+?	0	0	0	1
rs16902120	8	128353549	c	g	0.9616	0.0078	-0.107467	0.018079	2.777e-09	--	0	0.0414906	1	0.8386
rs10797848	1	183087727	a	g	0.4335	0.0132	-0.0413731	0.0069607	2.784e-09	--	30.6	1.44136	1	0.2299
rs77502706	X	67043008	t	c	0.7976	0	0.0422	0.0071	2.787e-09	+?	0	0	0	1
rs139437878	14	38214107	c	g	0.0253	0.0103	-0.157221	0.0264517	2.787e-09	--	0	0.300342	1	0.5837
rs10737245	1	183100884	a	g	0.566	0.0135	0.0413708	0.0069605	2.787e-09	++	30.5	1.43973	1	0.2302
rs5918766	X	66971817	t	c	0.8	0	0.0422	0.0071	2.787e-09	+?	0	0	0	1
rs5919427	X	67003584	a	c	0.8006	0	0.0422	0.0071	2.787e-09	+?	0	0	0	1
rs2660775	3	87087905	a	g	0.2168	0.0118	-0.0496466	0.0083528	2.787e-09	--	0	0.843818	1	0.3583
rs5918776	X	67031248	a	c	0.8004	0	0.0422	0.0071	2.787e-09	+?	0	0	0	1
rs12061219	1	183101471	a	g	0.566	0.0135	0.0413708	0.0069605	2.787e-09	++	30.5	1.43973	1	0.2302
rs386825593	X	67050113	a	g	0.8014	0	0.0422	0.0071	2.787e-09	+?	0	0	0	1
rs139387312	X	67051356	t	ta	0.1986	0	-0.0422	0.0071	2.787e-09	-?	0	0	0	1
rs370208640	X	67040573	a	c	0.8023	0	0.0422	0.0071	2.787e-09	+?	0	0	0	1
rs5964620	X	67053287	c	g	0.8013	0	0.0422	0.0071	2.787e-09	+?	0	0	0	1
rs5965437	X	66986085	t	c	0.8	0	0.0422	0.0071	2.787e-09	+?	0	0	0	1
rs1413389	1	183096668	t	c	0.566	0.0135	0.0413703	0.0069605	2.788e-09	++	30.5	1.43949	1	0.2302
rs1413390	1	183096634	a	g	0.566	0.0135	0.0413703	0.0069605	2.788e-09	++	30.5	1.43949	1	0.2302
rs4651141	1	183096969	a	g	0.434	0.0136	-0.0413703	0.0069605	2.788e-09	--	30.5	1.43946	1	0.2302
rs10797847	1	183087680	a	g	0.5666	0.0132	0.0413703	0.0069605	2.788e-09	++	30.5	1.43946	1	0.2302
rs7529465	1	183096880	a	g	0.434	0.0135	-0.0413703	0.0069605	2.788e-09	--	30.5	1.43946	1	0.2302
rs2296293	1	183095477	a	g	0.566	0.0135	0.0413703	0.0069605	2.788e-09	++	30.5	1.43947	1	0.2302
rs6692207	1	183085304	t	c	0.434	0.0135	-0.0413714	0.0069607	2.789e-09	--	30.6	1.4404	1	0.2301
rs11083047	18	51781894	t	c	0.5761	0.0257	-0.0409116	0.0068834	2.79e-09	--	0	0.0021361	1	0.9631
rs4233979	2	62727902	t	c	0.1648	0.0051	0.0542501	0.0091278	2.791e-09	++	72.8	3.67569	1	0.05521
rs35472547	6	32560370	t	g	0.1766	0	0.063	0.0106	2.792e-09	+?	0	0	0	1
rs1787194	18	45386395	t	c	0.459	0.0036	-0.040497	0.0068139	2.793e-09	--	59.7	2.48124	1	0.1152
rs35303676	8	23544309	a	g	0.1333	0.0157	0.0595939	0.0100272	2.794e-09	++	0	0.923204	1	0.3366
rs11788537	9	132588601	t	c	0.7496	0.0026	-0.046657	0.0078507	2.798e-09	--	0	0.355297	1	0.5511
rs6754084	2	202124997	t	c	0.2771	0.0154	-0.0459387	0.0077299	2.798e-09	--	0	0.715278	1	0.3977
rs2296300	1	183099701	a	g	0.566	0.0135	0.041365	0.0069605	2.801e-09	++	30.4	1.43638	1	0.2307
rs34329379	17	630698	a	g	0.1436	0.0059	0.0578819	0.0097398	2.801e-09	++	80.5	5.12488	1	0.02359
rs3768618	1	183092491	a	c	0.566	0.0135	0.0413645	0.0069605	2.802e-09	++	30.4	1.43611	1	0.2308
rs1402507475	3	87262727	t	c	0.285	0	0.0517	0.0087	2.807e-09	+?	0	0	0	1
rs2224933	1	183095765	a	g	0.434	0.0135	-0.0413628	0.0069605	2.807e-09	--	30.3	1.43519	1	0.2309
rs11423233	7	97934177	a	at	0.5807	0	0.0517	0.0087	2.807e-09	+?	0	0	0	1
rs41301601	10	45478876	t	c	0.9537	0.0026	0.099228	0.016698	2.807e-09	++	36.4	1.57245	1	0.2099
rs34029771	2	242477016	t	c	0.1263	0.0129	0.0614918	0.0103481	2.81e-09	++	0	0.0573143	1	0.8108
rs1436079980	6	160181878	t	c	0.1931	0	-0.0618	0.0104	2.81e-09	-?	0	0	0	1
rs386707763	6	160186717	c	g	0.8056	0	0.0618	0.0104	2.81e-09	+?	0	0	0	1
rs864783	1	205711974	t	c	0.5654	0.0058	0.0408631	0.0068766	2.81e-09	++	45.5	1.83444	1	0.1756
rs707931	6	31740003	a	g	0.9294	0.0007	0.0805369	0.0135532	2.811e-09	++	0	0.436688	1	0.5087
rs9950207	18	45431001	a	t	0.4595	0.0038	-0.0404889	0.0068137	2.811e-09	--	59.6	2.47448	1	0.1157
rs6993569	8	128084097	a	g	0.0657	0.0084	-0.0835059	0.0140529	2.812e-09	--	0	0.0070964	1	0.9329
rs1413706607	20	62210749	a	g	0.6548	0	0.0511	0.0086	2.818e-09	+?	0	0	0	1
rs6784456	3	86955570	t	g	0.3587	0.0021	-0.042447	0.007144	2.822e-09	--	42	1.72343	1	0.1893
rs10152509	15	59946761	t	c	0.4037	0.0231	-0.0416688	0.007013	2.822e-09	--	54	2.17627	1	0.1402
rs10752904	1	183101038	a	g	0.434	0.0135	-0.0413555	0.0069606	2.826e-09	--	30.1	1.43104	1	0.2316
rs2276458	12	48374826	t	g	0.6031	0.0312	-0.0424771	0.0071494	2.826e-09	--	0	0.433833	1	0.5101
rs10911258	1	183102131	t	c	0.434	0.0135	-0.0413557	0.0069606	2.826e-09	--	30.1	1.43124	1	0.2316
rs1792676	18	45341248	c	g	0.447	0.0006	-0.0412661	0.0069456	2.827e-09	--	37.4	1.59665	1	0.2064
rs34622008	6	31240814	t	c	0.1711	0.0302	0.0544589	0.0091663	2.829e-09	++	54.1	2.1791	1	0.1399
rs1317034233	2	10836537	a	g	0.3257	0	-0.0505	0.0085	2.83e-09	-?	0	0	0	1
rs6890484	5	1890577	c	g	0.7715	0.0121	0.0506956	0.0085331	2.831e-09	++	52.7	2.11239	1	0.1461
rs2027084	1	183110801	a	g	0.5647	0.0142	0.0413503	0.0069602	2.833e-09	++	20.6	1.25976	1	0.2617
rs9758500	3	86910329	a	g	0.372	0.0071	-0.042017	0.0070725	2.834e-09	--	28.8	1.40401	1	0.2361
rs948601	18	45430130	a	c	0.5225	0.0097	0.0404642	0.0068111	2.834e-09	++	32.3	1.47698	1	0.2242
rs2096932	18	45417793	t	c	0.4593	0.0037	-0.0404792	0.0068138	2.836e-09	--	59.5	2.46696	1	0.1163
rs20558	1	183094547	t	c	0.434	0.0135	-0.0413502	0.0069605	2.839e-09	--	30	1.42793	1	0.2321
rs2374569	2	43885057	t	c	0.3922	0.0283	0.0416143	0.0070052	2.841e-09	++	0	0.500142	1	0.4794
rs72613900	2	43647464	a	g	0.1252	0.0187	-0.0626045	0.0105388	2.844e-09	--	23.4	1.30492	1	0.2533
rs140283130	2	62732905	t	g	0.0115	0.0009	0.196897	0.0331461	2.846e-09	++	0	0.620518	1	0.4309
rs3813068	18	45438066	a	g	0.4588	0.0034	-0.0408537	0.0068774	2.846e-09	--	58.6	2.41716	1	0.12
rs7588895	2	202095535	t	c	0.4792	0.0048	0.0404372	0.0068073	2.846e-09	++	0	0.0070761	1	0.933
rs12911738	15	40903684	a	g	0.1652	0.0024	-0.0551927	0.0092915	2.848e-09	--	0	0.900273	1	0.3427
rs55765053	20	62328480	t	c	0.0707	0.0078	0.0852148	0.0143456	2.848e-09	++	0	0.0498484	1	0.8233
rs373393199	2	63456833	t	c	0.0344	0.0031	0.10952	0.0184373	2.849e-09	++	71.9	3.55412	1	0.0594
rs35950556	8	127662345	a	c	0.1576	0.0125	0.0554619	0.0093369	2.849e-09	++	93.9	16.4712	1	4.939e-05
rs1613672	18	45393262	a	g	0.4592	0.0037	-0.0404747	0.0068139	2.849e-09	--	60.7	2.54272	1	0.1108
rs3815085	6	30113417	t	c	0.2727	0.0208	0.0453938	0.0076422	2.852e-09	++	90.2	10.2327	1	0.00138
rs386747105	10	104300640	a	g	0.3459	0	0.0493	0.0083	2.854e-09	+?	0	0	0	1
rs13192355	6	29921863	t	c	0.6369	0	-0.0493	0.0083	2.854e-09	-?	0	0	0	1
rs3829789	17	7907189	t	c	0.1227	0.0028	0.0653926	0.0110096	2.857e-09	++	59.8	2.48562	1	0.1149
rs7642134	3	86916882	a	g	0.3843	0.0024	-0.0418945	0.0070534	2.858e-09	--	49.7	1.98672	1	0.1587
rs12449659	17	69096808	t	c	0.8523	0.0202	-0.0573421	0.0096545	2.86e-09	--	0	0.168818	1	0.6812
rs35339307	3	152109868	ca	c	0.8855	0	0.0784	0.0132	2.861e-09	+?	0	0	0	1
rs61035513	3	112964558	a	g	0.9327	0.0242	0.0894674	0.0150635	2.861e-09	++	47.6	1.90711	1	0.1673
rs72665979	4	106292109	a	g	0.1194	0.0104	0.0621036	0.0104562	2.861e-09	++	32.3	1.47652	1	0.2243
rs6151588	15	59954398	a	g	0.6302	0.022	0.0421892	0.0071034	2.862e-09	++	73.2	3.72789	1	0.05351
rs7956949	12	49674232	a	t	0.8899	0.0144	-0.0646815	0.0108905	2.863e-09	--	23.5	1.30781	1	0.2528
rs140104259	7	20888011	t	tttta	0.3762	0	0.0487	0.0082	2.867e-09	+?	0	0	0	1
rs2306355	15	59955651	a	g	0.3699	0.022	-0.0421869	0.0071034	2.868e-09	--	73.2	3.72579	1	0.05358
rs20560	1	183105534	t	c	0.4346	0.0138	-0.041335	0.0069601	2.87e-09	--	23.4	1.30602	1	0.2531
rs4975760	5	1911035	t	c	0.201	0.0192	0.0536638	0.0090361	2.871e-09	++	81.9	5.51942	1	0.01881
rs71337551	19	38753006	c	g	0.8768	0.0175	0.0638079	0.0107444	2.873e-09	++	0	0.157881	1	0.6911
rs10797837	1	183075121	c	g	0.4353	0.0137	-0.0413285	0.0069596	2.879e-09	--	23.2	1.30188	1	0.2539
rs2523999	6	29904769	a	g	0.4814	0	-0.0481	0.0081	2.88e-09	-?	0	0	0	1
rs61617825	11	76130888	t	tcaaa	0.5888	0	0.0481	0.0081	2.88e-09	+?	0	0	0	1
rs67209101	4	106291544	c	g	0.88	0.0107	-0.0616854	0.0103881	2.884e-09	--	33.9	1.51337	1	0.2186
rs4304541	1	182970238	t	g	0.5452	0.0173	0.0412683	0.0069502	2.89e-09	++	48	1.92278	1	0.1656
rs72844420	2	85729520	t	g	0.2102	0.008	-0.0508115	0.0085574	2.891e-09	--	0	0.601138	1	0.4381
rs707934	6	31735631	t	c	0.0698	0.0003	-0.0808643	0.0136192	2.894e-09	--	0	0.384121	1	0.5354
rs35120770	15	66806648	ct	c	0.2392	0	0.057	0.0096	2.894e-09	+?	0	0	0	1
rs2428503	6	30167835	t	c	0.1785	0.0301	-0.0538623	0.0090717	2.895e-09	--	50.9	2.03735	1	0.1535
rs12078729	1	183060072	a	t	0.5659	0.0104	0.0413088	0.0069574	2.896e-09	++	43.3	1.76384	1	0.1841
rs62138469	2	64297164	t	c	0.3506	0.0387	-0.042872	0.0072207	2.897e-09	--	65.8	2.92676	1	0.08712
rs4270113	15	59950476	a	g	0.5915	0.0294	0.0412352	0.0069452	2.899e-09	++	49	1.95987	1	0.1615
rs6424888	1	183085696	a	g	0.4342	0.0136	-0.0413256	0.0069605	2.9e-09	--	29.3	1.41367	1	0.2344
rs10837124	11	1613255	t	g	0.178	0.0055	0.0528603	0.0089034	2.901e-09	++	0	0.007208	1	0.9323
rs1772148	1	205704580	a	t	0.5654	0.0059	0.0408273	0.0068767	2.902e-09	++	46.2	1.85834	1	0.1728
rs113565913	6	31291189	t	ta	0.8499	0	-0.0659	0.0111	2.904e-09	-?	0	0	0	1
rs116878828	22	40942021	a	g	0.0653	0.0107	0.0834129	0.01405	2.906e-09	++	0	0.0386644	1	0.8441
rs67697180	15	59929622	t	c	0.5915	0.03	0.0416094	0.0070089	2.908e-09	++	44.4	1.79937	1	0.1798
rs385043	17	528257	t	g	0.4662	0	-0.0469	0.0079	2.908e-09	-?	0	0	0	1
rs62137470	2	43235537	t	c	0.7293	0.0342	-0.0473284	0.0079727	2.915e-09	--	34.9	1.53644	1	0.2151
rs57674345	2	238365210	cag	c	0.7711	0	-0.0558	0.0094	2.918e-09	-?	0	0	0	1
rs2814952	6	34697379	t	c	0.3219	0.023	0.0435396	0.0073347	2.918e-09	++	0	0.488108	1	0.4848
rs34201031	8	23544794	a	g	0.133	0.0156	0.0595374	0.0100297	2.919e-09	++	0	0.983687	1	0.3213
rs1180769	7	97651473	t	c	0.8418	0.0066	-0.0553641	0.0093267	2.919e-09	--	0	0.292425	1	0.5887
rs6456452	6	21861560	a	g	0.4427	0.0022	0.041939	0.0070651	2.92e-09	++	48	1.92207	1	0.1656
rs11854063	15	59952905	a	g	0.6292	0.0216	0.0421618	0.0071031	2.926e-09	++	72.3	3.61334	1	0.05732
rs7855423	9	19098967	a	g	0.2871	0.0128	0.0451395	0.0076048	2.927e-09	++	0	0.176539	1	0.6744
rs4652779	1	183104552	a	g	0.5642	0.0145	0.0413149	0.0069606	2.929e-09	++	19.4	1.24108	1	0.2653
rs35867448	X	70399979	t	tcaa	0.6952	0	-0.0368	0.0062	2.93e-09	-?	0	0	0	1
rs5934697	X	9799195	c	g	0.6946	0	0.0368	0.0062	2.93e-09	+?	0	0	0	1
rs1178319386	3	127849472	t	g	0.8432	0	-0.0641	0.0108	2.935e-09	-?	0	0	0	1
rs2660776	3	87087944	t	c	0.2174	0.0121	-0.0495807	0.0083537	2.936e-09	--	0	0.857672	1	0.3544
rs3134796	6	32189921	a	g	0.8685	0.0035	0.0606335	0.0102163	2.939e-09	++	0	0.14734	1	0.7011
rs113967167	2	10146757	t	c	0.1042	0.0097	0.0660948	0.0111365	2.939e-09	++	0	0.353691	1	0.552
rs386663189	3	87272535	a	t	0.0253	0	-0.2273	0.0383	2.943e-09	-?	0	0	0	1
rs3768623	1	183083266	a	g	0.565	0.0135	0.0413018	0.0069596	2.947e-09	++	22.3	1.28725	1	0.2566
rs903449	7	98091895	t	c	0.5012	0.0294	-0.040422	0.0068116	2.951e-09	--	0	0.712613	1	0.3986
rs797042375	10	51563352	t	c	0.0745	0	0.0902	0.0152	2.953e-09	+?	0	0	0	1
rs561148724	15	66760980	a	t	0.2586	0	0.054	0.0091	2.955e-09	+?	0	0	0	1
rs1793956	12	48392914	c	g	0.1915	0.0371	-0.0532566	0.0089747	2.955e-09	--	0	0.616403	1	0.4324
rs879526615	6	32560385	a	t	0.8235	0	-0.0629	0.0106	2.957e-09	-?	0	0	0	1
rs2647263	4	106267729	t	c	0.5906	0.002	-0.0413219	0.0069636	2.957e-09	--	64.8	2.84455	1	0.09168
rs1050861777	11	113691977	a	g	0.1755	0	-0.0629	0.0106	2.957e-09	-?	0	0	0	1
rs2739478	19	51374641	a	g	0.2339	0.021	-0.0484852	0.008171	2.96e-09	--	0	0.589879	1	0.4425
rs55637970	3	172393399	t	c	0.6856	0.0207	-0.0490619	0.0082688	2.968e-09	--	7.6	1.08167	1	0.2983
rs7549768	1	183097382	t	g	0.4337	0.0133	-0.0412964	0.0069605	2.975e-09	--	31.3	1.45465	1	0.2278
rs4651142	1	183097386	a	t	0.4337	0.0133	-0.0412964	0.0069605	2.975e-09	--	31.3	1.45465	1	0.2278
rs747952	18	45428977	a	g	0.5406	0.0037	0.0404255	0.0068138	2.977e-09	++	60.1	2.50354	1	0.1136
rs2028398	10	126696643	a	g	0.6781	0.0403	-0.0434224	0.007319	2.977e-09	--	0	0.0905005	1	0.7635
rs7076500	10	123021731	a	g	0.3851	0.0136	-0.0424785	0.00716	2.978e-09	--	87.6	8.07017	1	0.0045
rs7518957	1	183093028	a	t	0.4328	0.0129	-0.0412953	0.0069605	2.979e-09	--	31.2	1.45405	1	0.2279
rs6151592	15	59953908	a	g	0.4087	0.029	-0.0412126	0.0069467	2.98e-09	--	52	2.08317	1	0.1489
rs113136519	3	170141811	caaa	c	0.0908	0	-0.144784	0.0244044	2.98e-09	?-	0	0	0	1
rs7669103	4	95600782	c	g	0.5074	0.0186	0.044065	0.0074275	2.981e-09	++	0	0.478658	1	0.489
rs4639377	6	32625283	t	c	0.385	0	0.0528	0.0089	2.982e-09	+?	0	0	0	1
rs13263431	8	23543774	a	g	0.8669	0.0156	-0.059502	0.0100298	2.984e-09	--	0	0.922054	1	0.3369
rs2300197	6	134288661	a	g	0.4815	0.0237	-0.0436517	0.0073582	2.986e-09	--	0	0.704643	1	0.4012
rs3131296	6	32172993	t	c	0.1309	0.0037	-0.0605333	0.0102042	2.989e-09	--	0	0.25064	1	0.6166
rs4651143	1	183097398	a	g	0.4337	0.0133	-0.0412909	0.0069605	2.989e-09	--	31.1	1.45147	1	0.2283
rs35865749	16	82199677	t	c	0.242	0.0165	0.0470366	0.0079292	2.991e-09	++	30	1.42841	1	0.232
rs142240354	8	128265459	t	c	0.9469	0	0.1133	0.0191	2.994e-09	+?	0	0	0	1
rs11813268	10	105682296	t	c	0.1566	0.0114	0.0559003	0.0094237	2.995e-09	++	80	5.00287	1	0.02531
rs8064489	17	69243559	t	c	0.1042	0.0247	-0.0728639	0.0122837	2.997e-09	--	0	0.101829	1	0.7496
rs2016151	22	43553830	a	g	0.5913	0.0123	0.0420249	0.0070851	3.002e-09	++	63.7	2.75424	1	0.097
rs9274490	6	32633879	a	g	0.7916	0	0.0605	0.0102	3.004e-09	+?	0	0	0	1
rs7236177	18	45431162	a	g	0.5409	0.0035	0.0404145	0.0068137	3.005e-09	++	59.9	2.49468	1	0.1142
rs148402755	8	127959123	ct	c	0.0623	0	0.0949	0.016	3.006e-09	+?	0	0	0	1
rs12968107	18	45432593	t	c	0.5406	0.0037	0.0404134	0.0068137	3.008e-09	++	59.9	2.49377	1	0.1143
rs34836365	10	104366817	a	at	0.6195	0	-0.0516	0.0087	3.01e-09	-?	0	0	0	1
rs10911247	1	183076993	a	g	0.4355	0.0139	-0.0412777	0.0069597	3.012e-09	--	24.8	1.32924	1	0.2489
rs6435074	2	202127947	a	c	0.277	0.0155	-0.0458411	0.0077292	3.012e-09	--	0	0.714126	1	0.3981
rs11355321	1	182978124	ct	c	0.4567	0.0185	-0.0412258	0.0069511	3.013e-09	--	43.4	1.76578	1	0.1839
rs62454419	7	27189446	t	c	0.0843	0.01	-0.0756734	0.0127592	3.013e-09	--	0	0.0757519	1	0.7831
rs75758126	2	62975450	a	g	0.0613	0.0001	0.0830979	0.014011	3.013e-09	++	32.5	1.48144	1	0.2235
rs62045961	16	82199723	a	g	0.2416	0.0161	0.0470231	0.0079287	3.015e-09	++	34.6	1.52933	1	0.2162
rs6660981	1	204028177	t	g	0.4416	0.0331	-0.0410672	0.0069244	3.015e-09	--	14.5	1.16948	1	0.2795
rs2042701	4	73838231	t	g	0.2703	0.0357	0.046339	0.0078139	3.024e-09	++	33	1.49251	1	0.2218
rs823097	1	205681370	a	g	0.4346	0.006	-0.0407856	0.0068776	3.025e-09	--	45.1	1.821	1	0.1772
rs12762176	10	104499232	a	t	0.6832	0	0.051	0.0086	3.025e-09	+?	0	0	0	1
rs34513683	2	43778728	a	at	0.4518	0	-0.051	0.0086	3.025e-09	-?	0	0	0	1
rs7243502	18	45435990	c	g	0.4774	0.0096	-0.0403898	0.0068111	3.029e-09	--	33	1.49261	1	0.2218
rs2296291	1	183079509	t	c	0.5651	0.0135	0.0412711	0.0069597	3.029e-09	++	24.6	1.32554	1	0.2496
rs5937000	X	70047788	t	c	0.5054	0	0.0338	0.0057	3.033e-09	+?	0	0	0	1
rs35075694	6	31236534	a	g	0.1731	0.0295	0.0540479	0.0091148	3.035e-09	++	49.3	1.97408	1	0.16
rs1125527	10	123019616	a	g	0.3867	0.0128	-0.0424475	0.0071585	3.036e-09	--	88.1	8.4129	1	0.003726
rs5964619	X	67053257	t	g	0.1985	0	-0.0421	0.0071	3.037e-09	-?	0	0	0	1
rs4459012	X	67041424	a	g	0.8006	0	0.0421	0.0071	3.037e-09	+?	0	0	0	1
rs145622714	X	67042677	a	g	0.8008	0	0.0421	0.0071	3.037e-09	+?	0	0	0	1
rs7885755	X	67039722	t	c	0.1975	0	-0.0421	0.0071	3.037e-09	-?	0	0	0	1
rs9778601	X	67042589	a	g	0.1975	0	-0.0421	0.0071	3.037e-09	-?	0	0	0	1
rs1556007847	X	67020793	ca	c	0.7998	0	0.0421	0.0071	3.037e-09	+?	0	0	0	1
rs7061120	X	67043707	c	g	0.1975	0	-0.0421	0.0071	3.037e-09	-?	0	0	0	1
rs5965459	X	67041249	a	c	0.1994	0	-0.0421	0.0071	3.037e-09	-?	0	0	0	1
rs1931538	X	67039188	c	g	0.8008	0	0.0421	0.0071	3.037e-09	+?	0	0	0	1
rs1472521878	X	66981816	ca	c	0.2025	0	-0.0421	0.0071	3.037e-09	-?	0	0	0	1
rs7061121	X	67043709	c	g	0.1975	0	-0.0421	0.0071	3.037e-09	-?	0	0	0	1
rs72490441	17	69046048	t	c	0.77	0.0148	0.0480788	0.0081083	3.038e-09	++	0	0.196935	1	0.6572
rs1627974	18	45343452	a	g	0.4466	0.0005	-0.0411825	0.0069454	3.04e-09	--	40	1.66777	1	0.1966
rs1428021352	12	53318232	ca	c	0.5902	0	0.0504	0.0085	3.04e-09	+?	0	0	0	1
rs1903141	18	51817587	a	t	0.424	0.0257	0.0408147	0.0068836	3.042e-09	++	0	0.0048972	1	0.9442
rs1288506817	6	160182898	ccgccccg	c	0.7822	0	0.0587	0.0099	3.042e-09	+?	0	0	0	1
rs1787195	18	45392477	t	g	0.5408	0.0037	0.0404003	0.0068139	3.045e-09	++	61	2.56319	1	0.1094
rs13270900	8	23543691	t	c	0.8669	0.0156	-0.0594663	0.0100297	3.047e-09	--	0	0.972666	1	0.324
rs17741998	18	45425656	a	c	0.5405	0.0039	0.040401	0.0068144	3.051e-09	++	61	2.56492	1	0.1093
rs2166503	2	43244845	a	g	0.5684	0.02	-0.0411359	0.0069384	3.052e-09	--	81.9	5.53807	1	0.01861
rs778126727	2	10837491	t	c	0.3546	0	-0.0498	0.0084	3.056e-09	-?	0	0	0	1
rs10788154	10	123021241	a	c	0.6202	0.0086	0.0425078	0.0071702	3.06e-09	++	88	8.30154	1	0.003961
rs13019444	2	202090616	t	c	0.478	0.0041	0.0403509	0.0068067	3.064e-09	++	0	0.007658	1	0.9303
rs141313862	2	10092933	cttag	c	0.8905	0	-0.0741	0.0125	3.066e-09	-?	0	0	0	1
rs371650493	6	161100495	a	c	0.846	0	0.0658	0.0111	3.068e-09	+?	0	0	0	1
rs3999782	8	128339767	cagtt	c	0.9587	0	-0.115	0.0194	3.07e-09	-?	0	0	0	1
rs2027081	1	183074576	a	g	0.4355	0.0138	-0.0412547	0.0069596	3.071e-09	--	24	1.31635	1	0.2512
rs1180770	7	97650991	a	t	0.842	0.0065	-0.0552845	0.0093267	3.075e-09	--	0	0.288232	1	0.5914
rs3765521	1	183077615	t	c	0.564	0.0141	0.0412526	0.0069596	3.077e-09	++	24	1.31522	1	0.2515
rs3835273	1	183077296	a	ag	0.435	0.0135	-0.0412527	0.0069596	3.077e-09	--	24	1.31523	1	0.2514
rs11985630	8	128083628	t	c	0.9342	0.0083	0.0832952	0.0140533	3.083e-09	++	0	0.0087577	1	0.9254
rs35593106	18	60979534	a	c	0.4402	0.0117	-0.0411644	0.0069451	3.083e-09	--	0	0.0015556	1	0.9685
rs72868323	17	69042745	c	g	0.23	0.0149	-0.0480592	0.0081084	3.084e-09	--	0	0.200782	1	0.6541
rs1952256	1	184035116	a	g	0.6322	0.0257	0.0427761	0.0072172	3.086e-09	++	73.2	3.73356	1	0.05333
rs10797844	1	183082067	t	c	0.5652	0.0134	0.0412494	0.0069596	3.086e-09	++	23.9	1.31345	1	0.2518
rs16902124	8	128357218	a	g	0.0384	0.0078	0.10715	0.0180788	3.088e-09	++	0	0.0367822	1	0.8479
rs6669199	1	183082421	a	c	0.5652	0.0134	0.0412477	0.0069596	3.09e-09	++	23.8	1.3125	1	0.2519
rs55838022	5	1499917	t	c	0.8316	0.0104	-0.0553037	0.0093319	3.098e-09	--	23.2	1.30218	1	0.2538
rs10752895	1	183068505	c	g	0.4352	0.0136	-0.0412416	0.0069593	3.102e-09	--	26.7	1.36459	1	0.2427
rs4962719	10	126696704	a	g	0.6781	0.0404	-0.0433785	0.00732	3.103e-09	--	0	0.0974666	1	0.7549
rs439651	6	29903267	a	g	0.4794	0	-0.048	0.0081	3.105e-09	-?	0	0	0	1
rs2028397	10	126696695	a	g	0.6781	0.0404	-0.0433774	0.00732	3.106e-09	--	0	0.0976404	1	0.7547
rs386784884	15	66600097	a	c	0.243	0	0.0557	0.0094	3.113e-09	+?	0	0	0	1
rs1427172793	12	90214410	ca	c	0.2599	0	-0.0557	0.0094	3.113e-09	-?	0	0	0	1
rs1639112	6	31221922	t	g	0.7559	0	0.0557	0.0094	3.113e-09	+?	0	0	0	1
rs1320421	7	47486944	c	g	0.4511	0.0349	0.0409687	0.0069141	3.116e-09	++	0	0.427519	1	0.5132
rs12462093	19	41984128	t	c	0.2593	0.0092	-0.0469679	0.0079272	3.124e-09	--	0	0.157835	1	0.6912
rs10152414	15	59946572	a	g	0.3696	0.0222	-0.0420839	0.0071029	3.125e-09	--	73.8	3.81212	1	0.05088
rs34824551	2	242479192	a	g	0.8742	0.0132	-0.0613274	0.0103508	3.125e-09	--	0	0.0599881	1	0.8065
rs1433153538	9	132585058	a	g	0.2375	0	0.0551	0.0093	3.128e-09	+?	0	0	0	1
rs35653258	6	32568783	a	c	0.1658	0	0.0628	0.0106	3.132e-09	+?	0	0	0	1
rs729672	1	183109236	a	g	0.5646	0.0142	0.0412309	0.0069597	3.138e-09	++	23.3	1.30333	1	0.2536
rs140749511	8	128397287	a	c	0.022	0.0082	0.149644	0.0252601	3.14e-09	++	55.2	2.23431	1	0.135
rs1792672	18	45392531	t	c	0.5411	0.0036	0.0403675	0.0068141	3.14e-09	++	60.6	2.53765	1	0.1112
rs1792677	18	45345496	a	g	0.5512	0.0018	0.0411427	0.0069451	3.142e-09	++	39.1	1.64279	1	0.1999
rs186064853	X	51965393	a	g	0.0332	0	0.1013	0.0171	3.142e-09	+?	0	0	0	1
rs59675554	8	128448566	a	t	0.4201	0	0.0795849	0.0134347	3.145e-09	?+	0	0	0	1
rs112872773	6	32487174	c	g	0.8298	0	-0.0622	0.0105	3.146e-09	-?	0	0	0	1
rs58690045	8	128448601	t	c	0.5807	0	-0.0795737	0.0134331	3.148e-09	?-	0	0	0	1
rs12034436	1	183114797	a	g	0.4378	0.0155	-0.0412403	0.0069622	3.152e-09	--	23.7	1.31112	1	0.2522
rs10259449	7	97795173	t	c	0.861	0.007	-0.0574739	0.0097029	3.154e-09	--	0	0.834926	1	0.3609
rs4288784	11	113745608	c	g	0.9465	0.0001	-0.0936985	0.0158188	3.157e-09	--	2.5	1.02601	1	0.3111
rs12150119	17	69039982	a	g	0.2302	0.0143	-0.0479981	0.0081034	3.157e-09	--	0	0.232816	1	0.6294
rs2394866	7	98092150	t	c	0.5013	0.0295	-0.0403451	0.0068115	3.16e-09	--	0	0.702878	1	0.4018
rs10911259	1	183102230	c	g	0.5666	0.0132	0.0412286	0.0069608	3.161e-09	++	32.1	1.47381	1	0.2247
rs6735656	2	202124502	t	g	0.7229	0.0155	0.0457805	0.0077292	3.161e-09	++	0	0.700358	1	0.4027
rs438363	20	62198348	t	c	0.8384	0.0613	0.0605257	0.0102191	3.165e-09	++	88	8.33764	1	0.003883
rs10797852	1	183101302	t	c	0.5666	0.0132	0.0412231	0.0069605	3.172e-09	++	32	1.47019	1	0.2253
rs2093984	1	183094314	t	c	0.4334	0.0132	-0.0412225	0.0069605	3.173e-09	--	32	1.46987	1	0.2254
rs1561589	10	126695673	a	g	0.3216	0.0402	0.0433466	0.0073192	3.174e-09	++	0	0.0724346	1	0.7878
rs62531085	8	128168627	t	c	0.0214	0	-0.1753	0.0296	3.175e-09	-?	0	0	0	1
rs11756449	6	117228341	t	g	0.5529	0.0112	-0.0407112	0.0068744	3.178e-09	--	0	0.506191	1	0.4768
rs12539490	7	97813089	t	c	0.1395	0.0071	0.0574669	0.009704	3.181e-09	++	0	0.588199	1	0.4431
rs56385004	7	97650161	a	g	0.1582	0.0066	0.0552339	0.009327	3.182e-09	++	0	0.278265	1	0.5978
rs1114926	11	2301275	a	g	0.3575	0.0199	0.0421875	0.0071241	3.184e-09	++	15.3	1.1809	1	0.2772
rs7654667	4	106052258	t	c	0.1239	0.0011	0.0603727	0.010195	3.185e-09	++	0	0.0030351	1	0.9561
rs708725	1	205744138	t	g	0.4338	0.0047	-0.0407198	0.0068764	3.187e-09	--	29.8	1.42488	1	0.2326
rs13263058	8	23543394	t	c	0.867	0.0156	-0.0593917	0.0100297	3.188e-09	--	0	0.963058	1	0.3264
rs112247678	7	97949814	t	c	0.8217	0	-0.0604	0.0102	3.189e-09	-?	0	0	0	1
rs1265052	6	31080471	t	c	0.4693	0.0033	0.0403349	0.0068116	3.191e-09	++	23.2	1.30157	1	0.2539
rs6151581	15	59956730	a	g	0.63	0.022	0.0420665	0.0071041	3.191e-09	++	72.4	3.62019	1	0.05708
rs1799383	7	47485866	t	c	0.6723	0.0015	0.0433493	0.0073212	3.198e-09	++	59.1	2.44345	1	0.118
rs930438983	6	160251556	a	g	0.1468	0	0.0675	0.0114	3.199e-09	+?	0	0	0	1
rs1801018	18	60985879	t	c	0.5599	0.0118	0.0411222	0.0069452	3.2e-09	++	0	0.0008589	1	0.9766
rs114141518	5	133711560	a	g	0.9687	0.0157	0.147488	0.0249098	3.202e-09	++	88.5	8.72042	1	0.003147
rs7103835	11	47461693	a	g	0.2832	0.0267	0.0449939	0.0075994	3.205e-09	++	0	0.0564299	1	0.8122
rs11598428	10	51487785	a	g	0.9654	0	0.1344	0.0227	3.206e-09	+?	0	0	0	1
rs41306546	10	45479046	a	g	0.9537	0.0026	0.0988613	0.0166979	3.208e-09	++	37.8	1.60865	1	0.2047
rs7232764	18	45434094	a	g	0.4594	0.0037	-0.0403401	0.0068137	3.211e-09	--	60.2	2.51496	1	0.1128
rs2517614	6	30163955	a	g	0.1786	0.0301	-0.0537065	0.0090718	3.216e-09	--	51.8	2.07361	1	0.1499
rs11866711	16	82201038	a	c	0.2414	0.0161	0.0469435	0.0079294	3.216e-09	++	27.5	1.37924	1	0.2402
rs11866709	16	82201017	a	g	0.2414	0.0161	0.0469433	0.0079294	3.217e-09	++	27.5	1.37916	1	0.2402
rs10797854	1	183106739	a	g	0.5646	0.0142	0.0412029	0.0069598	3.217e-09	++	25.6	1.3434	1	0.2464
rs6833042	4	106039477	t	c	0.1972	0.023	0.0507714	0.0085762	3.219e-09	++	0	0.0915746	1	0.7622
rs13274008	8	23544984	a	t	0.867	0.0156	-0.0593762	0.0100297	3.219e-09	--	0	0.968969	1	0.3249
rs4889477	16	82201302	t	c	0.7586	0.0161	-0.0469417	0.0079295	3.221e-09	--	27.4	1.37835	1	0.2404
rs3768622	1	183090011	a	g	0.5666	0.0132	0.0412044	0.0069604	3.223e-09	++	31.5	1.45921	1	0.2271
rs933731547	20	62410070	t	g	0.8944	0	0.0811	0.0137	3.225e-09	+?	0	0	0	1
rs1792655	18	45380593	t	c	0.4592	0.0037	-0.040336	0.0068139	3.226e-09	--	61.4	2.59199	1	0.1074
rs8097925	18	45448872	t	g	0.5226	0.0096	0.0403185	0.0068111	3.228e-09	++	33.8	1.51013	1	0.2191
rs1553668612	3	87258133	a	g	0.2851	0	0.0515	0.0087	3.228e-09	+?	0	0	0	1
rs1873451	10	123010477	t	c	0.6118	0.0116	0.0420178	0.0070982	3.228e-09	++	88	8.33246	1	0.003894
rs9946556	18	45379174	t	c	0.5408	0.0037	0.0403344	0.0068138	3.229e-09	++	61.4	2.59061	1	0.1075
rs1792653	18	45378611	a	t	0.5408	0.0037	0.0403344	0.0068138	3.229e-09	++	61.4	2.59061	1	0.1075
rs10209140	2	63922369	a	g	0.3924	0.0392	-0.041501	0.007011	3.231e-09	--	46.3	1.86069	1	0.1725
rs2158923	7	40919875	t	g	0.1991	0.0303	-0.0538797	0.0091023	3.232e-09	--	0	0.0499828	1	0.8231
rs1787193	18	45380292	t	c	0.5408	0.0037	0.0403332	0.0068139	3.233e-09	++	61.4	2.58961	1	0.1076
rs10279715	7	40870935	a	g	0.5332	0.0074	0.0414161	0.0069969	3.234e-09	++	0	0.0025546	1	0.9597
rs6533177	4	106039325	a	t	0.8028	0.023	-0.0507639	0.0085761	3.234e-09	--	0	0.090555	1	0.7635
rs9273698	6	32629289	a	c	0.2194	0	-0.0586	0.0099	3.235e-09	-?	0	0	0	1
rs1222335959	2	173444805	a	at	0.7827	0	0.0586	0.0099	3.235e-09	+?	0	0	0	1
rs10499172	6	130390657	c	g	0.2517	0.0002	-0.0472136	0.0079765	3.237e-09	--	53.5	2.15135	1	0.1424
rs17617811	4	106467767	t	c	0.2552	0.0083	0.046176	0.0078012	3.237e-09	++	0	0.0298976	1	0.8627
rs12502856	4	106459881	t	c	0.255	0.0082	0.0461756	0.0078013	3.239e-09	++	0	0.0226607	1	0.8803
rs61093975	1	150962840	g	ga	0.6221	0	0.0509	0.0086	3.247e-09	+?	0	0	0	1
rs138538686	17	44078352	a	g	0.0242	0.0035	0.133853	0.0226162	3.25e-09	++	96.4	27.5752	1	1.511e-07
rs6151580	15	59956813	c	g	0.37	0.022	-0.0420422	0.0071037	3.251e-09	--	72.2	3.59753	1	0.05787
rs74974009	8	128449756	t	c	0.0339	0.0009	-0.119987	0.0202736	3.251e-09	--	0	0.16164	1	0.6877
rs3844313	6	32635629	a	g	0.2278	0	-0.058	0.0098	3.252e-09	-?	0	0	0	1
rs6808951	3	113274334	a	t	0.8346	0.0228	0.0554154	0.0093635	3.254e-09	++	0	0.00151	1	0.969
rs5979186	X	9794171	t	g	0.6781	0	0.0361	0.0061	3.258e-09	+?	0	0	0	1
rs73406026	7	97825134	a	c	0.8607	0.0068	-0.0574054	0.0097004	3.261e-09	--	0	0.604346	1	0.4369
rs3130700	6	31201248	a	c	0.5285	0.0064	-0.040301	0.0068101	3.262e-09	--	0	0.948183	1	0.3302
rs2271891	17	46802008	c	g	0.576	0.0157	-0.0410149	0.0069307	3.262e-09	--	89.1	9.19864	1	0.002422
rs12693931	2	202093325	t	c	0.5209	0.0048	-0.0402834	0.0068071	3.262e-09	--	0	0.0091455	1	0.9238
rs6444926	3	170133235	t	c	0.1107	0.0166	-0.0659915	0.0111513	3.262e-09	--	38.1	1.6149	1	0.2038
rs3128980	6	31402837	a	g	0.4235	0.0083	-0.040737	0.0068839	3.265e-09	--	0	0.898354	1	0.3432
rs3130552	6	31082127	a	g	0.3232	0	-0.0503	0.0085	3.266e-09	-?	0	0	0	1
rs1553319409	2	10836981	a	t	0.6746	0	0.0503	0.0085	3.266e-09	+?	0	0	0	1
rs2027080	1	183074415	t	c	0.5638	0.0143	0.0411871	0.0069602	3.268e-09	++	31	1.44883	1	0.2287
rs1305455650	8	128333091	a	t	0.9587	0	-0.1148	0.0194	3.268e-09	-?	0	0	0	1
rs17177590	17	69034130	t	g	0.7702	0.015	0.0479923	0.0081103	3.269e-09	++	0	0.257106	1	0.6121
rs2376554	11	68811445	t	c	0.5306	0.056	-0.0427905	0.0072316	3.275e-09	--	71	3.44453	1	0.06346
rs205262	6	34563164	a	g	0.7224	0.0018	-0.0448685	0.0075828	3.276e-09	--	0	0.0378238	1	0.8458
rs2027078	1	183073478	a	g	0.5638	0.0142	0.0411806	0.0069596	3.277e-09	++	24.9	1.33075	1	0.2487
rs6545950	2	62751619	a	g	0.2509	0.0011	0.0463438	0.0078322	3.277e-09	++	0	0.0027696	1	0.958
rs10797836	1	183074083	c	g	0.5648	0.0136	0.0411807	0.0069596	3.277e-09	++	24.9	1.33081	1	0.2487
rs11124945	2	43877156	a	g	0.8135	0.0111	0.0527249	0.0089107	3.278e-09	++	0	0.0909543	1	0.763
rs10911246	1	183076881	t	c	0.565	0.0135	0.0411791	0.0069596	3.281e-09	++	24.8	1.32994	1	0.2488
rs10911249	1	183080690	a	g	0.565	0.0135	0.0411792	0.0069596	3.281e-09	++	24.8	1.32998	1	0.2488
rs10911250	1	183081015	c	g	0.565	0.0135	0.0411787	0.0069596	3.282e-09	++	24.8	1.32969	1	0.2489
rs10797839	1	183077797	t	c	0.435	0.0135	-0.0411788	0.0069596	3.282e-09	--	24.8	1.32972	1	0.2489
rs7172947	15	40877322	a	g	0.8352	0.0024	0.0553522	0.0093552	3.284e-09	++	5.4	1.05662	1	0.304
rs12233108	2	242468459	t	c	0.126	0.0218	0.0616382	0.0104177	3.285e-09	++	0	0.108843	1	0.7415
rs7161968	15	40878684	t	c	0.1648	0.0024	-0.0553517	0.0093552	3.285e-09	--	5.4	1.0568	1	0.3039
rs9492441	6	130393148	t	c	0.2518	0.0002	-0.0471929	0.0079762	3.285e-09	--	53.2	2.13823	1	0.1437
rs16975090	16	85019615	a	g	0.8245	0.0067	0.054552	0.0092201	3.286e-09	++	42.4	1.73513	1	0.1878
rs13028339	2	202092509	t	c	0.4786	0.0046	0.0402751	0.0068075	3.293e-09	++	0	0.0087561	1	0.9254
rs1792665	18	45348931	a	g	0.449	0.0019	-0.0407021	0.00688	3.299e-09	--	40.7	1.68688	1	0.194
rs28749167	6	29921034	t	c	0.6377	0	-0.0491	0.0083	3.305e-09	-?	0	0	0	1
rs139978285	3	86947057	t	c	0.0114	0	0.195032	0.0329693	3.307e-09	++	46.8	1.88138	1	0.1702
rs2095341	X	66993720	t	c	0.8	0	0.042	0.0071	3.309e-09	+?	0	0	0	1
rs12385043	X	67056584	a	t	0.1986	0	-0.042	0.0071	3.309e-09	-?	0	0	0	1
rs11859473	16	82201072	t	c	0.2414	0.0161	0.0469071	0.0079295	3.309e-09	++	26.5	1.36026	1	0.2435
rs6525192	X	67053673	t	c	0.8014	0	0.042	0.0071	3.309e-09	+?	0	0	0	1
rs4827552	X	66991846	t	c	0.8	0	0.042	0.0071	3.309e-09	+?	0	0	0	1
rs34604337	X	66973980	t	taa	0.2005	0	-0.042	0.0071	3.309e-09	-?	0	0	0	1
rs5919425	X	66994674	t	c	0.8	0	0.042	0.0071	3.309e-09	+?	0	0	0	1
rs113473452	X	67050677	a	g	0.1973	0	-0.042	0.0071	3.309e-09	-?	0	0	0	1
rs12009428	X	67051167	a	g	0.1973	0	-0.042	0.0071	3.309e-09	-?	0	0	0	1
rs12597171	16	82200119	t	c	0.7585	0.0162	-0.0469053	0.0079293	3.31e-09	--	29.2	1.41182	1	0.2348
rs6775476	3	106941033	a	g	0.4043	0.0074	0.0411313	0.0069533	3.311e-09	++	0	0.604892	1	0.4367
rs3117110	6	32340176	t	c	0.2282	0.0094	-0.0484693	0.0081938	3.312e-09	--	0	0.0346199	1	0.8524
rs4141064	12	48363033	a	g	0.5114	0.028	0.0410603	0.0069414	3.313e-09	++	0	0.122368	1	0.7265
rs2523722	6	30165273	t	c	0.1785	0.0301	-0.0536592	0.0090713	3.313e-09	--	52.5	2.10351	1	0.147
rs57549811	8	128352601	a	g	0.9615	0.0078	-0.10694	0.0180791	3.316e-09	--	0	0.0373667	1	0.8467
rs1188791093	2	238367130	t	c	0.2292	0	0.0556	0.0094	3.321e-09	+?	0	0	0	1
rs12438955	15	40890510	t	g	0.8351	0.0025	0.0553296	0.0093544	3.322e-09	++	0	0.893389	1	0.3446
rs35304666	18	45407461	a	attcgcctac	0.5403	0.0039	0.0403017	0.0068137	3.323e-09	++	61	2.56406	1	0.1093
rs9966637	18	45408300	a	g	0.5407	0.0037	0.0403013	0.0068137	3.324e-09	++	61	2.56369	1	0.1093
rs2323988	12	133028430	c	g	0.6592	0.0237	-0.0440817	0.0074528	3.324e-09	--	0	0.798635	1	0.3715
rs9280782	6	29905513	ca	c	0.5297	0	0.0485	0.0082	3.326e-09	+?	0	0	0	1
rs34134147	22	29203724	t	c	0.0201	0.0001	0.143107	0.0241959	3.328e-09	++	85.7	6.98739	1	0.008209
rs9355296	6	161017993	a	g	0.1676	0.0049	0.0537421	0.0090866	3.33e-09	++	71.1	3.46328	1	0.06275
rs139422671	3	170199351	t	c	0.0439	0.0047	-0.104316	0.0176377	3.331e-09	--	79.7	4.92022	1	0.02654
rs6823	12	48362412	c	g	0.5115	0.0281	0.0410535	0.0069414	3.333e-09	++	0	0.121237	1	0.7277
rs11731749	4	73849370	a	g	0.7295	0.0361	-0.0462055	0.007813	3.341e-09	--	33.7	1.50792	1	0.2195
rs1082967	3	169948411	t	c	0.223	0.0335	0.0488441	0.0082594	3.343e-09	++	0	0.184434	1	0.6676
rs9268000	6	32223531	a	c	0.6548	0.0335	-0.0424173	0.0071727	3.344e-09	--	68.5	3.17645	1	0.07471
rs1560689518	4	106016525	t	taaa	0.569	0	-0.0479	0.0081	3.348e-09	-?	0	0	0	1
rs796445295	6	29886714	a	g	0.4675	0	-0.0479	0.0081	3.348e-09	-?	0	0	0	1
rs2726513	4	106217358	t	g	0.4001	0.0003	0.0412572	0.0069769	3.352e-09	++	0	0.444288	1	0.5051
rs823095	1	205679239	a	g	0.4347	0.0061	-0.0406689	0.0068777	3.357e-09	--	47.3	1.89913	1	0.1682
rs12409700	1	184085324	a	g	0.3734	0.0157	-0.0431054	0.00729	3.361e-09	--	62	2.63458	1	0.1046
rs823110	1	205701078	c	g	0.4347	0.006	-0.0406607	0.0068768	3.365e-09	--	47.5	1.90319	1	0.1677
rs7178486	15	40890341	t	c	0.1649	0.0026	-0.0553058	0.0093537	3.365e-09	--	0	0.900871	1	0.3425
rs6712872	2	202070735	a	t	0.4835	0.0072	-0.0402269	0.0068035	3.366e-09	--	0	0.100527	1	0.7512
rs7562268	2	202095502	a	t	0.4848	0.007	-0.0406008	0.0068669	3.368e-09	--	0	0.0717207	1	0.7888
rs1261478210	19	38717180	t	c	0.4703	0	0.0473	0.008	3.37e-09	+?	0	0	0	1
rs6672093	1	183079853	t	c	0.436	0.0142	-0.0411465	0.0069594	3.373e-09	--	29.8	1.42454	1	0.2327
rs13198987	6	161014107	t	c	0.1749	0.0112	0.0528134	0.0089328	3.374e-09	++	81.4	5.36857	1	0.0205
rs10911505	1	184049978	t	c	0.6306	0.0101	0.0431793	0.0073035	3.377e-09	++	71.3	3.48713	1	0.06185
rs35307963	2	242467898	a	g	0.126	0.0219	0.0615952	0.0104186	3.379e-09	++	0	0.114254	1	0.7354
rs59588712	2	121097525	a	g	0.9176	0.007	-0.0784196	0.0132649	3.383e-09	--	0	0.155035	1	0.6938
rs11035154	11	1613372	c	g	0.178	0.0055	0.0526354	0.0089034	3.383e-09	++	0	0.004957	1	0.9439
rs12597010	16	82199971	a	g	0.7587	0.0161	-0.046876	0.0079293	3.385e-09	--	28.4	1.39628	1	0.2373
rs1871499	15	59954723	a	t	0.591	0.029	0.04106	0.0069455	3.385e-09	++	51.1	2.04501	1	0.1527
rs1057059	15	59955668	a	c	0.6302	0.022	0.0419934	0.0071034	3.386e-09	++	73.2	3.73167	1	0.05339
rs1561852012	6	32559177	c	g	0.1596	0	0.0668	0.0113	3.39e-09	+?	0	0	0	1
rs1567669058	17	508836	a	g	0.5091	0	0.0467	0.0079	3.392e-09	+?	0	0	0	1
rs79055671	7	97826331	t	g	0.8607	0.0068	-0.0573417	0.0097003	3.394e-09	--	0	0.593939	1	0.4409
rs12597534	16	82200276	t	g	0.7585	0.0162	-0.0468725	0.0079293	3.395e-09	--	28.3	1.39446	1	0.2377
rs34795686	2	242468437	a	g	0.116	0.0158	0.0635576	0.0107522	3.397e-09	++	0	0.067928	1	0.7944
rs7176974	15	40890297	a	g	0.1649	0.0026	-0.0552895	0.0093537	3.401e-09	--	0	0.906215	1	0.3411
rs4924484	15	40888753	t	c	0.165	0.0025	-0.0552895	0.0093537	3.401e-09	--	0	0.906215	1	0.3411
rs62045962	16	82200604	t	c	0.2415	0.0162	0.0468702	0.0079294	3.402e-09	++	28.2	1.3933	1	0.2378
rs7525917	1	183065406	a	g	0.4348	0.0121	-0.0411327	0.0069589	3.405e-09	--	16.4	1.19563	1	0.2742
rs2272184	7	97780558	a	c	0.1391	0.007	0.0573441	0.0097019	3.409e-09	++	0	0.878966	1	0.3485
rs11859599	16	82182832	c	g	0.2103	0.0207	0.0493733	0.0083535	3.411e-09	++	0	0.589388	1	0.4427
rs192874903	3	86768255	t	c	0.0117	0.0003	0.192173	0.0325145	3.413e-09	++	48.4	1.93739	1	0.164
rs14242	2	85820412	t	c	0.0412	0.0091	-0.106663	0.0180474	3.417e-09	--	71.8	3.54588	1	0.05969
rs12693932	2	202093395	t	c	0.4847	0.007	-0.0405832	0.0068666	3.417e-09	--	0	0.0740223	1	0.7856
rs41309367	20	62309554	t	c	0.7044	0.0206	0.045445	0.0076896	3.423e-09	++	77.5	4.45215	1	0.03486
rs62045964	16	82200920	t	c	0.2414	0.016	0.046863	0.0079296	3.423e-09	++	28	1.38969	1	0.2385
rs3810342	19	38907585	t	g	0.7916	0.034	0.0509043	0.0086136	3.426e-09	++	0	0.0580607	1	0.8096
rs62138782	2	43879609	t	c	0.1843	0.0125	-0.0526522	0.0089095	3.428e-09	--	0	0.0588476	1	0.8083
rs11700636	21	42896828	t	c	0.602	0.001	-0.0419538	0.0070992	3.429e-09	--	66.7	2.99854	1	0.08334
rs12620437	2	43878495	t	c	0.1844	0.0124	-0.0526572	0.0089107	3.432e-09	--	0	0.0584498	1	0.809
rs3132536	6	31200437	a	g	0.4708	0.0067	0.0402444	0.0068103	3.434e-09	++	0	0.879877	1	0.3482
rs13006529	2	202082459	a	t	0.479	0.0048	0.040222	0.0068065	3.434e-09	++	0	0.0110724	1	0.9162
rs747953	18	45428995	t	c	0.5411	0.0034	0.0402646	0.0068137	3.435e-09	++	60.5	2.53438	1	0.1114
rs4939672	18	45452557	c	g	0.4759	0.0087	-0.0402481	0.0068111	3.438e-09	--	34.6	1.52845	1	0.2163
rs11689842	2	43158542	a	g	0.2869	0.015	-0.0451096	0.0076339	3.439e-09	--	71.6	3.51683	1	0.06075
rs9273695	6	32629281	t	c	0.2194	0	-0.0585	0.0099	3.44e-09	-?	0	0	0	1
rs1625400	18	45343159	t	g	0.4468	0.0006	-0.041044	0.0069459	3.44e-09	--	34.4	1.52391	1	0.217
rs9273696	6	32629282	a	t	0.7806	0	0.0585	0.0099	3.44e-09	+?	0	0	0	1
rs541660254	5	133758815	a	acagccatccagagactggcaagcct	0.0216	0	-0.292408	0.0494848	3.441e-09	?-	0	0	0	1
rs10400825	15	40881116	a	g	0.8352	0.0024	0.0552799	0.0093554	3.444e-09	++	4.5	1.04692	1	0.3062
rs2296290	1	183079412	t	c	0.565	0.0135	0.0411235	0.0069597	3.445e-09	++	26.2	1.35483	1	0.2444
rs59939789	4	106294343	a	t	0.8807	0.0104	-0.0617829	0.0104563	3.448e-09	--	33.8	1.51071	1	0.219
rs9844542	3	113300775	t	c	0.2449	0.046	-0.0480212	0.0081272	3.448e-09	--	0.1	1.00095	1	0.3171
rs7228393	18	45440644	a	g	0.5227	0.0096	0.0402433	0.0068111	3.452e-09	++	34.4	1.52541	1	0.2168
rs2967359	16	82202968	c	g	0.7589	0.016	-0.0468521	0.0079298	3.455e-09	--	27.8	1.38415	1	0.2394
rs11637071	15	59944203	a	g	0.4086	0.0296	-0.041404	0.0070077	3.456e-09	--	51.3	2.05492	1	0.1517
rs76304384	10	51478170	a	g	0.0344	0	-0.1353	0.0229	3.457e-09	-?	0	0	0	1
rs11082639	18	45426635	t	c	0.5226	0.0097	0.0402412	0.0068111	3.458e-09	++	34.4	1.52413	1	0.217
rs4699170	4	106286572	c	g	0.8807	0.0104	-0.0617764	0.0104561	3.459e-09	--	33.7	1.50775	1	0.2195
rs2911425	16	82203026	t	c	0.2411	0.016	0.0468505	0.0079298	3.459e-09	++	27.7	1.38336	1	0.2395
rs12599988	16	82200063	t	c	0.2415	0.0162	0.0468466	0.0079294	3.463e-09	++	27.6	1.38081	1	0.24
rs11199861	10	123021784	t	c	0.3783	0.0094	-0.0423628	0.0071705	3.464e-09	--	88.4	8.64223	1	0.003285
rs11599004	10	51488378	a	g	0.9658	0	0.1347	0.0228	3.465e-09	+?	0	0	0	1
rs10911239	1	183062450	t	c	0.4351	0.0136	-0.0411136	0.0069594	3.471e-09	--	28.9	1.40562	1	0.2358
rs79370442	6	160611465	a	c	0.0255	0.0019	0.125397	0.0212266	3.472e-09	++	64.9	2.84866	1	0.09145
rs11245454	10	126683802	a	g	0.2398	0.0406	0.0477298	0.0080798	3.477e-09	++	0	0.952977	1	0.329
rs1388039	4	105925370	a	g	0.66	0.0056	0.0430193	0.0072824	3.478e-09	++	67.8	3.10085	1	0.07825
rs1787176	18	45395111	c	g	0.5406	0.0038	0.0402515	0.0068139	3.478e-09	++	61.6	2.60438	1	0.1066
rs112348848	4	106303882	a	g	0.0771	0.0056	0.0753919	0.0127627	3.479e-09	++	35	1.53752	1	0.215
rs6756320	2	43880180	t	c	0.8155	0.0125	0.0526347	0.0089105	3.483e-09	++	0	0.0440107	1	0.8338
rs3132956	6	32179438	a	g	0.1309	0.0037	-0.0602789	0.0102051	3.49e-09	--	0	0.333485	1	0.5636
rs749264	2	242155307	a	c	0.2198	0.015	-0.0488718	0.0082744	3.497e-09	--	0	0.508468	1	0.4758
rs10911245	1	183076846	a	t	0.564	0.0141	0.0411053	0.0069596	3.499e-09	++	25.6	1.34455	1	0.2462
rs6686682	1	183080539	a	g	0.435	0.0135	-0.0411054	0.0069596	3.499e-09	--	25.6	1.34459	1	0.2462
rs3768626	1	183078462	a	g	0.435	0.0135	-0.041105	0.0069596	3.5e-09	--	25.6	1.34434	1	0.2463
rs10797838	1	183077020	a	g	0.435	0.0135	-0.041105	0.0069596	3.5e-09	--	25.6	1.34437	1	0.2463
rs10797843	1	183081995	a	g	0.4348	0.0134	-0.0411028	0.0069596	3.507e-09	--	25.5	1.34314	1	0.2465
rs140118652	8	127682216	a	g	0.0192	0.008	-0.181119	0.0306677	3.508e-09	--	75.8	4.12826	1	0.04217
rs9879239	3	113282129	t	c	0.2451	0.0453	-0.0480019	0.0081281	3.512e-09	--	4.4	1.04554	1	0.3065
rs4898519	12	49714103	a	g	0.8123	0.0261	-0.0514052	0.0087044	3.512e-09	--	0	0.0153508	1	0.9014
rs76407981	8	23542449	t	c	0.8641	0.0168	-0.0587967	0.0099562	3.515e-09	--	0	0.876798	1	0.3491
rs132383	22	29613520	a	c	0.016	0.0023	0.165374	0.0280037	3.517e-09	++	88.7	8.8546	1	0.002924
rs6564989	16	82193155	a	g	0.2108	0.0193	0.0492407	0.0083383	3.519e-09	++	37.1	1.59036	1	0.2073
rs10911240	1	183062948	t	c	0.4351	0.0136	-0.0410962	0.0069593	3.522e-09	--	28.3	1.39556	1	0.2375
rs35454440	2	242468106	a	c	0.8739	0.0218	-0.0615198	0.0104183	3.527e-09	--	0	0.116602	1	0.7327
rs10499944	7	97788764	t	c	0.1395	0.0073	0.0572938	0.0097027	3.528e-09	++	0	0.828091	1	0.3628
rs7542640	1	183063738	a	g	0.5648	0.0136	0.0410939	0.0069593	3.529e-09	++	28.3	1.39426	1	0.2377
rs6424885	1	183066254	t	g	0.435	0.0135	-0.0410933	0.0069593	3.531e-09	--	28.3	1.39392	1	0.2377
rs367636868	X	9788156	a	at	0.6996	0	0.0372	0.0063	3.532e-09	+?	0	0	0	1
rs823143	1	205743425	a	c	0.5663	0.0049	0.0406019	0.0068763	3.534e-09	++	30.3	1.43516	1	0.2309
rs1365054677	6	161096150	g	gaaaac	0.858	0	0.0679	0.0115	3.54e-09	+?	0	0	0	1
rs1213514200	2	238372255	a	g	0.7708	0	-0.0555	0.0094	3.542e-09	-?	0	0	0	1
rs1569038937	20	62203275	c	g	0.275	0	-0.0555	0.0094	3.542e-09	-?	0	0	0	1
rs1792669	18	45410563	a	g	0.5407	0.0037	0.0402269	0.0068137	3.552e-09	++	61.3	2.58424	1	0.1079
rs4268041	7	98005538	a	g	0.1689	0.0097	0.0532753	0.0090239	3.553e-09	++	62.6	2.67701	1	0.1018
rs968165688	4	106110661	t	tcc	0.0914	0	0.0797	0.0135	3.554e-09	+?	0	0	0	1
rs1998043	6	161097871	a	g	0.8487	0.0154	0.0572015	0.0096892	3.555e-09	++	82.1	5.57708	1	0.0182
rs34785619	7	97946299	ct	c	0.8273	0.0099	-0.0527464	0.0089345	3.555e-09	--	65.3	2.88186	1	0.08958
rs201363813	8	128331508	t	g	0.9604	0.0081	-0.105592	0.0178859	3.556e-09	--	0	0.417094	1	0.5184
rs12421446	11	1612992	t	g	0.178	0.0055	0.0525607	0.0089033	3.559e-09	++	0	0.0042936	1	0.9478
rs12417016	11	1612925	c	g	0.822	0.0055	-0.0525607	0.0089033	3.559e-09	--	0	0.0042929	1	0.9478
rs12532406	7	97805409	a	c	0.8577	0.0028	-0.0568472	0.0096298	3.564e-09	--	0	0.804879	1	0.3696
rs62627278	15	66644263	t	ta	0.755	0	-0.0549	0.0093	3.565e-09	-?	0	0	0	1
rs765213	18	45469465	a	g	0.5236	0.009	0.0405905	0.0068762	3.568e-09	++	35.5	1.54998	1	0.2131
rs4940110	18	45458519	t	c	0.4768	0.0093	-0.0402093	0.0068117	3.569e-09	--	36.2	1.56719	1	0.2106
rs62138784	2	43879852	t	c	0.1842	0.0125	-0.0525964	0.0089101	3.569e-09	--	0	0.0550692	1	0.8145
rs2596487	6	31325056	t	c	0.1842	0	-0.0608	0.0103	3.571e-09	-?	0	0	0	1
rs34608985	17	44891544	t	g	0.9643	0.0152	-0.131577	0.0222902	3.571e-09	--	92.6	13.552	1	0.000232
rs58903055	10	873215	caaaaaaaagaaaaaaa	c	0.1834	0	0.0608	0.0103	3.571e-09	+?	0	0	0	1
rs7744313	6	160615339	a	g	0.9743	0.002	-0.125202	0.0212108	3.575e-09	--	65.8	2.92275	1	0.08734
rs782764100	X	51821235	a	g	0.0301	0	0.1334	0.0226	3.577e-09	+?	0	0	0	1
rs61434507	3	169972382	g	gt	0.6071	0	0.0484	0.0082	3.582e-09	+?	0	0	0	1
rs70953336	2	10851091	a	at	0.5588	0	0.0484	0.0082	3.582e-09	+?	0	0	0	1
rs146535027	3	87108891	a	aaaat	0.5404	0	0.0484	0.0082	3.582e-09	+?	0	0	0	1
rs67661146	16	82199669	a	g	0.7584	0.0162	-0.0468021	0.0079293	3.582e-09	--	29.1	1.41016	1	0.235
rs12599946	16	82199831	t	c	0.2416	0.0162	0.0468015	0.0079293	3.584e-09	++	29.1	1.40982	1	0.2351
rs9385674	6	134296101	t	g	0.5183	0.0234	0.0434484	0.0073617	3.592e-09	++	0	0.604441	1	0.4369
rs75933669	10	51563351	t	g	0.0743	0	0.0903	0.0153	3.592e-09	+?	0	0	0	1
rs6905775	6	32626021	a	g	0.159	0.0123	0.055216	0.0093555	3.592e-09	++	0	0.742078	1	0.389
rs12704986	7	97986430	t	c	0.1785	0	0.0602	0.0102	3.592e-09	+?	0	0	0	1
rs3129945	6	32342537	a	g	0.2289	0.0107	-0.0482891	0.008182	3.595e-09	--	0	0.0405266	1	0.8405
rs9874747	3	113221258	a	g	0.2139	0.0167	-0.0495957	0.0084038	3.6e-09	--	0	0.118226	1	0.731
rs7881605	X	67046985	t	c	0.8025	0	0.0419	0.0071	3.604e-09	+?	0	0	0	1
rs1568856868	20	62408454	c	g	0.1	0	-0.0838	0.0142	3.604e-09	-?	0	0	0	1
rs1348220335	X	67043006	c	g	0.7974	0	0.0419	0.0071	3.604e-09	+?	0	0	0	1
rs5918782	X	67059756	c	g	0.1986	0	-0.0419	0.0071	3.604e-09	-?	0	0	0	1
rs10047027	X	67053128	c	g	0.1989	0	-0.0419	0.0071	3.604e-09	-?	0	0	0	1
rs5918771	X	66995721	a	g	0.7997	0	0.0419	0.0071	3.604e-09	+?	0	0	0	1
rs4330656	8	127925830	a	g	0.6093	0	0.0478	0.0081	3.608e-09	+?	0	0	0	1
rs1310294951	11	76261533	a	g	0.4073	0	-0.0478	0.0081	3.608e-09	-?	0	0	0	1
rs62045963	16	82200661	a	g	0.2414	0.0161	0.0467929	0.0079294	3.609e-09	++	28.8	1.40531	1	0.2358
rs2271493	3	113302425	a	g	0.2448	0.046	-0.0479628	0.0081278	3.611e-09	--	0	0.986136	1	0.3207
rs948604	18	45434712	t	g	0.5235	0.0091	0.0401919	0.006811	3.613e-09	++	35.7	1.5555	1	0.2123
rs4491025	1	183065183	t	c	0.5649	0.0136	0.0410685	0.0069598	3.617e-09	++	30.4	1.43765	1	0.2305
rs2395533	6	32623277	t	c	0.1618	0.0108	0.0555619	0.009416	3.617e-09	++	0	0.764136	1	0.382
rs1558319768	2	10138649	t	c	0.9019	0	-0.0773	0.0131	3.618e-09	-?	0	0	0	1
rs11039266	11	47532395	t	g	0.7502	0.0327	-0.047214	0.0080013	3.618e-09	--	0	0.85753	1	0.3544
rs62044259	16	82199523	a	t	0.2416	0.0162	0.0467892	0.0079298	3.625e-09	++	28.8	1.40382	1	0.2361
rs66712969	4	106289205	t	c	0.1194	0.0104	0.0616951	0.0104561	3.627e-09	++	34	1.51589	1	0.2182
rs3745936	19	42092815	a	t	0.7747	0.0195	0.0488706	0.0082828	3.629e-09	++	0	0.0006107	1	0.9803
rs148171494	12	49674145	a	at	0.1113	0.0135	0.0642676	0.0108926	3.632e-09	++	20	1.24965	1	0.2636
rs17035512	4	106290060	c	g	0.8806	0.0104	-0.0616925	0.0104562	3.633e-09	--	34	1.51477	1	0.2184
rs67670123	4	106288235	a	g	0.1193	0.0104	0.0616915	0.0104561	3.634e-09	++	34	1.51429	1	0.2185
rs4775191	15	59926946	a	c	0.3697	0.0228	-0.0422822	0.0071666	3.637e-09	--	72.7	3.6594	1	0.05575
rs1482680	5	44392142	a	g	0.665	0.0027	-0.0429861	0.007286	3.639e-09	--	62.1	2.64073	1	0.1042
rs78693187	6	160611103	t	c	0.9744	0.002	-0.125233	0.0212266	3.639e-09	--	64.8	2.83778	1	0.09207
rs4975711	5	1911344	a	t	0.7987	0.0192	-0.0533018	0.0090346	3.641e-09	--	82.8	5.81499	1	0.01589
rs8041394	15	59949178	t	c	0.6305	0.0222	0.0419046	0.0071028	3.641e-09	++	71.9	3.56199	1	0.05912
rs521833	17	46892436	a	g	0.3559	0.0119	-0.0422545	0.0071623	3.644e-09	--	74.8	3.96764	1	0.04638
rs2286475	19	38847431	t	c	0.7366	0.0313	0.046215	0.007834	3.651e-09	++	57.8	2.3696	1	0.1237
rs2333622	1	183075456	t	c	0.4352	0.0137	-0.0410589	0.0069601	3.652e-09	--	27.3	1.37523	1	0.2409
rs10248229	7	97796093	a	g	0.139	0.007	0.0576307	0.0097695	3.656e-09	++	0	0.856677	1	0.3547
rs2781263	1	154265728	a	g	0.3924	0.0237	0.0428484	0.0072637	3.657e-09	++	0	0.123521	1	0.7252
rs73404162	7	97754074	t	g	0.1391	0.0071	0.057222	0.0097007	3.663e-09	++	0	0.851392	1	0.3562
rs2881930	2	202075752	t	c	0.5211	0.0047	-0.0401491	0.0068064	3.663e-09	--	0	0.0125416	1	0.9108
rs336620	3	18628793	c	g	0.3221	0.02	-0.0443632	0.0075209	3.665e-09	--	0	0.33717	1	0.5615
rs8099127	18	45427500	t	g	0.4592	0.0036	-0.0401902	0.0068137	3.67e-09	--	60.9	2.55481	1	0.11
rs2517582	6	30808762	t	c	0.399	0.0043	0.0411016	0.0069684	3.673e-09	++	0	0.601162	1	0.4381
rs3818417	1	183079376	a	g	0.565	0.0135	0.0410494	0.0069597	3.675e-09	++	27	1.36941	1	0.2419
rs12039365	1	204488687	a	g	0.7969	0.009	-0.0499264	0.0084648	3.676e-09	--	51.5	2.06277	1	0.1509
rs4058087	3	127833693	cct	c	0.8455	0	-0.0637	0.0108	3.676e-09	-?	0	0	0	1
rs2027075	1	183073266	a	g	0.4351	0.0136	-0.0410482	0.0069596	3.677e-09	--	26.9	1.36862	1	0.242
rs360791	2	62917256	a	g	0.5016	0.003	-0.0401261	0.0068033	3.678e-09	--	0	0.0065956	1	0.9353
rs6151586	15	59954569	a	t	0.3696	0.0221	-0.041896	0.0071034	3.679e-09	--	73.9	3.82457	1	0.05051
rs12907641	15	59935254	t	c	0.5911	0.0295	0.0413358	0.0070084	3.679e-09	++	46.8	1.87933	1	0.1704
rs4233192	1	182970837	t	g	0.5468	0.016	0.0409953	0.0069508	3.68e-09	++	46.7	1.87531	1	0.1709
rs10797842	1	183081867	a	g	0.565	0.0135	0.0410478	0.0069597	3.681e-09	++	26.9	1.36853	1	0.2421
rs55791411	17	69048782	a	g	0.7709	0.0153	0.0478665	0.0081159	3.683e-09	++	0	0.12939	1	0.7191
rs12912652	15	59966020	t	c	0.5912	0.029	0.040965	0.0069458	3.683e-09	++	49.5	1.98076	1	0.1593
rs62086544	18	45379349	a	c	0.5408	0.0036	0.0401785	0.0068124	3.684e-09	++	59.4	2.46361	1	0.1165
rs28548478	18	45379545	a	t	0.4595	0.0038	-0.0401863	0.0068139	3.686e-09	--	62	2.63267	1	0.1047
rs1793931	12	48396505	t	g	0.8138	0.0332	0.0531273	0.0090086	3.693e-09	++	0	0.840982	1	0.3591
rs6507790	18	45431781	a	c	0.5228	0.0093	0.040165	0.0068106	3.693e-09	++	35	1.53828	1	0.2149
rs151227715	2	242483013	c	g	0.8137	0	0.102774	0.0174273	3.695e-09	?+	0	0	0	1
rs62127229	2	10838372	c	g	0.5323	0.0273	0.0408845	0.0069328	3.695e-09	++	76.4	4.23019	1	0.03971
rs11042978	11	2198418	t	g	0.4904	0.0102	-0.0400886	0.0067978	3.695e-09	--	49.9	1.99758	1	0.1576
rs17169406	7	97788809	t	c	0.8609	0.007	-0.0572189	0.0097027	3.697e-09	--	0	0.819657	1	0.3653
rs439812	6	29616607	t	c	0.7364	0.0284	-0.0457691	0.0077612	3.697e-09	--	0	0.249808	1	0.6172
rs34780461	12	114639828	a	act	0.1885	0.0082	-0.0517149	0.0087695	3.699e-09	--	0	0.0039491	1	0.9499
rs3735253	7	97838200	t	g	0.861	0.0069	-0.0576412	0.0097745	3.699e-09	--	0	0.606616	1	0.4361
rs9656054	7	97788216	t	c	0.8609	0.007	-0.0572162	0.0097026	3.702e-09	--	0	0.820498	1	0.365
rs2027076	1	183073407	a	c	0.5648	0.0136	0.0410387	0.0069596	3.708e-09	++	26.6	1.36332	1	0.243
rs7609203	2	63512564	a	g	0.2117	0	0.0959022	0.0162637	3.708e-09	?+	0	0	0	1
rs6893398	5	44376222	t	c	0.1048	0.0011	0.0653658	0.0110852	3.709e-09	++	0	0.536887	1	0.4637
rs2349070	2	202130308	a	c	0.2771	0.0154	-0.0455763	0.0077292	3.71e-09	--	0	0.701816	1	0.4022
rs9274213	6	32630920	a	c	0.6232	0	-0.0513	0.0087	3.712e-09	-?	0	0	0	1
rs532538822	3	87225543	a	g	0.0489	0	0.177391	0.0300842	3.713e-09	?+	0	0	0	1
rs3768624	1	183079252	t	c	0.5651	0.0135	0.0410384	0.0069598	3.714e-09	++	26.7	1.36335	1	0.243
rs1265164	10	105674854	a	g	0.1289	0.0077	0.0592501	0.0100484	3.714e-09	++	86.9	7.63149	1	0.005736
rs6731120	2	202093061	c	g	0.5214	0.0045	-0.0401371	0.0068072	3.718e-09	--	0	0.0118847	1	0.9132
rs10719522	6	21864703	ct	c	0.5322	0.0142	-0.0430845	0.0073072	3.721e-09	--	33.4	1.50081	1	0.2205
rs708724	1	205743663	a	c	0.5662	0.0047	0.0405444	0.0068764	3.721e-09	++	29.1	1.41056	1	0.235
rs4752520	10	123011524	t	c	0.3879	0.0118	-0.0418499	0.0070981	3.725e-09	--	88.1	8.37498	1	0.003804
rs3768629	1	183074582	t	c	0.4356	0.0138	-0.0410332	0.0069596	3.726e-09	--	26.5	1.36019	1	0.2435
rs2147585	1	183074875	t	c	0.5648	0.0136	0.0410331	0.0069596	3.727e-09	++	26.5	1.36013	1	0.2435
rs10911243	1	183075415	a	g	0.5648	0.0136	0.041033	0.0069596	3.727e-09	++	26.5	1.3601	1	0.2435
rs73156603	3	153697660	t	c	0.1594	0.024	-0.0568822	0.0096478	3.727e-09	--	0	0.261106	1	0.6094
rs12609247	19	38821697	t	c	0.2766	0.0308	-0.0457083	0.0077527	3.728e-09	--	32	1.47132	1	0.2251
rs34536114	12	114638515	t	c	0.8115	0.0082	0.0517037	0.0087695	3.728e-09	++	0	0.0036743	1	0.9517
rs10911248	1	183080564	a	g	0.565	0.0135	0.0410316	0.0069596	3.731e-09	++	26.4	1.35928	1	0.2437
rs2516464	6	31416156	a	g	0.5066	0.0091	0.0401206	0.0068052	3.735e-09	++	42.2	1.73135	1	0.1882
rs34274911	14	53461733	a	g	0.4523	0.0266	-0.0407332	0.0069092	3.735e-09	--	0	0.254188	1	0.6141
rs10752899	1	183081241	t	g	0.4351	0.0136	-0.0410306	0.0069596	3.735e-09	--	26.4	1.35875	1	0.2438
rs1491204253	7	27617940	a	at	0.6882	0	-0.0507	0.0086	3.739e-09	-?	0	0	0	1
rs11035171	11	1613537	a	c	0.8217	0.0056	-0.0524853	0.0089034	3.747e-09	--	0	0.0036923	1	0.9515
rs11659641	18	76786923	a	c	0.8407	0.0042	0.0560537	0.0095094	3.756e-09	++	7.4	1.08005	1	0.2987
rs2286024	12	48360620	a	g	0.4891	0.0279	-0.040916	0.0069415	3.761e-09	--	0	0.131897	1	0.7165
rs10458355	1	183063993	t	c	0.5649	0.0136	0.0410201	0.0069593	3.763e-09	++	29	1.40922	1	0.2352
rs191060622	5	133668096	t	c	0.9687	0.0155	0.146107	0.0247886	3.767e-09	++	88.9	8.98046	1	0.002729
rs980510	5	44318532	a	c	0.3274	0.0021	0.0430753	0.0073085	3.773e-09	++	0	0.99294	1	0.319
rs13296916	9	132603292	c	g	0.7822	0.0076	-0.0488085	0.0082813	3.774e-09	--	0	0.350822	1	0.5536
rs10797835	1	183072908	t	c	0.4351	0.0136	-0.0410166	0.0069593	3.775e-09	--	28.9	1.40724	1	0.2355
rs1480306094	22	43540978	t	c	0.528	0	-0.0554	0.0094	3.778e-09	-?	0	0	0	1
rs1332263418	2	238360966	t	c	0.7704	0	-0.0554	0.0094	3.778e-09	-?	0	0	0	1
rs386821606	22	43562382	a	g	0.2477	0	-0.0554	0.0094	3.778e-09	-?	0	0	0	1
rs73043010	19	38823202	t	g	0.7237	0.031	0.0456896	0.0077524	3.779e-09	++	31.6	1.46193	1	0.2266
rs1295977263	6	109312282	a	c	0.1185	0	0.0719	0.0122	3.782e-09	+?	0	0	0	1
rs8097912	18	45427432	a	g	0.4582	0.003	-0.0405322	0.0068776	3.783e-09	--	59.6	2.47758	1	0.1155
rs113965201	4	106290421	a	g	0.1194	0.0104	0.0616222	0.0104562	3.784e-09	++	34.5	1.52768	1	0.2165
rs112734002	4	106290620	t	c	0.8806	0.0104	-0.0616216	0.0104562	3.785e-09	--	34.5	1.52742	1	0.2165
rs112068329	4	106290487	t	g	0.8806	0.0104	-0.0616217	0.0104562	3.785e-09	--	34.5	1.52748	1	0.2165
rs7937006	11	68843932	t	c	0.2849	0.0322	-0.0447131	0.0075872	3.787e-09	--	0	1.05e-05	1	0.9974
rs34628486	4	106276714	a	t	0.1165	0.0116	0.0623227	0.0105753	3.787e-09	++	24.4	1.3228	1	0.2501
rs62044258	16	82199461	t	c	0.7584	0.0162	-0.0467286	0.0079293	3.789e-09	--	29.8	1.42428	1	0.2327
rs4698938	4	106289431	t	c	0.8806	0.0104	-0.0616177	0.0104561	3.793e-09	--	34.5	1.52572	1	0.2168
rs1793933	12	48396450	t	g	0.8138	0.0332	0.0530867	0.0090086	3.795e-09	++	0	0.858794	1	0.3541
rs12956483	18	45379274	a	g	0.5416	0.0032	0.0405294	0.0068777	3.795e-09	++	60.8	2.55325	1	0.1101
rs2709723	7	20868133	t	c	0.3327	0	0.0495	0.0084	3.796e-09	+?	0	0	0	1
rs10499940	7	97739918	a	g	0.8608	0.0071	-0.0571537	0.0096995	3.805e-09	--	0	0.874185	1	0.3498
rs11788902	9	132610735	a	g	0.7819	0.0076	-0.0487331	0.0082705	3.806e-09	--	0	0.319955	1	0.5716
rs1217141690	7	97990106	t	c	0.1786	0	0.0601	0.0102	3.812e-09	+?	0	0	0	1
rs11327626	2	111860223	ca	c	0.9395	0	-0.1037	0.0176	3.814e-09	-?	0	0	0	1
rs537725805	21	42812417	t	c	0.013	0	0.2127	0.0361	3.816e-09	+?	0	0	0	1
rs35384202	12	114645231	g	gt	0.1886	0.0082	-0.0516685	0.0087695	3.819e-09	--	0	0.0054076	1	0.9414
rs3130467	6	31187075	t	c	0.2574	0.0295	-0.0462755	0.0078543	3.822e-09	--	24.7	1.32854	1	0.2491
rs4881733	11	1494764	t	g	0.1124	0.0047	0.0633604	0.0107545	3.826e-09	++	0	0.620012	1	0.431
rs369080373	10	51474676	a	t	0.0345	0	-0.1355	0.023	3.832e-09	-?	0	0	0	1
rs10512844	5	44338759	t	c	0.3078	0.0023	0.0439197	0.0074552	3.835e-09	++	33	1.49343	1	0.2217
rs35482069	6	31236231	t	g	0.1722	0.029	0.0536761	0.0091116	3.84e-09	++	57.2	2.33844	1	0.1262
rs12367740	12	114641800	t	c	0.1886	0.0082	-0.05166	0.0087695	3.842e-09	--	0	0.0051625	1	0.9427
rs3134942	6	32168771	t	g	0.1308	0.0037	-0.0601151	0.0102053	3.849e-09	--	0	0.271201	1	0.6025
rs4809342	20	62412334	a	t	0.8946	0	0.0807	0.0137	3.85e-09	+?	0	0	0	1
rs2457571	6	160834828	t	c	0.4884	0.0253	0.0401319	0.006813	3.85e-09	++	16.2	1.19302	1	0.2747
rs1349740385	7	20938815	ca	c	0.5842	0	0.0483	0.0082	3.856e-09	+?	0	0	0	1
rs71217486	4	74522595	a	at	0.5631	0	0.0483	0.0082	3.856e-09	+?	0	0	0	1
rs714253	12	114641284	a	g	0.8114	0.0082	0.0516544	0.0087695	3.857e-09	++	0	0.0050042	1	0.9436
rs35186748	2	43841745	t	ta	0.2137	0	-0.0589	0.01	3.862e-09	-?	0	0	0	1
rs62235734	22	29204668	t	c	0.0201	0.0001	0.142128	0.0241311	3.866e-09	++	85.6	6.96854	1	0.008296
rs2503690	13	73691528	t	g	0.8733	0.0139	-0.0610608	0.0103671	3.866e-09	--	0	0.0233358	1	0.8786
rs4822992	22	29268721	a	g	0.0202	0	0.143358	0.0243405	3.869e-09	++	81.8	5.49883	1	0.01903
rs62265514	3	113282176	c	g	0.7548	0.0452	0.0478658	0.0081281	3.887e-09	++	2.1	1.02179	1	0.3121
rs759795193	6	32629237	a	g	0.7795	0	0.0583	0.0099	3.888e-09	+?	0	0	0	1
rs1559801316	3	127790544	a	g	0.8454	0	-0.0636	0.0108	3.888e-09	-?	0	0	0	1
rs1168437610	17	572934	a	c	0.1537	0	0.0636	0.0108	3.888e-09	+?	0	0	0	1
rs4955587	3	169973814	a	g	0.681	0.0107	-0.0431876	0.0073338	3.89e-09	--	0	0.283399	1	0.5945
rs344140	4	77660162	c	g	0.7309	0.0207	-0.0464961	0.0078961	3.897e-09	--	87.1	7.74756	1	0.005379
rs201495744	8	127997652	a	g	0.9395	0	0.1001	0.017	3.903e-09	+?	0	0	0	1
rs2256230	14	69052911	a	t	0.421	0.0209	0.0413603	0.0070243	3.904e-09	++	0	0.189077	1	0.6637
rs16943814	12	114640718	a	c	0.1885	0.0082	-0.0516367	0.0087699	3.911e-09	--	0	0.0045163	1	0.9464
rs13005094	2	202092561	t	c	0.4847	0.0071	-0.0404306	0.0068669	3.914e-09	--	0	0.0811808	1	0.7757
rs4352990	X	66991651	a	g	0.8006	0	0.0418	0.0071	3.925e-09	+?	0	0	0	1
rs12556799	X	67055776	t	c	0.8017	0	0.0418	0.0071	3.925e-09	+?	0	0	0	1
rs9971581	11	1611598	c	g	0.1779	0.0054	0.0524148	0.0089032	3.928e-09	++	0	0.0030318	1	0.9561
rs149098691	5	1688811	t	c	0.9716	0.0068	-0.127944	0.0217333	3.932e-09	--	0	0.974699	1	0.3235
rs7142965	14	70710825	t	c	0.4779	0.025	0.040832	0.006936	3.933e-09	++	0	0.320372	1	0.5714
rs77244444	8	102382456	c	g	0.9753	0.002	-0.129787	0.0220464	3.934e-09	--	34.5	1.52685	1	0.2166
rs189874364	20	61408469	a	c	0.9605	0.018	0.162623	0.0276247	3.936e-09	++	0	0.0156148	1	0.9006
rs71467958	12	114610805	a	t	0.1828	0.0052	-0.0523961	0.0089007	3.939e-09	--	0	0.0004021	1	0.984
rs7924316	11	2173447	t	g	0.437	0.0223	0.0409906	0.0069632	3.939e-09	++	0	0.187247	1	0.6652
rs2569747	19	51341063	a	g	0.5635	0.0202	0.0408519	0.0069398	3.942e-09	++	64.9	2.84691	1	0.09155
rs9365083	6	160068747	c	g	0.7121	0.0089	0.0456449	0.0077541	3.943e-09	++	0	0.0694469	1	0.7921
rs113698131	8	23545616	g	gttatttatttat	0.8432	0	-0.10716	0.0182045	3.946e-09	?-	0	0	0	1
rs28561818	4	106294194	a	c	0.1193	0.0104	0.061549	0.0104562	3.948e-09	++	35	1.53944	1	0.2147
rs200524100	3	87192521	a	ag	0.0484	0	0.177529	0.0301593	3.948e-09	?+	0	0	0	1
rs199951680	3	87184134	a	ac	0.0484	0	0.177529	0.0301593	3.948e-09	?+	0	0	0	1
rs775219	3	112973117	a	g	0.6602	0.0593	0.043499	0.00739	3.952e-09	++	81.8	5.49614	1	0.01906
rs111680529	2	85736386	t	c	0.2209	0.0062	-0.0490782	0.0083379	3.953e-09	--	0	0.0120263	1	0.9127
rs11782589	8	23219881	t	c	0.472	0.0188	0.0404076	0.0068649	3.953e-09	++	0	0.0488141	1	0.8251
rs77543033	2	43880685	t	g	0.1844	0.0124	-0.052447	0.0089102	3.953e-09	--	0	0.0508817	1	0.8215
rs11995357	8	127674011	a	t	0.2175	0.0033	0.0484267	0.0082276	3.959e-09	++	87.9	8.2723	1	0.004025
rs79595478	14	53370038	t	c	0.9307	0.0092	0.0826598	0.0140442	3.964e-09	++	0	0.125043	1	0.7236
rs2182020	1	183074964	t	c	0.5648	0.0136	0.040961	0.0069596	3.968e-09	++	27.3	1.3759	1	0.2408
rs281863362	6	32631133	t	c	0.3874	0.0036	0.0441586	0.007503	3.969e-09	++	75.9	4.14114	1	0.04185
rs75549427	2	242482461	t	c	0.1863	0	-0.102601	0.017433	3.97e-09	?-	0	0	0	1
rs6001722	22	40428433	a	g	0.2672	0.0073	0.0449856	0.0076436	3.971e-09	++	84	6.26473	1	0.01232
rs60235953	13	73689886	a	g	0.8736	0.0138	-0.0610426	0.0103722	3.975e-09	--	0	0.0045311	1	0.9463
rs10196725	2	202088725	t	c	0.4846	0.0069	-0.040409	0.0068662	3.976e-09	--	0	0.0706188	1	0.7904
rs1611133	6	29809382	t	c	0.2107	0.0325	-0.049921	0.0084825	3.976e-09	--	0	0.822333	1	0.3645
rs12091137	1	183075732	a	g	0.4352	0.0136	-0.0409585	0.0069596	3.976e-09	--	27.2	1.37448	1	0.241
rs61994873	14	37029420	a	g	0.7555	0.0021	0.0474545	0.0080636	3.979e-09	++	58	2.38102	1	0.1228
rs8079715	17	45920578	t	c	0.0461	0.0093	0.0961584	0.0163397	3.982e-09	++	95.1	20.2099	1	6.939e-06
rs4387287	10	105677897	a	c	0.1571	0.0115	0.055062	0.0093567	3.986e-09	++	80.9	5.22267	1	0.02229
rs9321423	6	134279587	a	g	0.6175	0.0086	0.0443583	0.007538	3.99e-09	++	0	0.897486	1	0.3435
rs7103253	11	1493762	a	g	0.1125	0.0048	0.0632829	0.0107545	3.997e-09	++	0	0.625778	1	0.4289
rs75506669	3	87201881	t	c	0.0484	0	0.177467	0.0301596	3.998e-09	?+	0	0	0	1
rs4881724	11	1492445	a	g	0.1125	0.0048	0.0632816	0.0107545	4e-09	++	0	0.625429	1	0.429
rs58566149	4	106287344	t	g	0.8807	0.0103	-0.0615231	0.0104558	4.002e-09	--	36.4	1.57156	1	0.21
rs759928	12	114610511	a	g	0.1827	0.0051	-0.0523743	0.0089011	4.004e-09	--	0	2.45e-05	1	0.996
rs9846539	3	113228688	a	g	0.7859	0.0167	0.0494395	0.0084025	4.007e-09	++	0	0.0961178	1	0.7565
rs1233376	6	29605489	t	c	0.2688	0.0264	0.045651	0.0077588	4.01e-09	++	0	0.266261	1	0.6059
rs1174522875	6	32403655	t	g	0.6942	0	0.0506	0.0086	4.011e-09	+?	0	0	0	1
rs879526140	6	32399158	t	c	0.3057	0	-0.0506	0.0086	4.011e-09	-?	0	0	0	1
rs9268641	6	32406887	t	c	0.3054	0	-0.0506	0.0086	4.011e-09	-?	0	0	0	1
rs10752896	1	183068516	a	c	0.4353	0.0137	-0.0409463	0.0069593	4.013e-09	--	29.8	1.42426	1	0.2327
rs12036042	1	204469314	t	c	0.7973	0.0091	-0.0498062	0.0084653	4.015e-09	--	53.1	2.13133	1	0.1443
rs1466222	11	68832848	a	g	0.2849	0.0323	-0.0446763	0.0075936	4.018e-09	--	0	3.44e-05	1	0.9953
rs2225195	14	70707235	c	g	0.5225	0.0252	-0.0408042	0.0069355	4.019e-09	--	0	0.327829	1	0.5669
rs6650633	18	76802013	a	g	0.159	0.004	-0.0559508	0.0095103	4.024e-09	--	7.6	1.08177	1	0.2983
rs11204675	1	150570985	t	g	0.444	0.0024	-0.0405189	0.0068872	4.024e-09	--	0	0.0162542	1	0.8986
rs982392486	15	66679601	c	g	0.2428	0	0.0553	0.0094	4.029e-09	+?	0	0	0	1
rs10258913	7	97751315	t	c	0.1387	0.0068	0.0574473	0.0097651	4.031e-09	++	0	0.68901	1	0.4065
rs4404328	2	43135213	t	g	0.5826	0.0055	-0.040908	0.0069539	4.035e-09	--	0	0.189448	1	0.6634
rs34911038	17	7869396	g	gagaa	0.0966	0	0.0853	0.0145	4.035e-09	+?	0	0	0	1
rs7576306	2	202074528	a	g	0.5217	0.0044	-0.0400396	0.0068063	4.035e-09	--	0	0.0071704	1	0.9325
rs2412114	11	2305186	a	t	0.3311	0.0114	0.0424076	0.0072092	4.044e-09	++	0	0.284137	1	0.594
rs1559790101	2	242396874	a	g	0.3643	0	0.05	0.0085	4.045e-09	+?	0	0	0	1
rs12459970	19	17154805	a	g	0.2267	0.0223	-0.0489073	0.0083143	4.045e-09	--	32.8	1.48853	1	0.2224
rs4924491	15	40963034	a	t	0.1654	0.0022	-0.0546679	0.009294	4.052e-09	--	4.7	1.04879	1	0.3058
rs1298312210	6	31241916	t	c	0.8479	0	-0.0647	0.011	4.058e-09	-?	0	0	0	1
rs4930265	11	68855954	a	g	0.7152	0.0325	0.0446362	0.007589	4.06e-09	++	0	0.0175683	1	0.8946
rs12689963	X	53002657	t	c	0.794	0	0.0547	0.0093	4.06e-09	+?	0	0	0	1
rs10514532	16	82200337	t	c	0.2416	0.0162	0.0466349	0.0079294	4.071e-09	++	30	1.42769	1	0.2321
rs12909005	15	59935347	t	c	0.4086	0.0295	-0.041222	0.0070097	4.085e-09	--	53.2	2.13837	1	0.1437
rs1554170517	6	32633282	t	c	0.8119	0	0.0641	0.0109	4.085e-09	+?	0	0	0	1
rs7723686	5	1500489	t	g	0.1686	0.0106	0.0548774	0.0093319	4.087e-09	++	27.3	1.37607	1	0.2408
rs74551015	11	69054049	a	g	0.0576	0.0144	-0.092743	0.0157713	4.09e-09	--	26.6	1.36266	1	0.2431
rs2899649	15	59967505	a	t	0.4087	0.0291	-0.0408432	0.0069458	4.096e-09	--	49.1	1.96608	1	0.1609
rs2245784	1	183107665	a	g	0.5656	0.0136	0.0409239	0.0069597	4.101e-09	++	26.2	1.35508	1	0.2444
rs2147578	1	183107699	c	g	0.5656	0.0136	0.0409242	0.0069598	4.101e-09	++	26.2	1.35532	1	0.2444
rs12433355	14	70819717	t	c	0.4959	0.0228	-0.0404484	0.0068792	4.108e-09	--	19.5	1.2423	1	0.265
rs2291748	7	97835640	t	c	0.1391	0.007	0.0574681	0.0097739	4.109e-09	++	0	0.598738	1	0.4391
rs3768613	1	183106296	c	g	0.5656	0.0136	0.0409206	0.0069597	4.112e-09	++	26.1	1.35322	1	0.2447
rs745794857	3	127807114	a	g	0.8452	0	-0.0635	0.0108	4.112e-09	-?	0	0	0	1
rs10911260	1	183106230	a	c	0.5655	0.0137	0.0409204	0.0069597	4.112e-09	++	26.1	1.3531	1	0.2447
rs1323262847	3	127853473	a	t	0.8439	0	-0.0635	0.0108	4.112e-09	-?	0	0	0	1
rs200553590	11	2296012	t	c	0.3616	0	0.0488	0.0083	4.115e-09	+?	0	0	0	1
rs1554933925	10	51514462	a	g	0.9648	0	0.1317	0.0224	4.116e-09	+?	0	0	0	1
rs62098660	18	60988146	a	g	0.4386	0.0118	-0.0408391	0.0069461	4.117e-09	--	0	0.0011138	1	0.9734
rs3893264	16	54683802	t	c	0.8097	0.0029	0.0525373	0.0089359	4.119e-09	++	19.7	1.24523	1	0.2645
rs35499210	6	161023491	t	g	0.1676	0.0049	0.0534238	0.0090868	4.12e-09	++	70.7	3.40813	1	0.06488
rs144897076	14	37829352	a	g	0.0305	0	-0.248241	0.0422242	4.125e-09	?-	0	0	0	1
rs2844616	6	31242639	t	c	0.5986	0.0045	-0.0409264	0.0069614	4.126e-09	--	0	0.0803201	1	0.7769
rs1716505	12	65005079	c	g	0.6579	0.0057	-0.0445697	0.0075812	4.129e-09	--	0	0.0046377	1	0.9457
rs6735876	2	242480415	t	c	0.1819	0.008	-0.0538835	0.0091656	4.13e-09	--	92.3	12.9796	1	0.0003149
rs9261440	6	30090820	t	c	0.7302	0.0273	-0.0452279	0.0076933	4.131e-09	--	87.5	8.0291	1	0.004603
rs71124773	14	37115015	a	agaag	0.2063	0	0.0582	0.0099	4.133e-09	+?	0	0	0	1
rs11094198	X	70400637	c	g	0.7202	0	-0.0388	0.0066	4.133e-09	-?	0	0	0	1
rs11537650	3	113222036	a	g	0.214	0.0167	-0.0493963	0.0084026	4.134e-09	--	0	0.118201	1	0.731
rs145299956	5	134055227	t	c	0.0281	0.0126	-0.158639	0.0269851	4.134e-09	--	50.8	2.03268	1	0.1539
rs60070011	3	112957605	a	g	0.9326	0.0243	0.0887943	0.0151048	4.139e-09	++	51.1	2.04473	1	0.1527
rs34784936	6	32559648	t	g	0.1719	0	0.0629	0.0107	4.14e-09	+?	0	0	0	1
rs7015	7	97920623	a	g	0.1735	0.0098	0.0524906	0.0089297	4.148e-09	++	68	3.12153	1	0.07726
rs1279981308	10	104244948	c	g	0.3684	0	0.0482	0.0082	4.151e-09	+?	0	0	0	1
rs1381015	4	73812806	a	c	0.7293	0.0402	-0.0458504	0.0078004	4.153e-09	--	42	1.72426	1	0.1891
rs7414273	1	183075017	t	c	0.4352	0.0136	-0.0409071	0.0069598	4.162e-09	--	25.7	1.34572	1	0.246
rs150079079	X	51367700	a	c	0.9603	0	-0.0864	0.0147	4.164e-09	-?	0	0	0	1
rs7222242	17	46565486	a	c	0.2006	0.0064	0.0496805	0.0084529	4.17e-09	++	93.5	15.4867	1	8.309e-05
rs1792671	18	45362194	t	c	0.4594	0.0036	-0.0400479	0.0068141	4.172e-09	--	59.1	2.44307	1	0.118
rs201401367	X	70202595	g	gt	0.5286	0	-0.0335	0.0057	4.173e-09	-?	0	0	0	1
rs35933106	6	31296281	t	g	0.1445	0	0.067	0.0114	4.173e-09	+?	0	0	0	1
rs6569920	6	134298562	t	c	0.6172	0.0083	0.0443044	0.0075385	4.176e-09	++	0	0.954998	1	0.3285
rs113243855	6	109312279	a	c	0.1186	0	0.0717	0.0122	4.176e-09	+?	0	0	0	1
rs71425879	15	59960956	t	tac	0.6324	0.0245	0.0421171	0.0071666	4.182e-09	++	72.2	3.60291	1	0.05768
rs6435069	2	202078494	a	g	0.5149	0.0067	0.0403488	0.006866	4.186e-09	++	0	0.0655453	1	0.7979
rs1325062538	14	37121566	t	c	0.475	0	-0.0476	0.0081	4.189e-09	-?	0	0	0	1
rs71853373	14	37108555	a	acagt	0.4904	0	0.0476	0.0081	4.189e-09	+?	0	0	0	1
rs147997002	22	41046355	a	g	0.0634	0.0101	0.0846918	0.0144118	4.189e-09	++	0	0.0604167	1	0.8058
rs202123993	X	52076634	ct	c	0.0334	0	0.0999	0.017	4.191e-09	+?	0	0	0	1
rs139213305	X	52029472	a	g	0.9666	0	-0.0999	0.017	4.191e-09	-?	0	0	0	1
rs145502648	3	169520199	t	c	0.9737	0.0053	0.138269	0.0235299	4.196e-09	++	74.1	3.8624	1	0.04938
rs2941549	7	47498364	a	g	0.2797	0.0201	-0.0454407	0.0077333	4.203e-09	--	0	0.934812	1	0.3336
rs62267562	3	129222549	a	g	0.0788	0.0115	0.077639	0.013213	4.204e-09	++	83.6	6.08173	1	0.01366
rs1222533138	4	106270017	t	c	0.9155	0	0.0852	0.0145	4.206e-09	+?	0	0	0	1
rs2242193	1	154995503	a	g	0.4327	0.0108	0.0403925	0.0068745	4.211e-09	++	0	0.0475862	1	0.8273
rs4713225	6	11168429	a	g	0.595	0.0062	0.0406175	0.0069132	4.22e-09	++	0	0.321441	1	0.5707
rs35978327	2	10849312	t	c	0.4721	0.0287	-0.0407575	0.0069372	4.224e-09	--	71.6	3.51758	1	0.06072
rs1290534754	8	127959723	a	g	0.0623	0	0.094	0.016	4.228e-09	+?	0	0	0	1
rs1384029586	7	20862866	a	g	0.4448	0	0.047	0.008	4.228e-09	+?	0	0	0	1
rs1354598109	6	160199424	t	ta	0.1944	0	-0.0611	0.0104	4.228e-09	-?	0	0	0	1
rs2517878	6	29813380	t	c	0.2111	0.0327	-0.0498349	0.0084826	4.23e-09	--	0	0.816543	1	0.3662
rs12234996	8	109155517	c	g	0.2312	0.005	-0.0481655	0.0081989	4.238e-09	--	0	0.648858	1	0.4205
rs9375994	6	134277595	a	t	0.5232	0.0238	0.0432422	0.0073614	4.248e-09	++	0	0.398062	1	0.5281
rs11146992	12	133028011	a	g	0.3457	0.021	0.0434143	0.0073909	4.253e-09	++	0	0.727388	1	0.3937
rs12041243	1	204490470	a	g	0.7969	0.0092	-0.0497205	0.0084645	4.254e-09	--	48.9	1.95526	1	0.162
rs400432	3	18623278	a	g	0.3205	0.0174	-0.0442167	0.0075276	4.256e-09	--	0	0.180394	1	0.671
rs7118178	11	47659135	a	g	0.2484	0.0318	0.0469976	0.0080017	4.268e-09	++	0	0.651314	1	0.4196
rs5965457	X	67040943	t	g	0.7968	0	0.0417	0.0071	4.274e-09	+?	0	0	0	1
rs1573363	18	45455084	t	g	0.4582	0.003	-0.0403923	0.0068777	4.281e-09	--	60.4	2.52433	1	0.1121
rs1554262151	6	109306493	t	g	0.8746	0	-0.0693	0.0118	4.283e-09	-?	0	0	0	1
rs1350801722	6	160249211	c	g	0.8628	0	-0.0693	0.0118	4.283e-09	-?	0	0	0	1
rs2488002	10	105679341	t	c	0.8427	0.0116	-0.0549559	0.0093579	4.288e-09	--	80.8	5.22143	1	0.02231
rs7118260	11	69150823	a	g	0.193	0.0136	0.0504031	0.0085829	4.293e-09	++	2.8	1.02846	1	0.3105
rs9946311	18	45354789	a	c	0.5408	0.0035	0.040389	0.0068778	4.296e-09	++	60.3	2.522	1	0.1123
rs1792681	18	45374275	t	c	0.4589	0.0035	-0.0403905	0.0068781	4.297e-09	--	59.1	2.44668	1	0.1178
rs1561212047	5	1291717	t	c	0.5191	0	0.0552	0.0094	4.297e-09	+?	0	0	0	1
rs61319087	6	160710099	a	g	0.2462	0	-0.0552	0.0094	4.297e-09	-?	0	0	0	1
rs1688606	7	97974851	a	g	0.8264	0.0104	-0.0524707	0.0089353	4.299e-09	--	63.4	2.73083	1	0.09843
rs1898025	3	70875413	c	g	0.6087	0.0343	0.0421386	0.007176	4.301e-09	++	0	8.57e-05	1	0.9926
rs5875370	6	32403240	g	gt	0.6944	0	0.0505	0.0086	4.303e-09	+?	0	0	0	1
rs386699333	6	32401534	t	c	0.3056	0	-0.0505	0.0086	4.303e-09	-?	0	0	0	1
rs6149520	6	32398917	g	gtatacacatataccatatgaca	0.3057	0	-0.0505	0.0086	4.303e-09	-?	0	0	0	1
rs6950023	7	97915635	t	g	0.1734	0.0097	0.0524329	0.0089297	4.313e-09	++	68.4	3.16301	1	0.07532
rs4396864	3	113212562	t	c	0.2141	0.0167	-0.0493342	0.0084021	4.314e-09	--	0	0.139452	1	0.7088
rs4699172	4	106289714	a	c	0.1193	0.0104	0.0613934	0.0104561	4.318e-09	++	35.8	1.55874	1	0.2118
rs79709647	3	169689793	a	g	0.9389	0.0139	0.0910538	0.0155079	4.32e-09	++	0	0.167748	1	0.6821
rs35606812	6	117185072	a	g	0.1174	0.0199	-0.0639144	0.0108858	4.323e-09	--	0	0.319394	1	0.572
rs9357086	6	29778029	c	g	0.2675	0.0225	0.0452778	0.0077117	4.324e-09	++	0	0.272575	1	0.6016
rs111922877	4	106291609	cta	c	0.8807	0.0104	-0.0613899	0.0104562	4.328e-09	--	35.8	1.55728	1	0.2121
rs7192444	16	82180338	c	g	0.7923	0.0193	-0.0490374	0.0083524	4.33e-09	--	0	0.610754	1	0.4345
rs6151553	15	59962848	t	g	0.591	0.0291	0.0407774	0.0069455	4.331e-09	++	49.7	1.98878	1	0.1585
rs35880687	X	9804636	ct	c	0.6882	0	0.0364	0.0062	4.333e-09	+?	0	0	0	1
rs976106682	4	73854531	c	g	0.7505	0	-0.0546	0.0093	4.333e-09	-?	0	0	0	1
rs766915	20	62234273	a	g	0.2499	0	-0.0919007	0.0156539	4.337e-09	?-	0	0	0	1
rs1792670	18	45410147	t	c	0.5405	0.0038	0.0400019	0.0068137	4.337e-09	++	62.2	2.64494	1	0.1039
rs316165	6	160750555	a	g	0.2697	0.0076	-0.0451712	0.0076943	4.338e-09	--	34.5	1.52775	1	0.2164
rs10888384	1	150574256	t	c	0.5557	0.0025	0.0404324	0.0068871	4.339e-09	++	0	0.0112835	1	0.9154
rs633863	6	160390783	a	g	0.0529	0.0014	0.0885718	0.0150874	4.342e-09	++	87.7	8.12394	1	0.004368
rs1370868666	6	31136015	ctt	c	0.6218	0	0.0499	0.0085	4.343e-09	+?	0	0	0	1
rs7656023	4	106288596	t	g	0.1193	0.0104	0.0613834	0.0104561	4.343e-09	++	35.7	1.55436	1	0.2125
rs74592433	8	128514011	t	c	0.9835	0	0.2131	0.0363	4.344e-09	+?	0	0	0	1
rs9399083	6	134292257	a	g	0.6174	0.0084	0.04425	0.0075382	4.354e-09	++	0	0.933279	1	0.334
rs75220895	4	106257507	t	c	0.0414	0.0004	-0.10308	0.0175603	4.356e-09	--	0	0.282297	1	0.5952
rs62446315	7	47436783	a	g	0.7426	0.0279	-0.0459949	0.0078358	4.363e-09	--	0	0.109257	1	0.741
rs750743	4	77610347	t	g	0.7215	0.0249	-0.0454914	0.00775	4.363e-09	--	87.4	7.96515	1	0.004769
rs2274984	1	183107446	t	g	0.5655	0.0137	0.0408508	0.0069597	4.368e-09	++	27	1.37026	1	0.2418
rs7244841	18	76712539	a	g	0.1758	0.0035	0.0521745	0.0088896	4.38e-09	++	0	0.0350899	1	0.8514
rs2270095	19	38840896	t	c	0.7209	0.0292	0.0455002	0.0077524	4.38e-09	++	34.1	1.51639	1	0.2182
rs7108119	11	69150850	t	c	0.193	0.0136	0.0503727	0.0085827	4.382e-09	++	4	1.04137	1	0.3075
rs2399477	3	113222998	a	g	0.786	0.0167	0.0493151	0.0084026	4.383e-09	++	0	0.121003	1	0.7279
rs62015289	15	59960719	a	t	0.3696	0.0222	-0.0416907	0.0071036	4.386e-09	--	73.8	3.82031	1	0.05063
rs34961918	7	97795912	t	tta	0.8614	0.0068	-0.0573358	0.0097695	4.388e-09	--	0	0.821538	1	0.3647
rs2399480	3	113228599	t	c	0.786	0.0167	0.0493125	0.0084026	4.391e-09	++	0	0.120626	1	0.7284
rs34337800	12	114666784	a	ac	0.2034	0	-0.0581	0.0099	4.393e-09	-?	0	0	0	1
rs2027085	1	183108611	t	g	0.4346	0.0137	-0.0408451	0.00696	4.396e-09	--	26.9	1.36728	1	0.2423
rs8114049	20	62310806	t	c	0.7043	0.0206	0.0451378	0.0076915	4.396e-09	++	77.1	4.37132	1	0.03655
rs7252835	19	38832946	a	g	0.279	0.0293	-0.0454948	0.0077524	4.397e-09	--	33.9	1.51369	1	0.2186
rs13209890	6	130396545	t	g	0.7482	0.0001	0.0468069	0.007976	4.398e-09	++	56	2.27065	1	0.1318
rs6951985	7	98095655	t	c	0.5013	0.0295	-0.0399723	0.0068115	4.401e-09	--	0	0.650568	1	0.4199
rs186392688	2	241147984	t	c	0.0347	0.0162	-0.167049	0.0284662	4.402e-09	--	0	0.92879	1	0.3352
rs56849284	19	38826947	t	c	0.721	0.0293	0.0454935	0.0077524	4.402e-09	++	33.9	1.51302	1	0.2187
rs11627378	14	70724121	a	g	0.5307	0.0264	-0.0410664	0.0069982	4.407e-09	--	0	0.471152	1	0.4925
rs72494441	7	97794422	a	g	0.1387	0.0069	0.0573283	0.0097695	4.408e-09	++	0	0.823994	1	0.364
rs11788903	9	132610738	a	g	0.782	0.0075	-0.0485964	0.0082815	4.409e-09	--	0	0.330531	1	0.5653
rs11585169	1	150572037	a	t	0.5708	0.0046	0.040464	0.0068959	4.415e-09	++	0	0.941957	1	0.3318
rs1265086	6	31109882	t	g	0.4687	0.0406	-0.0405819	0.0069161	4.417e-09	--	79.7	4.9192	1	0.02656
rs62454420	7	27191804	a	g	0.9152	0.0098	0.0748251	0.012752	4.418e-09	++	0	0.0664176	1	0.7966
rs948600	18	45429822	t	c	0.538	0.0045	0.040357	0.0068779	4.42e-09	++	56	2.27069	1	0.1318
rs3036297	6	31797769	a	aaagtt	0.6441	0	0.0487	0.0083	4.425e-09	+?	0	0	0	1
rs10215815	7	97792014	a	g	0.8613	0.0069	-0.0573208	0.0097694	4.427e-09	--	0	0.826442	1	0.3633
rs35554938	2	242139052	a	g	0.0932	0.0163	0.0695522	0.0118545	4.433e-09	++	0	0.554718	1	0.4564
rs16874002	5	44346381	t	c	0.3073	0.0025	0.0437384	0.0074548	4.434e-09	++	30	1.42911	1	0.2319
rs10767696	11	1502097	a	g	0.1115	0.0044	0.0631066	0.010756	4.435e-09	++	0	0.739717	1	0.3898
rs13283293	9	132574477	a	g	0.249	0.0023	0.0460782	0.0078537	4.437e-09	++	0	0.325333	1	0.5684
rs367947181	10	45556927	a	at	0.9504	0	0.1103	0.0188	4.437e-09	+?	0	0	0	1
rs2394429	6	31008036	a	g	0.3811	0.0009	0.0409601	0.0069817	4.443e-09	++	6.2	1.06582	1	0.3019
rs2394428	6	31008039	a	c	0.381	0.0009	0.0409601	0.0069817	4.443e-09	++	6.2	1.06582	1	0.3019
rs57940349	19	50097607	t	c	0.1634	0.0145	0.0545278	0.0092944	4.444e-09	++	0	0.128616	1	0.7199
rs1388801002	2	63908025	a	t	0.7376	0	-0.0528	0.009	4.446e-09	-?	0	0	0	1
rs1404776741	2	43675699	ct	c	0.561	0	0.0528	0.009	4.446e-09	+?	0	0	0	1
rs9402554	6	134284873	a	g	0.6221	0.0085	0.0445989	0.0076026	4.458e-09	++	0	0.671765	1	0.4124
rs11925052	3	153645195	a	c	0.1669	0.0163	-0.0549496	0.0093672	4.46e-09	--	0	0.041424	1	0.8387
rs35818937	10	105692617	a	aac	0.1232	0.0081	0.0604489	0.0103049	4.463e-09	++	85.6	6.94374	1	0.008411
rs7587417	2	202156054	t	c	0.3807	0.0016	-0.0413759	0.0070538	4.472e-09	--	0	0.132857	1	0.7155
rs9798305	2	174236620	t	c	0.5045	0.0017	0.0417319	0.0071147	4.475e-09	++	0	5.1e-05	1	0.9943
rs35837621	2	64122833	a	actt	0.6996	0.0471	0.0443711	0.0075648	4.478e-09	++	39.5	1.65415	1	0.1984
rs2201025	10	123008988	a	t	0.6127	0.0123	0.0419989	0.0071605	4.481e-09	++	88	8.36084	1	0.003834
rs2201027	10	123009008	a	g	0.3873	0.0123	-0.0419988	0.0071605	4.481e-09	--	88	8.36077	1	0.003834
rs146534828	6	160192098	a	aaaattaaatt	0.8071	0	0.061	0.0104	4.481e-09	+?	0	0	0	1
rs1271034541	12	53324001	a	at	0.6905	0	0.0522	0.0089	4.487e-09	+?	0	0	0	1
rs1482679	5	44385415	a	g	0.6654	0.0028	-0.0427204	0.0072839	4.489e-09	--	58.2	2.3945	1	0.1218
rs17703636	17	46566890	t	c	0.7994	0.0064	-0.0495737	0.0084524	4.489e-09	--	93.5	15.4708	1	8.379e-05
rs2287367	9	132572793	a	c	0.751	0.0023	-0.0460606	0.0078537	4.497e-09	--	0	0.329723	1	0.5658
rs35743249	6	30674528	t	c	0.0521	0.0006	0.0907376	0.0154723	4.504e-09	++	20	1.24975	1	0.2636
rs7943259	11	113781377	a	g	0.1554	0.0038	-0.0564742	0.0096299	4.505e-09	--	0	0.27994	1	0.5967
rs1062044	1	183112412	a	g	0.4344	0.0136	-0.0408197	0.0069605	4.506e-09	--	26.1	1.35364	1	0.2446
rs2412118	11	2304979	t	c	0.331	0.0114	0.0422721	0.0072082	4.507e-09	++	0	0.293154	1	0.5882
rs12126950	1	184080189	c	g	0.622	0.0128	0.0427704	0.0072932	4.507e-09	++	61.8	2.61549	1	0.1058
rs2394430	6	31007866	a	g	0.619	0.0009	-0.0409418	0.0069815	4.511e-09	--	7	1.07495	1	0.2998
rs1450353219	4	106254606	a	t	0.3935	0	0.0475	0.0081	4.513e-09	+?	0	0	0	1
rs7222087	17	57221619	a	t	0.6507	0.0237	0.0420349	0.0071681	4.514e-09	++	0	0.0098638	1	0.9209
rs3842727	11	2184848	t	g	0.7131	0.0225	-0.0449062	0.0076578	4.516e-09	--	0	0.449323	1	0.5027
rs944970	1	183112566	t	c	0.4344	0.0137	-0.0408176	0.0069607	4.518e-09	--	26.1	1.3526	1	0.2448
rs62265520	3	113300390	t	c	0.7723	0.0529	0.0491145	0.0083756	4.518e-09	++	0	0.920574	1	0.3373
rs2844665	6	31006855	t	c	0.381	0.0009	0.0409384	0.0069815	4.522e-09	++	7.1	1.07661	1	0.2995
rs35333259	22	31878538	t	c	0.0113	0	0.349052	0.0595265	4.524e-09	?+	0	0	0	1
rs12039968	1	204490674	t	c	0.2028	0.0092	0.0496331	0.0084648	4.533e-09	++	50.1	2.00354	1	0.1569
rs34152346	22	31867335	t	c	0.0113	0	0.349033	0.0595272	4.534e-09	?+	0	0	0	1
rs6697620	1	150570166	a	g	0.4442	0.0025	-0.0403822	0.0068872	4.535e-09	--	0	0.0140363	1	0.9057
rs7769599	6	130393782	a	g	0.7481	0.0001	0.0467644	0.0079761	4.543e-09	++	55.4	2.24411	1	0.1341
rs7618226	3	113231403	t	g	0.786	0.0167	0.0492648	0.0084028	4.549e-09	++	0	0.0995506	1	0.7524
rs8033161	15	59953314	t	c	0.3696	0.0221	-0.0416466	0.0071035	4.551e-09	--	70.8	3.42631	1	0.06417
rs1014052453	7	27220831	a	g	0.0821	0	-0.0897	0.0153	4.553e-09	-?	0	0	0	1
rs1194205627	7	20872641	ca	c	0.5556	0	-0.0469	0.008	4.559e-09	-?	0	0	0	1
rs9355291	6	160989288	t	c	0.174	0.0119	0.0527503	0.0089979	4.56e-09	++	81.3	5.3411	1	0.02083
rs12611902	2	173402847	t	c	0.0429	0	-0.202645	0.034567	4.563e-09	?-	0	0	0	1
rs71134892	3	113210150	t	tc	0.786	0.0167	0.0492563	0.0084021	4.563e-09	++	0	0.143031	1	0.7053
rs2763979	6	31794592	t	c	0.3766	0.0354	-0.0410942	0.0070099	4.566e-09	--	71.8	3.54089	1	0.05987
rs117858782	11	68844942	t	g	0.0221	0.003	-0.148692	0.0253646	4.568e-09	--	0	0.0223345	1	0.8812
rs7560328	2	202164837	a	c	0.3808	0.0016	-0.0413501	0.0070538	4.569e-09	--	0	0.137388	1	0.7109
rs147904618	3	87352688	g	gaaatctaaatat	0.713	0	-0.051	0.0087	4.571e-09	-?	0	0	0	1
rs371834770	6	30217437	t	c	0.3009	0	0.051	0.0087	4.571e-09	+?	0	0	0	1
rs60433090	3	87239206	ccct	c	0.7157	0	-0.051	0.0087	4.571e-09	-?	0	0	0	1
rs2279589	5	1878212	a	g	0.1325	0.0004	-0.0631513	0.0107732	4.576e-09	--	67.1	3.03972	1	0.08125
rs10270829	7	47507816	a	c	0.4121	0.0284	-0.0417808	0.0071278	4.582e-09	--	0	0.111376	1	0.7386
rs68076830	7	20402034	a	g	0.317	0.0313	0.0438926	0.0074881	4.583e-09	++	0	0.0003704	1	0.9846
rs56000426	17	69037369	t	c	0.7698	0.015	0.0475284	0.0081084	4.583e-09	++	0	0.168861	1	0.6811
rs67574710	7	20401779	t	c	0.3169	0.0314	0.0438914	0.0074881	4.588e-09	++	0	0.0003611	1	0.9848
rs71465436	11	69412343	t	c	0.0188	0.0038	0.149449	0.0254969	4.588e-09	++	0	0.296078	1	0.5864
rs9492446	6	130402289	t	c	0.2519	0.0001	-0.0467495	0.0079759	4.592e-09	--	55.2	2.2346	1	0.135
rs9853019	3	170069402	t	c	0.1255	0.0184	-0.0616107	0.0105119	4.599e-09	--	77	4.34695	1	0.03708
rs139201243	4	105938328	a	g	0.0301	0.013	-0.135649	0.0231444	4.601e-09	--	0	0.0165561	1	0.8976
rs11204678	1	150574759	t	g	0.4443	0.0025	-0.0403653	0.0068872	4.602e-09	--	0	0.0130683	1	0.909
rs78266397	1	155023634	a	g	0.2358	0.0318	0.04825	0.0082327	4.607e-09	++	20.1	1.25103	1	0.2634
rs336604	3	18620284	a	t	0.3207	0.0171	-0.0441269	0.0075292	4.607e-09	--	0	0.164861	1	0.6847
rs73707295	8	128757836	a	g	0.8717	0.0156	-0.0598124	0.0102058	4.611e-09	--	97.4	38.346	1	5.925e-10
rs34480561	6	30222903	t	tg	0.6969	0	-0.0504	0.0086	4.616e-09	-?	0	0	0	1
rs112147438	2	85720803	t	c	0.212	0.0068	-0.0501559	0.0085587	4.623e-09	--	0	0.709343	1	0.3997
rs11561564	15	40965044	a	g	0.1656	0.0019	-0.0544749	0.0092957	4.623e-09	--	1.2	1.01166	1	0.3145
rs4713224	6	11167923	a	c	0.405	0.0063	-0.0405149	0.0069136	4.624e-09	--	0	0.294692	1	0.5872
rs59769250	17	69206629	a	g	0.9219	0	0.0879	0.015	4.629e-09	+?	0	0	0	1
rs9273660	6	32629227	t	c	0.2202	0	-0.0586	0.01	4.629e-09	-?	0	0	0	1
rs1920602	12	114624214	a	c	0.3923	0.0013	0.0408099	0.0069643	4.631e-09	++	0	0.0483885	1	0.8259
rs9857471	3	113092978	t	g	0.6583	0.0518	0.0429487	0.0073295	4.637e-09	++	0	0.191046	1	0.662
rs6625661	X	69935729	a	g	0.5532	0	-0.0334	0.0057	4.638e-09	-?	0	0	0	1
rs200223047	6	32577088	t	tc	0.1436	0	0.0668	0.0114	4.638e-09	+?	0	0	0	1
rs73406034	7	97832154	a	c	0.8608	0.007	-0.0572672	0.0097732	4.64e-09	--	0	0.598731	1	0.4391
rs9874603	3	112980712	t	c	0.3396	0.0595	-0.0433029	0.0073901	4.641e-09	--	81.5	5.39497	1	0.02019
rs76907686	8	127820011	a	t	0.9808	0	-0.275058	0.046943	4.645e-09	?-	0	0	0	1
rs966440592	17	69190423	t	ta	0.1184	0	-0.075	0.0128	4.646e-09	-?	0	0	0	1
rs11798965	X	9816400	t	c	0.7111	0	0.0375	0.0064	4.646e-09	+?	0	0	0	1
rs62454833	7	27542379	a	g	0.1922	0.0214	0.0513116	0.0087572	4.647e-09	++	0	0.709147	1	0.3997
rs3376	11	68856680	a	g	0.2847	0.0325	-0.0444639	0.007589	4.656e-09	--	0	0.0194296	1	0.8891
rs115469254	3	112995257	c	g	0.0669	0.0246	-0.0882405	0.0150611	4.661e-09	--	40.5	1.68005	1	0.1949
rs55953905	21	42882671	t	c	0.2492	0.0055	0.0472628	0.0080671	4.664e-09	++	75.5	4.08238	1	0.04333
rs12516566	5	44348901	t	c	0.6928	0.0024	-0.0436832	0.0074563	4.668e-09	--	28.9	1.40681	1	0.2356
rs12513830	5	44348987	a	c	0.3072	0.0024	0.043683	0.0074563	4.669e-09	++	28.9	1.40692	1	0.2356
rs35023704	11	69185887	a	g	0.0364	0.0015	0.108275	0.0184823	4.676e-09	++	7.2	1.07701	1	0.2994
rs559482	11	111497902	a	g	0.7188	0.009	-0.0444731	0.0075915	4.677e-09	--	62.6	2.6704	1	0.1022
rs10888385	1	150574302	t	c	0.4445	0.0025	-0.0403473	0.0068874	4.682e-09	--	0	0.0120802	1	0.9125
rs115467237	2	43217907	t	c	0.564	0.0354	-0.0413373	0.0070566	4.685e-09	--	76.6	4.27728	1	0.03863
rs4711190	6	11168512	t	c	0.405	0.0062	-0.0404972	0.0069132	4.687e-09	--	0	0.299393	1	0.5843
rs12906095	15	40964393	t	c	0.1656	0.002	-0.0544427	0.009294	4.69e-09	--	2.2	1.02206	1	0.312
rs9877649	3	113226874	t	c	0.2139	0.0167	-0.0492221	0.0084034	4.702e-09	--	0	0.122142	1	0.7267
rs56079286	7	27984785	a	g	0.0425	0.0039	0.0986465	0.0168418	4.706e-09	++	39.1	1.64264	1	0.2
rs7620307	3	112977050	a	c	0.6607	0.0597	0.0432842	0.00739	4.709e-09	++	81.5	5.41263	1	0.01999
rs199773008	2	242355534	ctg	c	0.7515	0	-0.0533	0.0091	4.709e-09	-?	0	0	0	1
rs5787464	10	104298106	ct	c	0.3459	0	0.0492	0.0084	4.709e-09	+?	0	0	0	1
rs11153147	6	109304058	a	g	0.877	0	-0.0697	0.0119	4.709e-09	-?	0	0	0	1
rs4976790	5	177968915	t	g	0.105	0.0166	0.0668431	0.0114125	4.713e-09	++	34	1.51453	1	0.2184
rs12657059	5	44347791	t	c	0.3073	0.0025	0.0436627	0.0074548	4.714e-09	++	29.4	1.41618	1	0.234
rs2523870	6	31014116	t	c	0.6246	0.0039	-0.0412737	0.007047	4.714e-09	--	0	0.747984	1	0.3871
rs10911265	1	183115071	t	c	0.5655	0.0137	0.0407796	0.0069626	4.715e-09	++	25	1.33346	1	0.2482
rs1792688	18	45368779	t	c	0.5409	0.0035	0.0402826	0.0068778	4.716e-09	++	59	2.43999	1	0.1183
rs13310668	7	98023153	t	c	0.1729	0.0104	0.0523747	0.0089424	4.716e-09	++	59.7	2.47911	1	0.1154
rs9874993	3	113281831	t	c	0.2452	0.0452	-0.0476049	0.0081282	4.72e-09	--	0	0.971129	1	0.3244
rs263204	5	1874030	a	g	0.1298	0.0013	-0.0636719	0.0108718	4.724e-09	--	59.2	2.45148	1	0.1174
rs10911242	1	183072147	t	c	0.5649	0.0135	0.0407605	0.0069598	4.724e-09	++	27.3	1.37579	1	0.2408
rs2842968	6	160144341	a	g	0.5254	0.0011	-0.0406082	0.0069337	4.724e-09	--	0	0.0372496	1	0.847
rs3798729	6	11194976	t	g	0.168	0.0312	-0.0556705	0.0095056	4.725e-09	--	41.5	1.70829	1	0.1912
rs6557704	8	23470785	a	g	0.2603	0.0354	0.0455962	0.0077856	4.727e-09	++	85.6	6.93752	1	0.008441
rs2278430	19	38706677	c	g	0.515	0.0135	0.0406201	0.0069362	4.734e-09	++	0	0.487254	1	0.4852
rs3185378	2	202151439	c	g	0.6192	0.0017	0.0413065	0.0070535	4.737e-09	++	0	0.127541	1	0.721
rs11454098	3	170154939	g	gt	0.4384	0	-0.0792386	0.0135311	4.74e-09	?-	0	0	0	1
rs11691325	2	174226867	a	g	0.495	0.0013	-0.0416557	0.0071133	4.74e-09	--	0	0.003275	1	0.9544
rs4711188	6	11167995	a	g	0.4051	0.0063	-0.0404836	0.0069132	4.742e-09	--	0	0.303101	1	0.5819
rs71379339	17	47264455	t	c	0.0247	0.0047	0.135238	0.0230942	4.744e-09	++	98.8	86.3058	1	1.542e-20
rs11214739	11	113718427	c	g	0.449	0.01	-0.0407061	0.0069513	4.745e-09	--	0	0.331477	1	0.5648
rs77560449	6	160187427	a	ac	0.8067	0	0.0609	0.0104	4.748e-09	+?	0	0	0	1
rs2353012	5	1903673	c	g	0.2025	0.0194	0.0528906	0.0090323	4.749e-09	++	84.2	6.3484	1	0.01175
rs3130517	6	31190303	t	c	0.7441	0.0285	0.0459939	0.0078545	4.749e-09	++	27.2	1.37407	1	0.2411
rs918761	16	82219441	a	t	0.4511	0.0145	0.0399264	0.0068184	4.75e-09	++	69.5	3.28034	1	0.07011
rs17703660	17	46567134	t	c	0.7994	0.0065	-0.0494935	0.0084522	4.75e-09	--	93.5	15.4993	1	8.253e-05
rs12207188	6	160331654	t	c	0.0534	0.0014	0.0870548	0.0148667	4.75e-09	++	86.1	7.21382	1	0.007234
rs1007742	6	11168975	c	g	0.405	0.0062	-0.0404813	0.0069132	4.752e-09	--	0	0.303732	1	0.5816
rs10866831	8	23468924	a	t	0.2605	0.0355	0.0455847	0.0077851	4.758e-09	++	85.9	7.07808	1	0.007803
rs112260198	17	47468747	ct	c	0.0784	0	0.089	0.0152	4.763e-09	+?	0	0	0	1
rs55760480	6	160273276	t	c	0.868	0.0255	-0.0594943	0.0101611	4.767e-09	--	0	0.167148	1	0.6827
rs7252456	19	38949505	t	c	0.6265	0.0041	0.0412907	0.0070524	4.775e-09	++	4.9	1.05178	1	0.3051
rs4767232	12	114612986	t	g	0.1828	0.0053	-0.0521089	0.0089004	4.779e-09	--	0	0.0003086	1	0.986
rs6678244	1	51418437	a	g	0.6227	0.0602	-0.042166	0.0072022	4.781e-09	--	0	0.277732	1	0.5982
rs7766869	6	11168296	t	c	0.405	0.0062	-0.0404739	0.0069133	4.784e-09	--	0	0.30577	1	0.5803
rs3925042	10	123019020	t	c	0.3856	0.0134	-0.0419187	0.00716	4.784e-09	--	88.1	8.38425	1	0.003785
rs35676028	4	106046738	a	at	0.775	0	-0.0603	0.0103	4.788e-09	-?	0	0	0	1
rs34573382	6	31767431	ct	c	0.7275	0	0.0562	0.0096	4.794e-09	+?	0	0	0	1
rs950205148	2	63978549	a	g	0.9535	0	-0.1083	0.0185	4.797e-09	-?	0	0	0	1
rs67612167	16	82199598	a	g	0.2451	0.0175	0.0463977	0.0079258	4.798e-09	++	5.4	1.05737	1	0.3038
rs1328452659	6	32630720	t	c	0.3657	0	0.0521	0.0089	4.801e-09	+?	0	0	0	1
rs1787189	18	45356743	t	g	0.4593	0.0036	-0.0402612	0.0068777	4.804e-09	--	58.7	2.42351	1	0.1195
rs10418197	19	50082160	a	g	0.7704	0.0072	-0.0487129	0.0083218	4.809e-09	--	0	0.525523	1	0.4685
rs377627925	11	2244318	t	g	0.6328	0	-0.048	0.0082	4.809e-09	-?	0	0	0	1
rs6424890	1	183112764	a	g	0.4342	0.0135	-0.0407433	0.0069605	4.814e-09	--	26.8	1.36694	1	0.2423
rs12086466	1	183075778	t	c	0.4355	0.0138	-0.0407371	0.0069596	4.817e-09	--	29.5	1.41928	1	0.2335
rs13092925	3	113209375	c	g	0.7859	0.0167	0.0491796	0.0084021	4.82e-09	++	0	0.146868	1	0.7015
rs72946748	3	113210365	a	g	0.7859	0.0167	0.0491796	0.0084021	4.82e-09	++	0	0.146868	1	0.7015
rs4652780	1	183105923	c	g	0.5654	0.0135	0.0407379	0.0069599	4.822e-09	++	20.2	1.25281	1	0.263
rs62138783	2	43879689	t	c	0.8156	0.0124	0.0521522	0.00891	4.822e-09	++	0	0.0426927	1	0.8363
rs1611750	6	29814778	t	g	0.7889	0.0327	0.0496597	0.0084843	4.823e-09	++	0	0.765822	1	0.3815
rs2517550	6	31008368	t	c	0.619	0.0009	-0.0408588	0.0069814	4.842e-09	--	10.5	1.11712	1	0.2905
rs6578415	11	1500000	c	g	0.8887	0.0042	-0.0629491	0.010756	4.844e-09	--	0	0.751635	1	0.386
rs9457991	6	161099290	t	c	0.8506	0.0144	0.0567071	0.0096895	4.844e-09	++	81.5	5.39348	1	0.02021
rs1476435	6	29809826	a	c	0.7894	0.0324	0.0496431	0.0084826	4.847e-09	++	0	0.771479	1	0.3798
rs386763086	12	53268736	a	g	0.7181	0	0.0515	0.0088	4.849e-09	+?	0	0	0	1
rs12224672	11	47500400	t	c	0.2485	0.0319	0.0468234	0.0080009	4.85e-09	++	0	0.818999	1	0.3655
rs7762724	6	130402676	a	g	0.7482	0.0001	0.0466778	0.0079762	4.852e-09	++	55.6	2.2527	1	0.1334
rs13264763	8	23544569	t	c	0.1324	0.0153	0.0586976	0.0100304	4.859e-09	++	0	0.924074	1	0.3364
rs9281123	6	31023813	ct	c	0.6081	0	-0.0474	0.0081	4.861e-09	-?	0	0	0	1
rs386755152	11	76239150	t	c	0.5925	0	0.0474	0.0081	4.861e-09	+?	0	0	0	1
rs142436749	3	169093100	a	g	0.9879	0	-0.2212	0.0378	4.861e-09	-?	0	0	0	1
rs150182237	3	169093157	a	c	0.9879	0	-0.2212	0.0378	4.861e-09	-?	0	0	0	1
rs10411217	19	38905239	t	c	0.196	0.0379	-0.0518776	0.0088653	4.864e-09	--	0	0.0830489	1	0.7732
rs35066097	2	242480281	c	g	0.1232	0.0149	0.0612883	0.0104741	4.874e-09	++	0	0.0169545	1	0.8964
rs12139563	1	150578241	a	g	0.4443	0.0031	-0.0402991	0.0068874	4.882e-09	--	0	0.0096156	1	0.9219
rs7130149	11	1493410	a	g	0.1126	0.0046	0.0629166	0.010753	4.884e-09	++	0	0.534972	1	0.4645
rs2517543	6	31009649	t	g	0.381	0.0009	0.0408482	0.0069815	4.888e-09	++	6.7	1.07165	1	0.3006
rs34629453	8	128084804	a	c	0.0658	0.0084	-0.0825527	0.0141093	4.888e-09	--	0	0.0142356	1	0.905
rs139112574	3	170086396	a	g	0.9843	0.0033	0.18407	0.03146	4.889e-09	++	0	0.554257	1	0.4566
rs6462064	7	28103030	a	g	0.0637	0.0222	-0.0890942	0.015228	4.895e-09	--	40.4	1.67897	1	0.1951
rs10086608	8	128487522	a	g	0.1022	0.0018	-0.0664665	0.0113606	4.898e-09	--	0	2.35e-05	1	0.9961
rs2201092	4	95488304	t	c	0.4476	0	0.0788476	0.0134773	4.904e-09	?+	0	0	0	1
rs4548027	6	130397515	a	g	0.2518	0.0001	-0.0466607	0.0079759	4.909e-09	--	55.4	2.24155	1	0.1343
rs2412115	11	2305141	a	g	0.3312	0.0115	0.0421725	0.0072088	4.912e-09	++	0	0.267465	1	0.605
rs71433395	12	133134522	a	g	0.548	0	-0.0468	0.008	4.916e-09	-?	0	0	0	1
rs1465811915	8	127834399	a	at	0.464	0	-0.0468	0.008	4.916e-09	-?	0	0	0	1
rs1685627	1	154268452	a	g	0.3918	0.0238	0.04287	0.0073282	4.916e-09	++	0	0.203424	1	0.652
rs138931	22	43564963	c	g	0.3114	0.0023	-0.0441511	0.0075472	4.917e-09	--	49.2	1.96963	1	0.1605
rs550954639	20	61971698	t	tatatc	0.0502	0.0215	-0.142999	0.0244449	4.921e-09	--	0	6e-06	1	0.998
rs13002139	2	202167651	t	g	0.6192	0.0016	0.0412633	0.0070538	4.922e-09	++	0	0.135058	1	0.7132
rs61790902	3	153650167	a	c	0.8332	0.0164	0.0547982	0.0093677	4.924e-09	++	0	0.0518742	1	0.8198
rs1980503	6	134294476	a	g	0.6172	0.0083	0.0440945	0.0075381	4.928e-09	++	0	0.95075	1	0.3295
rs1385067	6	134294337	c	g	0.3828	0.0083	-0.0440944	0.0075381	4.928e-09	--	0	0.950726	1	0.3295
rs1570377	6	11170245	a	g	0.5949	0.0061	0.0404347	0.0069127	4.935e-09	++	0	0.31647	1	0.5737
rs80108481	17	7868275	g	gtattt	0.0945	0	0.0854	0.0146	4.936e-09	+?	0	0	0	1
rs12832663	12	114615472	a	g	0.1827	0.0053	-0.0520571	0.0088999	4.94e-09	--	0	0.0001213	1	0.9912
rs565957454	10	51480217	t	c	0.0339	0	-0.1357	0.0232	4.941e-09	-?	0	0	0	1
rs16860709	3	112970707	a	g	0.9327	0.0244	0.0883265	0.0151009	4.942e-09	++	48.7	1.94789	1	0.1628
rs11214772	11	113799417	t	c	0.1517	0.0009	-0.057115	0.0097648	4.944e-09	--	0	0.0477153	1	0.8271
rs17028097	2	63917073	t	c	0.952	0.0001	-0.0922638	0.0157743	4.945e-09	--	68.5	3.17729	1	0.07467
rs2253658	11	68856804	c	g	0.7153	0.0325	0.0443861	0.007589	4.952e-09	++	0	0.0209844	1	0.8848
rs60682269	22	43433873	t	taccc	0.4743	0.0271	0.0403289	0.0068954	4.956e-09	++	30.7	1.44212	1	0.2298
rs2241167	9	130430116	a	g	0.4886	0.0354	0.0399145	0.0068246	4.958e-09	++	0	0.422164	1	0.5159
rs16860770	3	112994712	t	g	0.067	0.0246	-0.0883481	0.0151059	4.958e-09	--	42.3	1.73321	1	0.188
rs1355943360	11	113734365	ca	c	0.2765	0	-0.0579	0.0099	4.961e-09	-?	0	0	0	1
rs72763188	5	44337690	t	c	0.3073	0.0025	0.0435995	0.0074549	4.961e-09	++	28.4	1.39674	1	0.2373
rs144704378	5	1259489	t	c	0.0446	0	0.1158	0.0198	4.961e-09	+?	0	0	0	1
rs1792675	18	45388421	t	g	0.541	0.0036	0.0402238	0.0068777	4.963e-09	++	61.9	2.62774	1	0.105
rs1859441	12	48423233	t	c	0.189	0.0297	-0.0519919	0.00889	4.965e-09	--	0	0.0068231	1	0.9342
rs7342863	17	57227010	a	g	0.3502	0.0231	-0.0419202	0.0071679	4.966e-09	--	0	0.0141104	1	0.9054
rs2296288	1	183072590	t	c	0.4326	0.0123	-0.0407016	0.0069597	4.969e-09	--	25.5	1.34251	1	0.2466
rs405722	6	31685945	a	c	0.0702	0.0004	-0.0795846	0.0136089	4.975e-09	--	0	0.326176	1	0.5679
rs78292058	2	10697380	t	c	0.7268	0.0472	-0.0458168	0.0078347	4.978e-09	--	21.3	1.27054	1	0.2597
rs5014650	6	161099503	a	g	0.1494	0.0144	-0.0566606	0.0096894	4.986e-09	--	81.6	5.43494	1	0.01974
rs9478383	6	153368195	a	g	0.0976	0.0007	-0.0684536	0.0117062	4.986e-09	--	56.1	2.27986	1	0.1311
rs61032851	5	44341125	t	c	0.6926	0.0024	-0.0435898	0.0074548	4.999e-09	--	28.7	1.40182	1	0.2364
rs9358412	6	21322462	a	g	0.1839	0.0154	-0.0546066	0.0093389	4.999e-09	--	0	0.793268	1	0.3731
rs10512845	5	44341336	a	g	0.6926	0.0024	-0.0435895	0.0074548	5e-09	--	28.7	1.40194	1	0.2364
rs72763202	5	44350684	t	c	0.6926	0.0024	-0.0435887	0.0074548	5.004e-09	--	28.7	1.40242	1	0.2363
rs58604484	17	57229964	a	aaatagtcaatgctagtt	0.6498	0.0231	0.0419124	0.0071682	5.005e-09	++	0	0.0136924	1	0.9068
rs4857883	3	127664964	a	g	0.5261	0.0124	0.0402018	0.0068762	5.021e-09	++	76.3	4.22253	1	0.03989
rs7253960	19	38814725	t	c	0.2746	0.0305	-0.0453489	0.0077569	5.029e-09	--	30.9	1.44623	1	0.2291
rs9365094	6	160184722	a	g	0.8064	0	0.0608	0.0104	5.031e-09	+?	0	0	0	1
rs4881725	11	1502754	t	c	0.1114	0.0043	0.0628809	0.010756	5.032e-09	++	0	0.760576	1	0.3831
rs112976982	3	169906153	t	c	0.0663	0.0114	0.0821747	0.0140566	5.035e-09	++	75.9	4.14525	1	0.04175
rs3730716	18	51802787	t	c	0.5755	0.0252	-0.0402246	0.0068808	5.038e-09	--	0	3.62e-05	1	0.9952
rs3787095	20	62308163	t	c	0.4903	0.0304	-0.0416753	0.0071292	5.043e-09	--	0	0.433433	1	0.5103
rs8099681	18	45387584	a	g	0.5412	0.0036	0.0402069	0.0068781	5.046e-09	++	61.8	2.61509	1	0.1059
rs35464067	6	32559488	t	c	0.8372	0	-0.0643	0.011	5.052e-09	-?	0	0	0	1
rs1255293	14	53826356	a	g	0.4502	0.0002	-0.0405588	0.0069388	5.059e-09	--	65	2.85325	1	0.09119
rs7811612	7	20432574	t	c	0.3429	0.0193	0.0422804	0.0072335	5.063e-09	++	0	0.0051268	1	0.9429
rs1035142	2	202153078	t	g	0.3807	0.0017	-0.0412285	0.0070536	5.064e-09	--	0	0.123828	1	0.7249
rs10797940	1	184099811	t	c	0.3732	0.0158	-0.04261	0.0072899	5.065e-09	--	63.1	2.70932	1	0.09976
rs10048321	18	51782775	t	c	0.4248	0.0253	0.0402329	0.0068834	5.067e-09	++	0	6.52e-05	1	0.9936
rs4711189	6	11168376	t	c	0.4051	0.0063	-0.0404071	0.0069132	5.069e-09	--	0	0.296714	1	0.5859
rs36047427	18	51793968	a	g	0.5753	0.0253	-0.0402312	0.0068834	5.075e-09	--	0	5.86e-05	1	0.9939
rs6564996	16	82207542	t	c	0.2086	0.0186	0.0487541	0.0083416	5.076e-09	++	8.6	1.09356	1	0.2957
rs4402279	11	1497784	a	c	0.1114	0.0043	0.0628656	0.0107561	5.076e-09	++	0	0.756272	1	0.3845
rs1534575	11	1497223	t	c	0.1114	0.0043	0.0628643	0.0107561	5.08e-09	++	0	0.755909	1	0.3846
rs59296513	8	22882293	a	g	0.3334	0.0099	-0.0432046	0.0073923	5.08e-09	--	0	0.172384	1	0.678
rs1727949	3	153875713	t	c	0.1562	0.0161	-0.0558511	0.0095563	5.084e-09	--	0	0.686767	1	0.4073
rs2517528	6	31021078	a	g	0.6768	0.0225	0.0431681	0.0073863	5.086e-09	++	0	0.0002619	1	0.9871
rs2353014	5	1895050	a	g	0.3618	0.0205	-0.0424145	0.0072574	5.087e-09	--	86	7.15588	1	0.007472
rs67435543	12	133140262	t	c	0.4956	0.0064	-0.0401281	0.0068663	5.089e-09	--	80.2	5.05249	1	0.02459
rs7587718	2	63619100	a	g	0.1807	0.0051	-0.0527434	0.009025	5.091e-09	--	0	0.009554	1	0.9221
rs7628945	3	113201754	a	t	0.7859	0.0167	0.049103	0.0084021	5.092e-09	++	0	0.150755	1	0.6978
rs1264377	6	30764907	a	g	0.1414	0.0221	-0.0585079	0.0100114	5.093e-09	--	27.4	1.37704	1	0.2406
rs7300898	12	133138310	a	g	0.6011	0	-0.0797489	0.0136462	5.095e-09	?-	0	0	0	1
rs10706511	3	127741885	a	ag	0.8462	0	-0.0637	0.0109	5.095e-09	-?	0	0	0	1
rs9288316	2	202163483	a	g	0.6195	0.0019	0.0412205	0.0070536	5.099e-09	++	0	0.12518	1	0.7235
rs72844419	2	85728695	a	t	0.7889	0.0075	0.0500087	0.0085574	5.1e-09	++	0	0.69351	1	0.405
rs60634072	3	113200467	a	g	0.2141	0.0167	-0.0490994	0.0084021	5.106e-09	--	0	0.150155	1	0.6984
rs79795720	7	97806434	t	g	0.139	0.0069	0.0570873	0.0097693	5.111e-09	++	0	0.70925	1	0.3997
rs10953260	7	98033492	t	c	0.1727	0.0106	0.0526749	0.0090143	5.112e-09	++	60.5	2.52922	1	0.1118
rs17824197	17	69052408	t	c	0.7707	0.0153	0.0474158	0.0081144	5.113e-09	++	0	0.106696	1	0.7439
rs70964645	4	106216800	t	ta	0.6316	0	-0.0485	0.0083	5.115e-09	-?	0	0	0	1
rs3738829	1	183113862	t	c	0.5656	0.0136	0.0406731	0.0069606	5.116e-09	++	27.7	1.3838	1	0.2395
rs867927	7	47484901	a	c	0.3273	0.0012	-0.0427683	0.0073191	5.116e-09	--	54.8	2.21448	1	0.1367
rs77403093	17	57220124	t	c	0.3294	0.0202	-0.0423938	0.0072553	5.122e-09	--	0	0.0990632	1	0.753
rs34751155	10	882007	g	gt	0.1846	0	0.0596	0.0102	5.123e-09	+?	0	0	0	1
rs9483079	6	130401268	a	t	0.7482	0.0001	0.0466041	0.0079759	5.124e-09	++	55.9	2.26883	1	0.132
rs10242812	7	27547452	t	g	0.804	0.0231	-0.050747	0.0086851	5.126e-09	--	0	0.72032	1	0.396
rs7817344	8	23469922	a	t	0.2604	0.0354	0.0454841	0.0077847	5.135e-09	++	85.9	7.07671	1	0.007809
rs9274204	6	32630758	a	g	0.3618	0	0.052	0.0089	5.136e-09	+?	0	0	0	1
rs10911244	1	183076838	a	g	0.5644	0.0138	0.0406624	0.0069596	5.138e-09	++	30.3	1.43387	1	0.2311
rs9492445	6	130401625	a	g	0.2518	0.0002	-0.0465983	0.0079761	5.15e-09	--	55.9	2.26546	1	0.1323
rs60883970	2	85820589	g	gcc	0.0342	0	-0.1332	0.0228	5.155e-09	-?	0	0	0	1
rs2293400	8	22885331	a	t	0.6677	0.011	0.04318	0.0073917	5.167e-09	++	0	0.167886	1	0.682
rs1167282438	6	30170628	t	ta	0.8064	0	0.059	0.0101	5.171e-09	+?	0	0	0	1
rs113762475	5	1365064	a	g	0.2094	0.0285	0.0499792	0.0085558	5.171e-09	++	73.5	3.77432	1	0.05205
rs12998055	2	10850618	a	g	0.5265	0.0284	0.0405134	0.0069355	5.174e-09	++	72.5	3.64297	1	0.05631
rs10275267	7	97774300	t	c	0.8614	0.0069	-0.0570589	0.009768	5.177e-09	--	0	0.813131	1	0.3672
rs2517553	6	31006247	a	g	0.381	0.0008	0.0407847	0.006982	5.177e-09	++	5.1	1.05382	1	0.3046
rs999366	3	112980333	a	g	0.3396	0.0595	-0.0431684	0.0073903	5.181e-09	--	81.2	5.33192	1	0.02094
rs10077582	5	1908525	c	g	0.2017	0.0196	0.0527966	0.0090388	5.185e-09	++	83.4	6.00765	1	0.01424
rs6151510	15	59972372	a	c	0.4015	0.0288	-0.0409549	0.0070117	5.191e-09	--	55.2	2.23413	1	0.135
rs41271353	3	113003466	a	g	0.0668	0.0247	-0.0882814	0.0151143	5.191e-09	--	32.1	1.47206	1	0.225
rs4021332	12	53269418	a	acact	0.2813	0	-0.0514	0.0088	5.192e-09	-?	0	0	0	1
rs11634067	15	59941555	a	t	0.3741	0.0206	-0.0414784	0.0071015	5.195e-09	--	74.9	3.98652	1	0.04587
rs72578568	7	97811109	t	ta	0.8628	0.006	-0.0574441	0.0098354	5.202e-09	--	0	0.612926	1	0.4337
rs1255326	14	53814106	t	c	0.4523	0.0026	-0.040532	0.0069397	5.203e-09	--	59.1	2.44511	1	0.1179
rs316164	6	160751101	a	c	0.2696	0.0076	-0.0449395	0.0076944	5.203e-09	--	32.9	1.49038	1	0.2222
rs13034991	2	10852003	t	c	0.4762	0.0279	-0.040517	0.0069373	5.207e-09	--	75.7	4.116	1	0.04248
rs12621984	2	174235962	t	c	0.4956	0.0017	-0.041548	0.0071139	5.207e-09	--	0	0.003083	1	0.9557
rs2843569	10	51480226	a	g	0.0344	0	-0.139	0.0238	5.21e-09	-?	0	0	0	1
rs35090438	8	128084940	t	g	0.0657	0.0085	-0.082401	0.0141092	5.213e-09	--	0	0.0154538	1	0.9011
rs28756187	2	242125886	a	g	0.0871	0.0145	0.0722849	0.0123776	5.22e-09	++	0	0.930074	1	0.3348
rs7108503	11	134280766	a	g	0.8474	0.0012	-0.057431	0.0098342	5.223e-09	--	0	0.136024	1	0.7123
rs2330545	5	44339810	a	g	0.6707	0.0013	-0.042611	0.0072965	5.224e-09	--	50.4	2.01488	1	0.1558
rs2330544	5	44339764	t	g	0.3292	0.0014	0.042611	0.0072965	5.224e-09	++	50.4	2.01487	1	0.1558
rs6900296	6	11192905	t	c	0.1661	0.0301	-0.0558681	0.0095668	5.227e-09	--	57.9	2.37311	1	0.1234
rs2292511	3	113286405	t	c	0.245	0.0454	-0.0474698	0.0081289	5.231e-09	--	0	0.878432	1	0.3486
rs2517539	6	31012050	t	g	0.381	0.0009	0.040769	0.0069814	5.232e-09	++	5.8	1.06119	1	0.3029
rs16873983	5	44340975	t	g	0.6926	0.0024	-0.043533	0.0074549	5.235e-09	--	27.5	1.37916	1	0.2402
rs34555284	14	37121349	a	atact	0.4757	0	-0.0473	0.0081	5.236e-09	-?	0	0	0	1
rs117869844	10	51475854	c	g	0.0345	0	-0.1343	0.023	5.247e-09	-?	0	0	0	1
rs9273395	6	32627094	t	c	0.3468	0	0.0508	0.0087	5.249e-09	+?	0	0	0	1
rs992530	8	23465916	a	g	0.2614	0.0354	0.0450423	0.007714	5.25e-09	++	85.5	6.8871	1	0.008682
rs2274432	1	184020945	a	g	0.3672	0.0259	-0.0421404	0.0072171	5.252e-09	--	75.3	4.05321	1	0.04409
rs1652507	6	161082461	t	c	0.8315	0.0044	-0.0530684	0.0090888	5.255e-09	--	71	3.44997	1	0.06325
rs12392733	X	70162453	t	c	0.6044	0	-0.0362	0.0062	5.261e-09	-?	0	0	0	1
rs7066438	X	70399819	a	t	0.6944	0	-0.0362	0.0062	5.261e-09	-?	0	0	0	1
rs78788400	8	128334946	ca	c	0.0436	0	0.1121	0.0192	5.266e-09	+?	0	0	0	1
rs1364433712	17	69124724	t	c	0.0691	0	-0.094	0.0161	5.267e-09	-?	0	0	0	1
rs1792682	18	45373727	a	g	0.5408	0.0036	0.0401526	0.0068778	5.282e-09	++	59.9	2.49378	1	0.1143
rs62081890	17	57221345	t	c	0.6498	0.0231	0.0418463	0.0071679	5.284e-09	++	0	0.0155615	1	0.9007
rs6965424	7	97991125	a	g	0.1731	0.0101	0.0521643	0.0089355	5.287e-09	++	62.5	2.66862	1	0.1023
rs9274079	6	32630131	t	c	0.1831	0	-0.0648	0.0111	5.288e-09	-?	0	0	0	1
rs9274107	6	32630178	a	g	0.1846	0	-0.0648	0.0111	5.288e-09	-?	0	0	0	1
rs76143312	10	45481121	c	g	0.0465	0.0027	-0.0970953	0.0166325	5.293e-09	--	44.2	1.79202	1	0.1807
rs6578259	11	2298375	a	t	0.3569	0.0196	0.0415866	0.007124	5.297e-09	++	7.1	1.07664	1	0.2995
rs1037093101	1	205691161	a	aaaaaatttactt	0.431	0	-0.0467	0.008	5.299e-09	-?	0	0	0	1
rs1360305436	12	133135433	c	g	0.4512	0	0.0467	0.008	5.299e-09	+?	0	0	0	1
rs2093982	1	183094191	t	c	0.4329	0.0129	-0.0406318	0.0069605	5.299e-09	--	37.3	1.59491	1	0.2066
rs9841852	3	170067049	c	g	0.8744	0.0185	0.0613633	0.010512	5.3e-09	++	77.2	4.39008	1	0.03615
rs9303403	17	57219300	t	c	0.6498	0.0231	0.0418415	0.007168	5.306e-09	++	0	0.0152852	1	0.9016
rs11279479	3	170155874	t	tttaaatataa	0.5281	0	0.0784566	0.0134407	5.307e-09	?+	0	0	0	1
rs1565714104	12	53290319	a	at	0.6885	0	0.0502	0.0086	5.308e-09	+?	0	0	0	1
rs8067682	17	57219391	a	g	0.6499	0.0232	0.0418407	0.0071679	5.308e-09	++	0	0.0152443	1	0.9017
rs12952262	17	46683800	t	c	0.172	0.0103	0.0524102	0.0089787	5.311e-09	++	93.9	16.3916	1	5.151e-05
rs1470662	3	153870997	t	g	0.1519	0.018	-0.0565398	0.0096865	5.316e-09	--	0	0.75346	1	0.3854
rs334954	3	18625286	a	g	0.325	0.0148	-0.0439349	0.007527	5.317e-09	--	0	0.331637	1	0.5647
rs16873982	5	44340261	a	c	0.6926	0.0024	-0.0435126	0.0074548	5.32e-09	--	28	1.38978	1	0.2384
rs747210719	6	160699885	a	actcaggaataagccctgcac	0.2303	0	-0.0572	0.0098	5.323e-09	-?	0	0	0	1
rs16854023	1	204551830	t	c	0.7999	0.0101	-0.0497999	0.0085322	5.324e-09	--	49	1.95913	1	0.1616
rs2648873	8	129071537	a	g	0.945	0.008	-0.0871837	0.0149384	5.34e-09	--	94.9	19.5047	1	1.004e-05
rs9267107	6	31415616	a	t	0.4862	0.0057	-0.0401126	0.0068731	5.34e-09	--	46.3	1.86262	1	0.1723
rs10235547	7	97740412	t	g	0.1386	0.0069	0.0570006	0.0097673	5.351e-09	++	0	0.832023	1	0.3617
rs34853642	4	106121077	g	gtt	0.9079	0	-0.0782	0.0134	5.353e-09	-?	0	0	0	1
rs1463643	3	113215447	a	g	0.786	0.0167	0.0490303	0.0084017	5.355e-09	++	0	0.108565	1	0.7418
rs17320040	3	112968917	t	c	0.9329	0.0246	0.0881055	0.0150975	5.355e-09	++	47	1.88639	1	0.1696
rs2614191	3	113269201	a	g	0.1907	0.011	-0.05133	0.0087959	5.358e-09	--	0	0.184111	1	0.6679
rs34847854	6	30939237	t	c	0.927	0.003	-0.0757426	0.0129793	5.358e-09	--	73.8	3.81808	1	0.0507
rs1480846878	6	160753038	c	g	0.0708	0	0.0887	0.0152	5.362e-09	+?	0	0	0	1
rs901529	2	62817468	a	t	0.3006	0.0004	0.0433186	0.0074235	5.367e-09	++	0	0.972302	1	0.3241
rs56015515	2	85725354	a	g	0.2114	0.0073	-0.0499365	0.0085578	5.372e-09	--	0	0.702599	1	0.4019
rs139722249	4	106037498	t	c	0.0289	0.0109	-0.136602	0.0234107	5.378e-09	--	0	0.0003726	1	0.9846
rs7631335	3	113209166	t	c	0.2139	0.0166	-0.0490264	0.0084021	5.378e-09	--	0	0.154693	1	0.6941
rs12137606	1	184100528	a	c	0.3729	0.0159	-0.0425364	0.0072899	5.38e-09	--	63.3	2.72841	1	0.09858
rs10788152	10	123015264	t	c	0.3864	0.013	-0.0417836	0.0071611	5.384e-09	--	88.4	8.60964	1	0.003344
rs78763507	10	45482869	a	g	0.9534	0.0028	0.0974445	0.0167014	5.395e-09	++	45.4	1.83252	1	0.1758
rs7950657	11	68834831	a	g	0.2855	0.0326	-0.0443006	0.0075929	5.397e-09	--	0	0.0024671	1	0.9604
rs3800458	6	34663487	a	t	0.3654	0.0023	0.0416527	0.0071391	5.398e-09	++	0	0.0316139	1	0.8589
rs9419958	10	105675946	t	c	0.1289	0.0077	0.0586283	0.0100488	5.4e-09	++	87.2	7.81038	1	0.005195
rs2890072	19	50087876	t	c	0.7698	0.0087	-0.0478341	0.0081987	5.401e-09	--	0	0.742078	1	0.389
rs28510837	9	19034639	a	g	0.7722	0.0086	-0.0478587	0.008203	5.401e-09	--	0	0.0926685	1	0.7608
rs3815345	19	38844144	t	c	0.7212	0.0288	0.0452447	0.007755	5.402e-09	++	25.8	1.34696	1	0.2458
rs11066975	12	114615910	a	g	0.1828	0.0052	-0.0519174	0.0088988	5.406e-09	--	0	1.13e-05	1	0.9973
rs11083046	18	51781019	t	c	0.5752	0.0252	-0.0401595	0.0068835	5.407e-09	--	0	0.0002129	1	0.9884
rs138625470	8	128162025	t	c	0.0257	0.0026	-0.134285	0.0230172	5.408e-09	--	36.8	1.58153	1	0.2085
rs28393808	18	51787992	a	t	0.4247	0.0253	0.0401576	0.0068834	5.411e-09	++	0	0.0001998	1	0.9887
rs621380	18	76718410	t	c	0.8469	0.0012	-0.0547014	0.0093769	5.423e-09	--	0	0.171501	1	0.6788
rs12198331	6	130400092	t	c	0.2516	0.0002	-0.0465387	0.0079778	5.426e-09	--	53.9	2.16868	1	0.1408
rs62454832	7	27542226	a	g	0.1925	0.0215	0.0510854	0.0087573	5.429e-09	++	0	0.682516	1	0.4087
rs551996610	1	153964837	g	gt	0.7428	0	-0.0595	0.0102	5.433e-09	-?	0	0	0	1
rs11458252	3	170039380	ca	c	0.5608	0	0.049	0.0084	5.433e-09	+?	0	0	0	1
rs764029425	7	97984321	t	tg	0.1785	0	0.0595	0.0102	5.433e-09	+?	0	0	0	1
rs7251295	19	50096859	c	g	0.2287	0.0079	0.0478383	0.0082011	5.438e-09	++	0	0.856731	1	0.3547
rs1547714	1	183114119	t	c	0.5656	0.0136	0.0406004	0.0069606	5.447e-09	++	28.5	1.39939	1	0.2368
rs3359	1	183112041	c	g	0.566	0.0134	0.0405999	0.0069605	5.448e-09	++	28.5	1.399	1	0.2369
rs7108756	11	134280860	a	c	0.1525	0.0012	0.057361	0.0098342	5.45e-09	++	0	0.132449	1	0.7159
rs1547715	1	183113952	a	g	0.4343	0.0136	-0.0405998	0.0069606	5.45e-09	--	28.5	1.39905	1	0.2369
rs78739571	10	45482701	c	g	0.047	0.003	-0.0970218	0.0166343	5.456e-09	--	46.2	1.85995	1	0.1726
rs10953259	7	98013107	a	c	0.1726	0.0105	0.0521556	0.0089421	5.458e-09	++	61.8	2.6212	1	0.1054
rs61744217	2	242163827	t	c	0.1567	0.0231	-0.0564586	0.0096799	5.459e-09	--	89.7	9.69111	1	0.001852
rs9858833	3	86885364	c	g	0.6308	0.0071	0.0416272	0.0071371	5.46e-09	++	12.4	1.14167	1	0.2853
rs723014	1	183076287	a	g	0.435	0.0135	-0.0405919	0.0069596	5.461e-09	--	31.1	1.451	1	0.2284
rs4936662	11	111587901	t	g	0.2717	0.0055	0.0447267	0.0076686	5.463e-09	++	58.7	2.42008	1	0.1198
rs4881735	11	1502401	a	c	0.1114	0.0043	0.0627326	0.010756	5.465e-09	++	0	0.775258	1	0.3786
rs35740007	4	106245326	t	g	0.5763	0.0129	-0.0401641	0.0068865	5.466e-09	--	81.8	5.48572	1	0.01917
rs2292510	3	113286748	a	g	0.755	0.0453	0.0474109	0.0081291	5.469e-09	++	0	0.933816	1	0.3339
rs2878234	11	1503627	t	c	0.1114	0.0043	0.0627304	0.010756	5.472e-09	++	0	0.774639	1	0.3788
rs9273148	6	32612982	a	t	0.2237	0.0169	0.0494911	0.008486	5.474e-09	++	88.4	8.65053	1	0.00327
rs12399132	X	51875160	t	c	0.9332	0	0.0694	0.0119	5.479e-09	+?	0	0	0	1
rs566683992	6	160590448	t	c	0.9712	0	-0.1353	0.0232	5.48e-09	-?	0	0	0	1
rs1448039	5	44349141	a	t	0.3291	0.0013	0.0425607	0.0072979	5.48e-09	++	49.6	1.98472	1	0.1589
rs191149	6	160749527	a	c	0.7301	0.0078	0.0448717	0.0076943	5.482e-09	++	32.1	1.47271	1	0.2249
rs55668940	1	155014426	a	g	0.198	0.0038	-0.0503748	0.008638	5.484e-09	--	26.4	1.3596	1	0.2436
rs1233378	6	29604124	a	g	0.2475	0.0218	0.0470398	0.0080664	5.49e-09	++	5	1.0524	1	0.305
rs61790905	3	153653032	a	g	0.8348	0.0176	0.0549711	0.0094264	5.49e-09	++	0	0.0416098	1	0.8384
rs72889330	2	63909393	a	c	0.9522	0.0002	-0.0923775	0.015841	5.492e-09	--	68.3	3.15341	1	0.07577
rs1009253	7	27624471	t	c	0.6916	0.0027	-0.042815	0.007342	5.494e-09	--	77.3	4.40079	1	0.03592
rs9365172	6	160985035	a	c	0.1735	0.0121	0.0524828	0.009	5.495e-09	++	80.9	5.23849	1	0.02209
rs1337996309	10	104254412	a	c	0.3482	0	0.0484	0.0083	5.499e-09	+?	0	0	0	1
rs1279299478	10	104254428	t	c	0.6508	0	-0.0484	0.0083	5.499e-09	-?	0	0	0	1
rs1123630	17	46671816	a	g	0.1771	0.0072	0.0516324	0.0088546	5.504e-09	++	93.1	14.5846	1	0.000134
rs35042285	3	153651280	a	g	0.8348	0.0175	0.0549733	0.0094276	5.506e-09	++	0	0.0417773	1	0.838
rs4936661	11	111587495	a	g	0.2716	0.0053	0.0447135	0.0076681	5.507e-09	++	59.7	2.47931	1	0.1154
rs190927662	14	69086748	c	g	0.0571	0.0008	-0.0873384	0.0149782	5.509e-09	--	0	0.265319	1	0.6065
rs4827556	X	67062490	t	c	0.8019	0	0.0414	0.0071	5.51e-09	+?	0	0	0	1
rs6624540	X	70412479	a	g	0.2312	0	0.0414	0.0071	5.51e-09	+?	0	0	0	1
rs5919456	X	67060779	a	g	0.1982	0	-0.0414	0.0071	5.51e-09	-?	0	0	0	1
rs4827557	X	67063285	a	t	0.8021	0	0.0414	0.0071	5.51e-09	+?	0	0	0	1
rs999367	3	112980483	a	g	0.3397	0.0594	-0.04309	0.0073901	5.517e-09	--	81.2	5.31052	1	0.0212
rs2487824	1	51462439	a	g	0.3787	0.0607	0.0415952	0.0071339	5.521e-09	++	0	0.493573	1	0.4823
rs17198616	6	31247964	t	c	0.8306	0.0288	-0.0535641	0.0091869	5.527e-09	--	56.4	2.29412	1	0.1299
rs2517611	6	30169327	a	g	0.8213	0.0302	0.0528912	0.0090716	5.529e-09	++	47.2	1.89274	1	0.1689
rs12190141	6	160162439	a	g	0.9697	0.0039	0.125974	0.0216066	5.53e-09	++	0	0.244372	1	0.6211
rs17320242	3	112975072	t	c	0.9329	0.0246	0.0880422	0.0151007	5.531e-09	++	46.8	1.87963	1	0.1704
rs7638599	3	113103957	a	t	0.6617	0.0454	0.0428036	0.0073417	5.536e-09	++	0	0.0042293	1	0.9481
rs17759659	18	60958644	a	g	0.5522	0.019	0.041253	0.0070758	5.538e-09	++	13.1	1.15022	1	0.2835
rs4866893	5	44339984	a	g	0.6708	0.0014	-0.0425371	0.0072965	5.551e-09	--	49.9	1.99789	1	0.1575
rs2844672	6	31005139	a	g	0.619	0.0009	-0.0407025	0.0069819	5.551e-09	--	0	0.995602	1	0.3184
rs61790904	3	153651738	a	g	0.8348	0.0176	0.0549507	0.0094263	5.559e-09	++	0	0.0402774	1	0.8409
rs7257537	19	38806772	a	t	0.6719	0.0511	0.043534	0.007468	5.561e-09	++	0	0.69426	1	0.4047
rs11083979	19	50096144	t	c	0.7718	0.0078	-0.0478025	0.0082002	5.561e-09	--	0	0.961149	1	0.3269
rs3730714	18	51802708	a	c	0.4247	0.0253	0.0401259	0.0068834	5.565e-09	++	0	4.02e-05	1	0.9949
rs11964817	6	31234792	a	g	0.8269	0.03	-0.0530639	0.0091029	5.565e-09	--	59.8	2.48553	1	0.1149
rs35556213	6	31234131	a	t	0.1731	0.03	0.0530631	0.0091029	5.568e-09	++	59.8	2.48597	1	0.1149
rs117070916	12	48702707	t	c	0.0414	0.0035	-0.105193	0.0180461	5.571e-09	--	0	0.0426156	1	0.8365
rs8064626	17	46567851	a	g	0.2006	0.0064	0.0492666	0.008452	5.576e-09	++	93.6	15.6094	1	7.787e-05
rs2523874	6	31012137	t	c	0.381	0.0009	0.0406947	0.0069814	5.577e-09	++	4.6	1.04833	1	0.3059
rs6735641	2	202180491	t	c	0.3808	0.0016	-0.041117	0.007054	5.578e-09	--	0	0.125807	1	0.7228
rs74594291	3	113000956	t	c	0.0669	0.0246	-0.0880579	0.0151076	5.585e-09	--	40.1	1.67056	1	0.1962
rs9683034	3	86900344	a	g	0.6749	0.0082	-0.0423031	0.0072577	5.585e-09	--	0	0.0360616	1	0.8494
rs587689672	1	150265508	g	gtgtc	0.0547	0	0.102	0.0175	5.59e-09	+?	0	0	0	1
rs7126080	11	113724673	a	g	0.551	0.0101	0.0405215	0.0069523	5.592e-09	++	0	0.2747	1	0.6002
rs12145284	1	184093820	c	g	0.373	0.0159	-0.0424875	0.0072902	5.607e-09	--	62.9	2.69359	1	0.1008
rs9783049	1	184098316	a	g	0.6266	0.0156	0.0424871	0.0072902	5.611e-09	++	62.9	2.69336	1	0.1008
rs10911512	1	184099191	c	g	0.6271	0.016	0.0424862	0.0072901	5.613e-09	++	62.9	2.69258	1	0.1008
rs1713810	3	153876826	a	g	0.1518	0.0184	-0.0564396	0.0096845	5.616e-09	--	1.7	1.01714	1	0.3132
rs3730775	18	51813966	a	t	0.4247	0.0253	0.0401162	0.0068836	5.617e-09	++	0	1.58e-05	1	0.9968
rs12454094	18	45336485	a	g	0.4454	0.0006	-0.0404756	0.0069454	5.619e-09	--	46.1	1.85432	1	0.1733
rs407238	6	29806901	c	g	0.3868	0.0061	-0.040993	0.0070343	5.622e-09	--	50.8	2.03184	1	0.154
rs11223787	11	134277978	a	g	0.1531	0.0015	0.057313	0.0098349	5.625e-09	++	0	0.12641	1	0.7222
rs4698935	4	106174831	a	t	0.8597	0.006	-0.0567326	0.0097357	5.634e-09	--	0	0.028369	1	0.8662
rs2288921	19	50092002	t	g	0.7714	0.0079	-0.0477908	0.0082012	5.634e-09	--	0	0.838609	1	0.3598
rs1787185	18	45373802	a	c	0.4586	0.0032	-0.0400787	0.0068778	5.634e-09	--	60.2	2.51398	1	0.1128
rs9268301	6	32319637	a	g	0.3221	0.0313	0.042418	0.0072793	5.636e-09	++	74.4	3.90685	1	0.04809
rs1787183	18	45346932	a	t	0.4493	0.002	-0.0404615	0.0069435	5.636e-09	--	39.5	1.65228	1	0.1986
rs10804112	2	202184165	t	c	0.6192	0.0016	0.041104	0.007054	5.642e-09	++	0	0.128021	1	0.7205
rs200638621	8	128251150	cttta	c	0.027	0	-0.1684	0.0289	5.644e-09	-?	0	0	0	1
rs192754892	8	128044417	t	g	0.9811	0	0.304052	0.05218	5.644e-09	?+	0	0	0	1
rs3134952	6	32113571	a	t	0.8072	0.0214	0.0510191	0.0087557	5.645e-09	++	0	0.003697	1	0.9515
rs77680266	3	112994686	a	g	0.933	0.0246	0.088009	0.015104	5.647e-09	++	44.5	1.80301	1	0.1793
rs72844410	2	85723006	t	c	0.7885	0.0073	0.0498629	0.0085577	5.655e-09	++	0	0.71118	1	0.3991
rs7593195	2	85721246	a	g	0.7882	0.0069	0.0498679	0.0085587	5.657e-09	++	0	0.74627	1	0.3877
rs10473353	5	44315108	t	c	0.6913	0.0026	-0.0430585	0.0073901	5.66e-09	--	23.9	1.31376	1	0.2517
rs1760799	1	154270288	a	c	0.3909	0.0235	0.0430825	0.0073943	5.662e-09	++	0	0.15719	1	0.6918
rs3730783	18	51815283	a	g	0.5753	0.0252	-0.0401071	0.0068837	5.664e-09	--	0	3.1e-06	1	0.9986
rs2280231	11	47600438	t	c	0.2485	0.032	0.0466189	0.0080016	5.671e-09	++	0	0.77641	1	0.3782
rs145225065	10	46120358	t	c	0.981	0.0036	0.156319	0.0268312	5.677e-09	++	60.5	2.52865	1	0.1118
rs115004071	3	112969715	a	g	0.0671	0.0246	-0.0879769	0.015101	5.68e-09	--	47.2	1.89373	1	0.1688
rs8014671	14	71092256	a	g	0.4056	0.0239	-0.0415618	0.007134	5.682e-09	--	29.1	1.41052	1	0.235
rs12293855	11	69184067	a	g	0.1224	0.0051	0.0605463	0.0103929	5.686e-09	++	0	0.152974	1	0.6957
rs1011829	8	128115743	a	c	0.4867	0.0146	0.0396176	0.0068005	5.686e-09	++	78.6	4.66372	1	0.03081
rs1423013822	3	127744610	caa	c	0.1543	0	0.0635	0.0109	5.688e-09	+?	0	0	0	1
rs73030212	5	1903456	c	g	0.2031	0.0198	0.0526177	0.0090321	5.69e-09	++	84.5	6.46797	1	0.01098
rs59672156	7	20857386	ctaaataaa	c	0.3107	0	0.0501	0.0086	5.691e-09	+?	0	0	0	1
rs1258163784	20	62353775	t	c	0.9784	0	0.1736	0.0298	5.694e-09	+?	0	0	0	1
rs200221628	2	63900924	t	ta	0.9886	0.0006	-0.195637	0.0335833	5.697e-09	--	0	0.538188	1	0.4632
rs148229307	4	106243246	t	c	0.889	0	0.128194	0.0220067	5.704e-09	?+	0	0	0	1
rs10742185	11	1501670	c	g	0.8883	0.0045	-0.0626551	0.010756	5.707e-09	--	0	0.781711	1	0.3766
rs2334652	11	1505454	a	g	0.1115	0.0044	0.0626547	0.010756	5.708e-09	++	0	0.781576	1	0.3767
rs1512274	8	23456948	c	g	0.7385	0.0354	-0.0449395	0.0077148	5.709e-09	--	86.5	7.42874	1	0.006419
rs823111	1	205701870	t	c	0.4315	0	-0.0466	0.008	5.711e-09	-?	0	0	0	1
rs998647	3	112981798	a	g	0.9329	0.0246	0.0879677	0.0151027	5.723e-09	++	44.8	1.81125	1	0.1784
rs59694674	8	128353187	a	g	0.9616	0.0078	-0.105175	0.0180571	5.725e-09	--	0	0.170049	1	0.6801
rs9368714	6	32297341	a	g	0.322	0.0313	0.0423956	0.0072788	5.728e-09	++	74.5	3.92743	1	0.0475
rs76207821	3	112966255	a	g	0.9329	0.0246	0.0879654	0.0151029	5.732e-09	++	47.3	1.8969	1	0.1684
rs12454487	18	51832407	t	c	0.4178	0.0288	0.0404684	0.0069481	5.733e-09	++	0	0.0230123	1	0.8794
rs1881503	11	1507731	a	g	0.1113	0.0042	0.0626121	0.0107502	5.736e-09	++	0	0.631749	1	0.4267
rs7708529	5	44347131	t	c	0.3294	0.0013	0.0424969	0.0072966	5.738e-09	++	49	1.95938	1	0.1616
rs1610682	6	29801324	t	c	0.7895	0.0324	0.0494039	0.0084826	5.741e-09	++	0	0.746712	1	0.3875
rs9267913	6	32205339	t	c	0.4282	0.0477	-0.0405036	0.0069545	5.743e-09	--	0	0.0778917	1	0.7802
rs3134608	6	32117971	t	g	0.8072	0.0213	0.0509758	0.0087526	5.743e-09	++	0	0.0245046	1	0.8756
rs11199717	10	122787762	a	g	0.8021	0.0262	0.0507368	0.0087116	5.744e-09	++	0	0.0013222	1	0.971
rs7176221	15	40969222	c	g	0.1648	0.0025	-0.0544918	0.0093566	5.75e-09	--	0	0.874315	1	0.3498
rs2137305	8	23455336	c	g	0.2614	0.0353	0.04493	0.0077148	5.75e-09	++	86.6	7.4413	1	0.006374
rs8017936	14	70679626	a	c	0.4812	0.0251	0.0403883	0.0069353	5.761e-09	++	0	0.589059	1	0.4428
rs200002192	10	907441	ct	c	0.8162	0	-0.0594	0.0102	5.762e-09	-?	0	0	0	1
rs750720842	7	27570173	a	c	0.6908	0	-0.0495	0.0085	5.762e-09	-?	0	0	0	1
rs11966716	6	31235265	t	c	0.1732	0.03	0.0530133	0.0091036	5.768e-09	++	61	2.56387	1	0.1093
rs55671046	18	51784064	a	t	0.4247	0.0253	0.0400833	0.0068834	5.773e-09	++	0	0.0004178	1	0.9837
rs34503701	6	30960221	a	t	0.927	0.003	-0.0755788	0.0129793	5.778e-09	--	74	3.84966	1	0.04976
rs78031595	2	63542198	t	c	0.8674	0.0039	-0.057829	0.0099312	5.782e-09	--	0	0.521551	1	0.4702
rs7813472	8	23469614	a	g	0.2604	0.0354	0.0453289	0.0077847	5.787e-09	++	85.8	7.01859	1	0.008067
rs3730668	18	51795847	t	g	0.4245	0.025	0.0400826	0.0068837	5.788e-09	++	0	0.0004104	1	0.9838
rs1609986	11	1508353	a	g	0.1113	0.0042	0.0625991	0.0107508	5.788e-09	++	0	0.62863	1	0.4279
rs1792679	18	45358109	t	c	0.4591	0.0035	-0.0400471	0.0068777	5.79e-09	--	59.8	2.48944	1	0.1146
rs2744958	6	34618356	t	c	0.6343	0.0023	-0.041565	0.0071384	5.79e-09	--	0	0.0326368	1	0.8566
rs2334555	11	1509007	t	c	0.1113	0.0042	0.0625982	0.0107508	5.792e-09	++	0	0.628375	1	0.428
rs7126339	11	1508955	t	c	0.1113	0.0042	0.0625982	0.0107508	5.792e-09	++	0	0.628388	1	0.4279
rs75190711	11	134269772	c	g	0.1347	0.004	0.0599616	0.010298	5.792e-09	++	0	0.348809	1	0.5548
rs36072221	X	70396518	a	g	0.2945	0	0.0361	0.0062	5.795e-09	+?	0	0	0	1
rs12396341	X	70162454	a	g	0.3955	0	0.0361	0.0062	5.795e-09	+?	0	0	0	1
rs3134951	6	32115185	a	g	0.1929	0.0213	-0.0509655	0.0087536	5.807e-09	--	0	0.0252297	1	0.8738
rs983373	5	44335338	a	g	0.3059	0.0013	0.043439	0.0074609	5.807e-09	++	32.9	1.48924	1	0.2223
rs17364645	7	20373632	a	g	0.3379	0.0232	0.0428178	0.0073543	5.809e-09	++	0	0.163975	1	0.6855
rs1635553	12	48375568	a	g	0.5559	0.0171	-0.0408877	0.0070229	5.813e-09	--	35.9	1.56037	1	0.2116
rs12902582	15	59943142	a	c	0.6259	0.0206	0.041342	0.0071014	5.828e-09	++	75.8	4.14006	1	0.04188
rs3012065	10	126737579	t	c	0.7194	0.0403	-0.0448844	0.00771	5.828e-09	--	20.3	1.25506	1	0.2626
rs61045241	7	97640967	t	c	0.865	0.0027	-0.0576975	0.0099112	5.833e-09	--	0	0.556629	1	0.4556
rs4551516	X	69949821	t	c	0.526	0	-0.0326	0.0056	5.835e-09	-?	0	0	0	1
rs1393971828	6	34689725	a	att	0.3588	0	0.0489	0.0084	5.835e-09	+?	0	0	0	1
rs10254691	7	97741043	t	c	0.8614	0.0069	-0.0568583	0.0097671	5.836e-09	--	0	0.812836	1	0.3673
rs1374970	5	44353985	a	g	0.6703	0.0012	-0.0424738	0.0072964	5.842e-09	--	47.6	1.91004	1	0.167
rs12523512	5	44348652	c	g	0.6943	0.0014	-0.0434309	0.0074609	5.845e-09	--	33.1	1.49369	1	0.2216
rs62076460	17	45430863	t	g	0.9772	0.0054	-0.146448	0.0251581	5.846e-09	--	98.8	86.5178	1	1.385e-20
rs983592	8	127808949	a	g	0.2661	0.0124	-0.045133	0.0077534	5.847e-09	--	6.7	1.07225	1	0.3004
rs2374564	2	43880790	c	g	0.4145	0.0209	0.0403831	0.0069374	5.847e-09	++	0	0.509029	1	0.4756
rs17157322	10	45482162	c	g	0.047	0.003	-0.0968261	0.0166339	5.849e-09	--	46.3	1.86095	1	0.1725
rs78169274	3	113001481	t	c	0.067	0.0246	-0.0879413	0.0151076	5.85e-09	--	39.5	1.65378	1	0.1984
rs112758337	7	97977268	a	g	0.1734	0.0103	0.0520116	0.0089353	5.854e-09	++	62.1	2.63702	1	0.1044
rs5886063	7	98007541	cat	c	0.827	0.01	-0.0520132	0.0089357	5.855e-09	--	62.1	2.63664	1	0.1044
rs57104308	3	112985015	a	g	0.067	0.0245	-0.0879406	0.0151081	5.858e-09	--	39.5	1.65406	1	0.1984
rs34853064	6	30945625	a	t	0.927	0.003	-0.0755475	0.0129792	5.862e-09	--	74.5	3.91498	1	0.04786
rs148727680	3	112958052	t	tg	0.0671	0.0246	-0.0879189	0.0151047	5.863e-09	--	47.6	1.90754	1	0.1672
rs150679559	2	85814139	a	g	0.9568	0.0105	0.103033	0.0177015	5.863e-09	++	67.2	3.05263	1	0.08061
rs61735792	21	42866332	a	g	0.0165	0.0011	0.161739	0.027788	5.869e-09	++	92.9	14.1171	1	0.0001718
rs73404144	7	97743359	t	c	0.1387	0.0069	0.056849	0.0097673	5.872e-09	++	0	0.815975	1	0.3664
rs61791540	3	153757041	a	g	0.1631	0.0203	-0.0548397	0.0094222	5.875e-09	--	0	0.678872	1	0.41
rs7005539	8	23455629	t	c	0.2615	0.0354	0.0449037	0.0077151	5.876e-09	++	86.4	7.34366	1	0.00673
rs6462018	7	27519118	a	g	0.5017	0.0073	-0.0399991	0.0068725	5.878e-09	--	40.3	1.67451	1	0.1957
rs1688607	7	97951321	t	c	0.8271	0.01	-0.0520017	0.0089348	5.88e-09	--	64	2.77626	1	0.09567
rs565224417	10	51469212	t	c	0.0122	0	0.2491	0.0428	5.881e-09	+?	0	0	0	1
rs59174826	2	242102300	t	g	0.3207	0.0217	-0.0433942	0.0074559	5.882e-09	--	39.2	1.64446	1	0.1997
rs3735256	7	97838313	a	g	0.1388	0.0068	0.0568874	0.0097745	5.886e-09	++	0	0.538503	1	0.4631
rs60280697	2	10842022	a	t	0.4671	0.0269	-0.0403492	0.006933	5.888e-09	--	75.4	4.07063	1	0.04364
rs1561852747	6	32559485	a	g	0.1624	0	0.0646	0.0111	5.891e-09	+?	0	0	0	1
rs1262429599	X	9791796	t	c	0.6705	0	0.0355	0.0061	5.896e-09	+?	0	0	0	1
rs761781106	X	9791782	t	c	0.6705	0	0.0355	0.0061	5.896e-09	+?	0	0	0	1
rs1166905183	10	104282418	t	c	0.6509	0	-0.0483	0.0083	5.91e-09	-?	0	0	0	1
rs1564657881	10	104270895	g	gtaa	0.3491	0	0.0483	0.0083	5.91e-09	+?	0	0	0	1
rs386656740	2	238387228	a	g	0.7709	0	-0.0547	0.0094	5.915e-09	-?	0	0	0	1
rs2074191	17	45916725	t	c	0.0461	0.0094	0.0951961	0.0163597	5.922e-09	++	95.2	21.0083	1	4.573e-06
rs80205564	2	43882072	a	g	0.1847	0.0127	-0.0518327	0.0089076	5.923e-09	--	0	0.044088	1	0.8337
rs6906452	6	31009934	a	c	0.6179	0.0003	-0.040626	0.0069818	5.924e-09	--	3.2	1.03304	1	0.3094
rs10911263	1	183115018	t	c	0.5663	0.0132	0.0405135	0.0069627	5.932e-09	++	26.1	1.35247	1	0.2448
rs558191	18	76732221	a	c	0.1529	0.0012	0.0545766	0.0093801	5.943e-09	++	0	0.198981	1	0.6555
rs28495851	6	160619918	a	c	0.974	0.0021	-0.122609	0.021073	5.944e-09	--	62.6	2.67446	1	0.102
rs10711234	17	525628	t	ta	0.7969	0	-0.0576	0.0099	5.949e-09	-?	0	0	0	1
rs11281315	6	109388086	g	gtaagtcacat	0.8511	0	-0.064	0.011	5.949e-09	-?	0	0	0	1
rs762960	22	43551052	t	c	0.3442	0.017	-0.0425767	0.007318	5.952e-09	--	49	1.95932	1	0.1616
rs6151551	15	59962923	t	c	0.5914	0.0294	0.0404099	0.0069455	5.952e-09	++	51.9	2.07948	1	0.1493
rs6503898	17	57234189	a	c	0.3301	0.0201	-0.0422077	0.0072547	5.956e-09	--	0	0.0871659	1	0.7678
rs7473	1	183114634	a	g	0.5657	0.0136	0.0405018	0.0069616	5.959e-09	++	28.6	1.4013	1	0.2365
rs1231666149	4	106073057	t	c	0.0887	0	0.0797	0.0137	5.973e-09	+?	0	0	0	1
rs12803857	11	47890172	a	g	0.2437	0.0305	0.0469627	0.0080728	5.978e-09	++	0	0.240239	1	0.624
rs10406941	19	50091464	a	c	0.7711	0.0078	-0.0476892	0.0081978	5.98e-09	--	0	0.761491	1	0.3829
rs34199159	14	70695997	a	g	0.4782	0.025	0.0403435	0.0069351	5.981e-09	++	0	0.317049	1	0.5734
rs34162186	18	51825773	c	g	0.5743	0.0251	-0.0400448	0.0068838	5.981e-09	--	0	0.0036076	1	0.9521
rs1175108478	2	20884586	c	g	0.2397	0	0.0541	0.0093	5.984e-09	+?	0	0	0	1
rs7307880	12	48361524	a	g	0.514	0.0286	0.0403761	0.0069408	5.984e-09	++	0	0.0793354	1	0.7782
rs59271655	2	20884135	t	tttaatc	0.2398	0	0.0541	0.0093	5.984e-09	+?	0	0	0	1
rs1931541	X	67066141	a	g	0.1978	0	-0.0413	0.0071	5.995e-09	-?	0	0	0	1
rs56894002	2	10841802	a	g	0.533	0.0269	0.0403283	0.006933	5.997e-09	++	75.6	4.09098	1	0.04311
rs1529887	2	174228744	t	c	0.4953	0.0016	-0.0413728	0.0071127	5.999e-09	--	0	0.0037275	1	0.9513
rs564131442	6	32460698	t	g	0.8561	0	-0.0698	0.012	6.003e-09	-?	0	0	0	1
rs8113357	19	50089910	t	c	0.7717	0.0078	-0.047704	0.0082013	6.005e-09	--	0	0.843715	1	0.3583
rs28709974	16	79847632	t	c	0.9183	0.0277	-0.077132	0.0132606	6.005e-09	--	0	0.0836374	1	0.7724
rs9905069	17	7694550	c	g	0.063	0.0126	0.0872009	0.0149923	6.013e-09	++	0	0.0105864	1	0.9181
rs6782252	3	170133639	t	c	0.8894	0.0166	0.0648596	0.0111513	6.015e-09	++	42.6	1.74297	1	0.1868
rs115284545	2	63508691	t	c	0.8673	0.0041	-0.0577477	0.0099286	6.016e-09	--	0	0.390313	1	0.5321
rs1873186	8	127837111	t	g	0.6981	0	0.0845945	0.0145448	6.022e-09	?+	0	0	0	1
rs3897735	3	87371968	a	g	0.4033	0.0019	0.0405059	0.0069644	6.023e-09	++	0	0.069974	1	0.7914
rs11146981	12	133024675	c	g	0.6414	0.0212	-0.0421659	0.0072499	6.024e-09	--	5.6	1.05881	1	0.3035
rs7502541	17	57241019	c	g	0.3301	0.0205	-0.0425615	0.0073179	6.025e-09	--	0	0.090826	1	0.7631
rs66459980	17	46672716	t	c	0.1771	0.0072	0.0514996	0.0088548	6.027e-09	++	93.2	14.6811	1	0.0001273
rs305430	1	88220937	a	g	0.2699	0.0215	0.0448232	0.0077069	6.028e-09	++	0	0.0097089	1	0.9215
rs6973059	7	20444081	t	c	0.3238	0.0263	0.0428918	0.0073749	6.03e-09	++	15.1	1.17752	1	0.2779
rs1562887457	7	97716656	t	c	0.8635	0	-0.0663	0.0114	6.035e-09	-?	0	0	0	1
rs142416246	2	62882623	a	g	0.9858	0.0019	0.17799	0.0306052	6.038e-09	++	0	0.001744	1	0.9667
rs183441161	20	61419881	a	c	0.9626	0.017	0.159931	0.0274998	6.038e-09	++	0	0.0426239	1	0.8364
rs10254594	7	97740991	a	t	0.1385	0.0068	0.0568052	0.0097675	6.038e-09	++	0	0.797704	1	0.3718
rs999365	3	112980251	a	g	0.9329	0.0246	0.0878228	0.0151013	6.042e-09	++	45.1	1.82023	1	0.1773
rs1760800	1	154264229	a	g	0.6057	0.0243	-0.0418732	0.0072004	6.049e-09	--	0	0.0365271	1	0.8484
rs16940802	17	44103704	a	g	0.0237	0.0032	0.131324	0.0225825	6.053e-09	++	96.5	28.2639	1	1.059e-07
rs5775953	1	88211646	a	at	0.2691	0.0221	0.0448163	0.0077068	6.059e-09	++	0	0.0099936	1	0.9204
rs28396713	6	153398481	a	g	0.6803	0	0.0692	0.0119	6.059e-09	+?	0	0	0	1
rs115584674	1	150346106	a	g	0.9447	0	-0.1006	0.0173	6.062e-09	-?	0	0	0	1
rs9625483	22	28888939	a	g	0.0449	0.018	0.104033	0.0178904	6.063e-09	++	71.1	3.46217	1	0.06279
rs41268856	6	31222628	t	c	0.1746	0.0302	0.0529709	0.0091095	6.067e-09	++	59	2.43891	1	0.1184
rs6999578	8	128358795	t	c	0.4157	0.0035	0.0399867	0.0068766	6.067e-09	++	96.8	30.7966	1	2.865e-08
rs10404887	19	50096421	c	g	0.7719	0.0076	-0.0476875	0.008201	6.07e-09	--	0	0.875793	1	0.3494
rs113838085	5	1365018	t	c	0.7881	0.0286	-0.0496805	0.0085439	6.074e-09	--	73.8	3.8238	1	0.05053
rs139020135	3	153751700	a	c	0.8369	0.0203	0.0547864	0.0094222	6.077e-09	++	0	0.691255	1	0.4057
rs6763927	3	141140366	a	t	0.5552	0.0071	-0.0399602	0.0068725	6.083e-09	--	52.5	2.10404	1	0.1469
rs10765896	11	2303480	t	c	0.335	0.0128	0.0418893	0.0072043	6.083e-09	++	0	0.237986	1	0.6257
rs10888711	1	51397457	a	t	0.3792	0.0607	0.0414788	0.0071338	6.085e-09	++	0	0.293604	1	0.5879
rs10911266	1	183115097	t	c	0.5664	0.0131	0.0404834	0.0069627	6.088e-09	++	28.2	1.39209	1	0.2381
rs10911264	1	183115040	a	g	0.5664	0.0131	0.0404825	0.0069626	6.089e-09	++	28.1	1.39142	1	0.2382
rs1685628	1	154267177	a	g	0.3934	0.0247	0.0425943	0.0073261	6.099e-09	++	0	0.127092	1	0.7215
rs11637359	15	59938808	a	c	0.587	0.0283	0.0403702	0.0069437	6.101e-09	++	57.1	2.33271	1	0.1267
rs140656257	6	31232473	a	ac	0.1731	0.03	0.0529234	0.0091029	6.103e-09	++	59.3	2.45524	1	0.1171
rs72657649	6	31232496	t	g	0.1731	0.03	0.0529234	0.0091029	6.103e-09	++	59.3	2.45524	1	0.1171
rs11564711	11	2194062	a	c	0.5068	0.021	0.0399282	0.0068679	6.11e-09	++	46.9	1.88198	1	0.1701
rs2108520	7	20844094	a	g	0.4908	0.0244	-0.0399632	0.006874	6.111e-09	--	0	0.0172073	1	0.8956
rs1491258397	6	109307281	t	tatc	0.1242	0	0.0686	0.0118	6.116e-09	+?	0	0	0	1
rs4472418	7	20374532	a	c	0.3393	0.0219	0.0424025	0.0072938	6.118e-09	++	0	0.12292	1	0.7259
rs139082193	2	85715315	t	c	0.2115	0.0069	-0.0497792	0.0085628	6.119e-09	--	0	0.752027	1	0.3858
rs16975086	16	85015541	a	g	0.1651	0.0065	-0.0550603	0.0094712	6.121e-09	--	39	1.63822	1	0.2006
rs386707898	6	161357022	g	ggt	0.7252	0	-0.0529	0.0091	6.129e-09	-?	0	0	0	1
rs34958241	6	32559575	a	g	0.8251	0	-0.0622	0.0107	6.133e-09	-?	0	0	0	1
rs7215657	17	47476363	a	g	0.0703	0	0.0901	0.0155	6.14e-09	+?	0	0	0	1
rs9896015	17	46683094	a	c	0.8108	0.0069	-0.0500859	0.0086164	6.142e-09	--	93	14.2414	1	0.0001608
rs1272705	14	53826301	t	c	0.449	0.0013	-0.0403427	0.0069403	6.144e-09	--	61.6	2.60661	1	0.1064
rs1793949	12	48371595	a	g	0.3963	0.0321	0.0415673	0.0071512	6.148e-09	++	0	0.638765	1	0.4242
rs35864379	7	20861904	t	tc	0.5554	0	-0.0465	0.008	6.155e-09	-?	0	0	0	1
rs1370985075	1	205687348	cttttttcttt	c	0.5685	0	0.0465	0.008	6.155e-09	+?	0	0	0	1
rs72665984	4	106293900	a	c	0.8806	0.0104	-0.0607756	0.0104562	6.159e-09	--	39	1.63998	1	0.2003
rs186412	6	160748853	a	g	0.7303	0.0077	0.0447219	0.0076943	6.16e-09	++	30.8	1.44562	1	0.2292
rs1197955250	20	62347293	t	c	0.0216	0	-0.1732	0.0298	6.17e-09	-?	0	0	0	1
rs1713817	3	153872345	a	g	0.1561	0.0163	-0.0558817	0.0096151	6.178e-09	--	0	0.674619	1	0.4114
rs11389840	10	104295241	ca	c	0.3238	0	0.0494	0.0085	6.182e-09	+?	0	0	0	1
rs987642	5	44331905	t	c	0.3087	0.0027	0.0429498	0.0073903	6.187e-09	++	21.1	1.26686	1	0.2604
rs1051473	1	183114146	t	c	0.4339	0.0134	-0.0404522	0.0069606	6.187e-09	--	30	1.42916	1	0.2319
rs11591710	10	105687632	a	c	0.8768	0.0082	-0.0598845	0.0103044	6.19e-09	--	86	7.15947	1	0.007457
rs35959936	4	105942870	g	ga	0.1257	0	-0.0709	0.0122	6.192e-09	-?	0	0	0	1
rs28823884	1	184103187	a	t	0.597	0.008	0.0419161	0.0072127	6.193e-09	++	64.2	2.79281	1	0.09469
rs12513524	5	1904925	a	g	0.2025	0.0195	0.0524886	0.0090322	6.2e-09	++	84.5	6.44061	1	0.01115
rs2487999	10	105659826	t	c	0.0911	0.0057	0.0680227	0.0117053	6.2e-09	++	79	4.7545	1	0.02922
rs6673687	1	205670369	a	t	0.6175	0.0023	-0.0406138	0.0069888	6.2e-09	--	26.8	1.36626	1	0.2425
rs1006376	7	40826762	t	g	0.4655	0.0021	-0.0406836	0.0070009	6.203e-09	--	0	0.347397	1	0.5556
rs5824707	18	45331810	a	aattc	0.446	0.0002	-0.0403663	0.0069464	6.205e-09	--	47.8	1.91554	1	0.1663
rs77043936	6	160620165	a	g	0.9743	0.002	-0.122857	0.0211421	6.21e-09	--	63.1	2.70869	1	0.0998
rs9468535	6	11172556	t	c	0.4064	0.007	-0.0401729	0.0069133	6.213e-09	--	0	0.279187	1	0.5972
rs367562112	6	32558766	a	aacag	0.8446	0	-0.0645	0.0111	6.217e-09	-?	0	0	0	1
rs61791510	3	153754666	t	g	0.1631	0.0203	-0.0547479	0.0094221	6.225e-09	--	0	0.681021	1	0.4092
rs17364659	7	20373813	a	c	0.3384	0.0227	0.0427341	0.0073545	6.225e-09	++	0	0.144357	1	0.704
rs35059733	14	70698294	a	c	0.5218	0.025	-0.0402972	0.0069356	6.238e-09	--	0	0.329746	1	0.5658
rs7945926	11	113817468	t	c	0.152	0.001	-0.0567391	0.0097654	6.238e-09	--	0	0.0704182	1	0.7907
rs61791509	3	153753178	t	c	0.8369	0.0203	0.0547441	0.0094221	6.24e-09	++	0	0.679984	1	0.4096
rs6907887	6	11172457	t	c	0.5937	0.007	0.0401673	0.0069133	6.242e-09	++	0	0.280664	1	0.5963
rs12362593	11	111586091	c	g	0.7281	0.0055	-0.0445518	0.007668	6.244e-09	--	60.1	2.50583	1	0.1134
rs2569746	19	51340915	a	t	0.5634	0.0203	0.0403369	0.0069428	6.252e-09	++	54.2	2.18208	1	0.1396
rs10775337	16	57703093	a	g	0.2774	0.0475	-0.0484398	0.0083376	6.253e-09	--	26.2	1.35498	1	0.2444
rs10043416	5	177900178	a	c	0.3878	0.0015	0.0412531	0.0071007	6.256e-09	++	0	0.0111145	1	0.916
rs2842967	6	160144017	a	g	0.5192	0.0012	-0.040283	0.0069337	6.257e-09	--	0	0.0045689	1	0.9461
rs4866894	5	44340200	c	g	0.3293	0.0013	0.0423901	0.0072965	6.262e-09	++	49.1	1.96373	1	0.1611
rs1554227806	6	32381939	t	c	0.655	0	0.0488	0.0084	6.265e-09	+?	0	0	0	1
rs9275291	6	32663260	a	g	0.3755	0.0041	0.0406966	0.0070053	6.27e-09	++	90.9	11.0273	1	0.0008978
rs2146346	6	11167111	a	g	0.5949	0.0064	0.0405342	0.0069774	6.272e-09	++	0	0.303312	1	0.5818
rs1336666367	X	67211785	g	gt	0.9269	0	0.0761	0.0131	6.279e-09	+?	0	0	0	1
rs13418278	2	42982175	a	g	0.2807	0.0209	-0.0445689	0.0076723	6.283e-09	--	85.6	6.95815	1	0.008344
rs78899766	12	48430989	t	c	0.0411	0.0035	-0.106002	0.018248	6.285e-09	--	0	0.0180823	1	0.893
rs12118528	1	184102201	a	g	0.3728	0.016	-0.0423479	0.0072901	6.286e-09	--	64.4	2.81006	1	0.09367
rs36128930	18	76723325	t	c	0.1529	0.001	0.0544685	0.0093767	6.287e-09	++	0	0.21358	1	0.644
rs7005114	8	128086758	a	t	0.9323	0.0069	0.0816878	0.0140628	6.292e-09	++	0	0.0211085	1	0.8845
rs145289589	14	53286839	a	ac	0.1619	0	-0.107369	0.0184849	6.305e-09	?-	0	0	0	1
rs17089524	8	23548805	t	c	0.868	0.016	-0.0591098	0.0101766	6.308e-09	--	41	1.69566	1	0.1929
rs775286501	3	127963314	ct	c	0.7366	0	-0.0575	0.0099	6.319e-09	-?	0	0	0	1
rs11066982	12	114635443	t	c	0.1814	0.008	-0.0515498	0.0088755	6.319e-09	--	0	0.0024787	1	0.9603
rs4406221	6	11166610	a	g	0.5948	0.0064	0.0405256	0.0069775	6.32e-09	++	0	0.305648	1	0.5804
rs7632494	3	170065242	t	c	0.1267	0.0188	-0.0606193	0.0104376	6.332e-09	--	76.4	4.2381	1	0.03953
rs8073699	17	57236317	a	g	0.3299	0.0202	-0.0421335	0.0072547	6.332e-09	--	0	0.0906379	1	0.7634
rs13010694	2	10843810	t	c	0.4671	0.0267	-0.0402692	0.0069338	6.333e-09	--	75.3	4.05395	1	0.04407
rs9393961	6	11167317	a	g	0.4051	0.0063	-0.0405217	0.0069775	6.341e-09	--	0	0.306682	1	0.5797
rs9380125	6	11167384	a	t	0.4051	0.0064	-0.040521	0.0069775	6.345e-09	--	0	0.306877	1	0.5796
rs9393963	6	11167481	t	c	0.4051	0.0063	-0.0405205	0.0069775	6.347e-09	--	0	0.307016	1	0.5795
rs1047739	11	61919693	t	c	0.2113	0.0299	0.0490503	0.0084463	6.347e-09	++	25.8	1.34843	1	0.2456
rs9368602	6	11171697	a	g	0.4058	0.0068	-0.0405211	0.0069776	6.348e-09	--	0	0.306892	1	0.5796
rs34185130	10	104274466	t	c	0.6508	0	-0.0482	0.0083	6.352e-09	-?	0	0	0	1
rs3755009	2	85820906	t	g	0.9584	0.0087	0.103934	0.0178974	6.352e-09	++	67.6	3.08911	1	0.07882
rs6557695	8	23458734	a	g	0.2604	0.0352	0.0452048	0.0077845	6.358e-09	++	86.6	7.44165	1	0.006373
rs13249856	8	23547883	t	c	0.1404	0	0.0662	0.0114	6.36e-09	+?	0	0	0	1
rs4592186	X	70201767	a	g	0.5292	0	-0.0331	0.0057	6.36e-09	-?	0	0	0	1
rs5937046	X	70201068	a	g	0.5292	0	-0.0331	0.0057	6.36e-09	-?	0	0	0	1
rs5937047	X	70202127	a	g	0.4708	0	0.0331	0.0057	6.36e-09	+?	0	0	0	1
rs11223794	11	134287396	t	c	0.1502	0	0.057495	0.009901	6.361e-09	++	0	0.217163	1	0.6412
rs34411153	6	30961585	t	c	0.0731	0.0029	0.0753671	0.0129787	6.361e-09	++	73.4	3.75595	1	0.05262
rs9912500	17	46681763	a	g	0.1875	0.0061	0.0504641	0.0086903	6.362e-09	++	93.3	14.9727	1	0.0001091
rs4992763	12	133140237	a	g	0.4955	0.0065	-0.0398662	0.0068656	6.374e-09	--	79	4.76727	1	0.02901
rs6151571	15	59959969	a	g	0.6258	0.0206	0.0412403	0.0071023	6.375e-09	++	75.3	4.04691	1	0.04425
rs1374962	5	44311070	a	g	0.6912	0.0025	-0.0429113	0.0073901	6.376e-09	--	22.3	1.28642	1	0.2567
rs7311107	12	48777547	t	c	0.8638	0.0139	0.0609696	0.0105002	6.378e-09	++	0	0.110016	1	0.7401
rs6624537	X	70396832	a	g	0.7064	0	-0.036	0.0062	6.381e-09	-?	0	0	0	1
rs11399763	X	70399449	t	tc	0.6983	0	-0.036	0.0062	6.381e-09	-?	0	0	0	1
rs6747918	2	202097575	a	g	0.5166	0.0078	0.0398727	0.0068672	6.388e-09	++	0	0.0406382	1	0.8402
rs34927823	6	29545494	c	g	0.8421	0.0093	-0.0549555	0.0094651	6.393e-09	--	0	0.0504169	1	0.8223
rs144740612	2	241951550	t	tg	0.9183	0.0056	-0.0823678	0.014187	6.404e-09	--	0	0.0723453	1	0.788
rs2047778	18	45331774	a	g	0.4461	0.0001	-0.0403265	0.0069461	6.411e-09	--	43.2	1.75914	1	0.1847
rs6494130	15	59924256	c	g	0.3622	0.0224	-0.0416309	0.0071708	6.412e-09	--	76	4.16721	1	0.04121
rs3130284	6	32140487	t	c	0.8068	0.0214	0.050808	0.0087518	6.419e-09	++	0	0.0223601	1	0.8811
rs1632688	3	153874139	a	c	0.8483	0.0182	0.0562405	0.0096876	6.42e-09	++	0	0.896266	1	0.3438
rs11676460	2	242100062	a	g	0.6793	0.0217	0.0432851	0.007456	6.421e-09	++	39	1.63952	1	0.2004
rs9630106	10	123044383	a	g	0.5989	0	0.0795812	0.0137082	6.422e-09	?+	0	0	0	1
rs1245135752	6	109312498	a	g	0.8758	0	-0.0685	0.0118	6.433e-09	-?	0	0	0	1
rs1397991052	6	109313303	t	c	0.1242	0	0.0685	0.0118	6.433e-09	+?	0	0	0	1
rs35837627	8	128085840	g	ga	0.0658	0.0084	-0.0818976	0.0141085	6.443e-09	--	0	0.0153619	1	0.9014
rs11377479	6	32409188	g	ga	0.3046	0	-0.0505	0.0087	6.452e-09	-?	0	0	0	1
rs6151487	15	59974458	a	g	0.5887	0.0321	0.0403025	0.0069433	6.455e-09	++	53.3	2.14014	1	0.1435
rs41268864	6	31225911	c	g	0.8261	0.0312	-0.0531851	0.0091628	6.458e-09	--	60.9	2.55518	1	0.1099
rs12906395	15	59940334	a	g	0.3739	0.0207	-0.0412204	0.0071016	6.462e-09	--	75.7	4.12025	1	0.04237
rs7251877	19	50097547	a	g	0.7705	0.0067	-0.0475436	0.0081911	6.463e-09	--	0	0.741474	1	0.3892
rs11199721	10	122794963	a	g	0.8015	0.0265	0.0505564	0.0087102	6.464e-09	++	0	0.0029419	1	0.9567
rs6656241	1	51464645	t	c	0.3787	0.0607	0.0414077	0.007134	6.464e-09	++	0	0.49818	1	0.4803
rs1255300	14	53823953	a	c	0.4514	0.0022	-0.040281	0.0069399	6.465e-09	--	58.5	2.40739	1	0.1208
rs2428516	6	31021325	t	c	0.3872	0.0114	0.0408227	0.0070336	6.477e-09	++	0	0.641936	1	0.423
rs7126286	11	68970417	t	c	0.0169	0.0058	0.161719	0.0278643	6.483e-09	++	0	0.781411	1	0.3767
rs6624494	X	69946420	a	g	0.5273	0	-0.0325	0.0056	6.492e-09	-?	0	0	0	1
rs192446345	8	127544948	t	c	0.0328	0	0.218916	0.0377229	6.504e-09	?+	0	0	0	1
rs147280509	3	112995246	a	ag	0.9322	0.0255	0.0871339	0.0150146	6.504e-09	++	47.3	1.89711	1	0.1684
rs147565240	2	63273687	a	t	0.9856	0.0018	0.173261	0.0298562	6.507e-09	++	0	0.0724205	1	0.7878
rs12603429	17	46836576	c	g	0.4461	0.0196	-0.0400269	0.0068974	6.507e-09	--	68.6	3.17965	1	0.07456
rs7220419	17	45908405	t	c	0.9539	0.0093	-0.0948111	0.0163379	6.508e-09	--	95.1	20.3752	1	6.365e-06
rs34049772	2	64122530	a	g	0.1508	0.0152	-0.0567167	0.0097736	6.512e-09	--	0	0.333929	1	0.5634
rs111844797	X	67043301	c	g	0.2231	0	-0.0412	0.0071	6.521e-09	-?	0	0	0	1
rs4936283	11	113713390	c	g	0.4493	0.0101	-0.0403354	0.0069513	6.531e-09	--	0	0.296624	1	0.586
rs138696773	11	134265091	ct	c	0.1347	0.0041	0.0597762	0.0103018	6.533e-09	++	0	0.327871	1	0.5669
rs753617085	6	32206399	a	t	0.5834	0	-0.047	0.0081	6.535e-09	-?	0	0	0	1
rs1441965910	6	31048992	a	g	0.6083	0	-0.047	0.0081	6.535e-09	-?	0	0	0	1
rs1362812909	11	76137864	a	g	0.5867	0	0.047	0.0081	6.535e-09	+?	0	0	0	1
rs6978982	7	21803632	a	g	0.4572	0.0127	0.0395653	0.0068188	6.537e-09	++	0	0.0470511	1	0.8283
rs1470663	3	153870883	a	g	0.1516	0.0181	-0.0562075	0.0096871	6.541e-09	--	0	0.828273	1	0.3628
rs1727957	3	153870407	a	g	0.8484	0.0181	0.0562074	0.0096871	6.542e-09	++	0	0.828247	1	0.3628
rs1727954	3	153871272	a	t	0.8484	0.0181	0.0562066	0.0096871	6.545e-09	++	0	0.828023	1	0.3628
rs9274194	6	32630689	t	c	0.6504	0	-0.0528	0.0091	6.545e-09	-?	0	0	0	1
rs609207	6	160465753	t	g	0.4373	0.0156	0.0399918	0.0068925	6.546e-09	++	0	0.0026295	1	0.9591
rs2000709	18	45459514	a	g	0.4731	0.0091	-0.0398986	0.0068766	6.55e-09	--	27.4	1.37785	1	0.2405
rs35638197	17	47284735	t	c	0.9569	0.0096	-0.104151	0.0179508	6.552e-09	--	96	25.2374	1	5.069e-07
rs2735946	5	1300429	t	g	0.3151	0.0153	-0.0433671	0.0074754	6.581e-09	--	34.4	1.52456	1	0.2169
rs62015260	15	59926657	t	c	0.5909	0.0298	0.0406609	0.007009	6.583e-09	++	52.3	2.09546	1	0.1477
rs10875938	12	49631695	t	c	0.6672	0.0119	-0.0417445	0.0071958	6.584e-09	--	0	0.668981	1	0.4134
rs10187024	2	63910744	t	c	0.395	0.041	-0.0410362	0.0070743	6.603e-09	--	40.7	1.68578	1	0.1942
rs77178642	18	76711833	a	g	0.1516	0.0006	0.054408	0.0093797	6.608e-09	++	0	0.22062	1	0.6386
rs579210	18	76731042	t	c	0.8471	0.0012	-0.0544135	0.0093807	6.609e-09	--	0	0.205031	1	0.6507
rs9366744	6	11166765	a	g	0.4052	0.0065	-0.0404744	0.0069778	6.615e-09	--	0	0.319657	1	0.5718
rs2097976	2	242123707	t	c	0.1249	0.0078	0.0610689	0.0105285	6.619e-09	++	0	0.134266	1	0.714
rs2517538	6	31013541	c	g	0.3751	0.0039	0.0408675	0.0070458	6.62e-09	++	1.8	1.018	1	0.313
rs11039284	11	47564785	a	g	0.7515	0.032	-0.0464173	0.0080027	6.623e-09	--	0	0.736304	1	0.3908
rs80058278	11	69088806	a	g	0.193	0.0625	-0.0536968	0.0092579	6.628e-09	--	0	0.59621	1	0.44
rs2868774	11	61929242	t	g	0.7884	0.0292	-0.0489163	0.0084338	6.629e-09	--	16.4	1.19673	1	0.274
rs1491270501	1	150700413	ct	c	0.8856	0	0.0783	0.0135	6.631e-09	+?	0	0	0	1
rs5933757	X	9781056	a	g	0.6902	0	0.0377	0.0065	6.631e-09	+?	0	0	0	1
rs71755343	1	205710333	cagg	c	0.5689	0	0.0464	0.008	6.631e-09	+?	0	0	0	1
rs5934688	X	9783206	t	c	0.2792	0	-0.0377	0.0065	6.631e-09	-?	0	0	0	1
rs6530319	X	9780415	t	c	0.6838	0	0.0377	0.0065	6.631e-09	+?	0	0	0	1
rs1443779009	4	106349683	ca	c	0.5625	0	0.0493	0.0085	6.631e-09	+?	0	0	0	1
rs17101295	10	122778751	t	c	0.1827	0.022	-0.0518643	0.0089428	6.649e-09	--	0	0.0316898	1	0.8587
rs723902	19	42084182	c	g	0.7623	0.0143	0.0471664	0.0081328	6.651e-09	++	0	0.353719	1	0.552
rs8051436	16	82171979	c	g	0.7901	0.0207	-0.048465	0.0083572	6.663e-09	--	0	0.554881	1	0.4563
rs6151561	15	59961752	t	c	0.587	0.0278	0.0402756	0.0069451	6.667e-09	++	55.9	2.26658	1	0.1322
rs17192106	6	31229864	t	g	0.1731	0.0298	0.0528002	0.0091054	6.679e-09	++	58.7	2.41928	1	0.1199
rs17192099	6	31229856	c	g	0.1731	0.0298	0.0527977	0.0091053	6.689e-09	++	58.7	2.4205	1	0.1198
rs28546485	9	132557856	a	c	0.7479	0.0032	-0.0455049	0.0078478	6.693e-09	--	0	0.227038	1	0.6337
rs2911390	16	82207302	t	c	0.2083	0.0184	0.0483682	0.0083416	6.694e-09	++	12.8	1.14672	1	0.2842
rs1893958	18	51829629	t	c	0.4213	0.0265	0.0399221	0.006885	6.696e-09	++	0	0.0019079	1	0.9652
rs11066980	12	114632071	a	g	0.1886	0.0089	-0.0508782	0.0087747	6.7e-09	--	0	0.0108854	1	0.9169
rs132365	22	29599486	c	g	0.9843	0.0013	-0.163543	0.0282058	6.703e-09	--	91.4	11.5929	1	0.000662
rs34685262	10	105668043	a	ag	0.0911	0.0057	0.0678697	0.0117054	6.704e-09	++	79.1	4.78618	1	0.02869
rs41268860	6	31222661	a	c	0.8253	0.0303	-0.0528305	0.0091117	6.706e-09	--	60.2	2.51314	1	0.1129
rs60672471	3	128125718	t	c	0.882	0	-0.11836	0.0204145	6.717e-09	?-	0	0	0	1
rs34194491	5	1267213	t	c	0.9766	0.0051	-0.136166	0.0234856	6.718e-09	--	1.5	1.01538	1	0.3136
rs36201197	18	76722724	a	c	0.1528	0.001	0.054369	0.0093778	6.726e-09	++	0	0.197495	1	0.6568
rs375161901	2	63558002	ct	c	0.4429	0	0.0487	0.0084	6.726e-09	+?	0	0	0	1
rs35354639	3	86887374	g	ggtta	0.4664	0.0229	0.0399351	0.0068882	6.728e-09	++	0	0.671985	1	0.4124
rs1873452	10	123010574	t	c	0.6194	0.008	0.0412109	0.0071083	6.728e-09	++	88.6	8.79894	1	0.003014
rs7770916	6	21319658	a	g	0.2039	0.021	-0.0516696	0.0089126	6.737e-09	--	13.6	1.15737	1	0.282
rs2475218	10	105672015	t	c	0.9088	0.0058	-0.0678577	0.0117058	6.753e-09	--	78.8	4.71233	1	0.02995
rs61160177	19	38819463	c	g	0.7253	0.0303	0.0449692	0.0077575	6.756e-09	++	33.6	1.50584	1	0.2198
rs2422005	2	63912915	t	g	0.6048	0.0412	0.0410093	0.0070744	6.758e-09	++	42.2	1.72991	1	0.1884
rs886390	6	30334994	a	c	0.2212	0.0286	0.0476464	0.0082195	6.762e-09	++	89.6	9.62178	1	0.001923
rs79449985	11	134265121	t	c	0.1347	0.004	0.059704	0.0102996	6.762e-09	++	0	0.341037	1	0.5592
rs3839562	6	109323219	a	atgt	0.1242	0	0.0684	0.0118	6.767e-09	+?	0	0	0	1
rs918763	16	82219643	c	g	0.4508	0.0149	0.0395248	0.0068192	6.787e-09	++	65.8	2.92777	1	0.08707
rs12896969	14	69073392	t	c	0.3249	0.0459	0.0433684	0.0074825	6.793e-09	++	0	0.0787384	1	0.779
rs34719630	3	127823954	ct	c	0.668	0	-0.0568	0.0098	6.795e-09	-?	0	0	0	1
rs1811197	6	31327660	a	g	0.1726	0.017	-0.053121	0.0091652	6.795e-09	--	30.1	1.43065	1	0.2317
rs2515895	6	32628960	t	c	0.7588	0	0.0568	0.0098	6.795e-09	+?	0	0	0	1
rs1570378	6	11170339	a	g	0.4048	0.0062	-0.0404404	0.0069775	6.797e-09	--	0	0.301661	1	0.5828
rs2077560	6	160134122	a	t	0.4807	0.0012	0.0401856	0.0069335	6.798e-09	++	0	0.004651	1	0.9456
rs2487823	1	51463966	a	g	0.3787	0.0607	0.0413466	0.0071339	6.8e-09	++	0	0.512573	1	0.474
rs2977561	3	128106536	t	c	0.7417	0	-0.0878244	0.0151532	6.801e-09	?-	0	0	0	1
rs536105	6	160738960	a	g	0.7297	0.0085	0.0446082	0.0076975	6.825e-09	++	28.7	1.40304	1	0.2362
rs1295513271	6	153391808	t	ttgtg	0.5808	0	0.0481	0.0083	6.825e-09	+?	0	0	0	1
rs2475565	6	160138876	a	c	0.5192	0.0012	-0.0401812	0.0069336	6.826e-09	--	0	0.0045099	1	0.9465
rs34314881	6	31233937	a	g	0.1728	0.0304	0.0530783	0.0091593	6.832e-09	++	60.1	2.5038	1	0.1136
rs3830060	6	32633971	a	g	0.8372	0.0095	-0.0546017	0.0094223	6.835e-09	--	0	0.587718	1	0.4433
rs2758357	6	160134991	t	c	0.4807	0.0012	0.04018	0.0069336	6.835e-09	++	0	0.0044713	1	0.9467
rs2276182	18	51798047	c	g	0.5752	0.0252	-0.0398888	0.0068835	6.838e-09	--	0	0.0004743	1	0.9826
rs3130672	6	30745717	t	g	0.2363	0.0268	-0.0469437	0.0081011	6.842e-09	--	0	0.865401	1	0.3522
rs16874036	5	44366552	a	g	0.3079	0.0017	0.0428402	0.0073932	6.851e-09	++	32.8	1.48842	1	0.2225
rs3829734	12	48379810	a	g	0.305	0.0039	0.0440536	0.0076027	6.853e-09	++	1.1	1.01153	1	0.3145
rs61791507	3	153748886	a	c	0.163	0.0204	-0.0545925	0.009422	6.867e-09	--	0	0.692832	1	0.4052
rs2927252	18	76725310	a	g	0.8469	0.0012	-0.0543313	0.009377	6.869e-09	--	0	0.207487	1	0.6487
rs2113795	1	184113311	a	g	0.3565	0.0152	-0.0430506	0.0074304	6.878e-09	--	72.9	3.68483	1	0.05491
rs1255330	14	53813343	t	c	0.4515	0.0022	-0.0398412	0.0068765	6.88e-09	--	62.1	2.63893	1	0.1043
rs12899600	15	40948886	c	g	0.8339	0.0018	0.0538456	0.009294	6.89e-09	++	0	0.951289	1	0.3294
rs7168873	15	40950163	a	t	0.8339	0.0018	0.0538456	0.009294	6.89e-09	++	0	0.951289	1	0.3294
rs1255297	14	53825247	c	g	0.5493	0.0018	0.0402078	0.0069401	6.891e-09	++	58.8	2.4277	1	0.1192
rs7298779	12	48778235	t	c	0.1362	0.0139	-0.0608293	0.0104995	6.892e-09	--	0	0.115603	1	0.7339
rs55970951	17	69064619	a	c	0.2283	0.015	-0.0474106	0.0081835	6.896e-09	--	0	0.149688	1	0.6988
rs193058938	6	160182796	c	g	0.0301	0.0037	-0.125408	0.0216468	6.899e-09	--	0	0.0926234	1	0.7609
rs113205442	19	50085427	a	g	0.1715	0.0181	0.0526371	0.0090861	6.908e-09	++	0	0.159447	1	0.6897
rs1011814	5	44335820	t	c	0.3292	0.0014	0.0422696	0.0072966	6.911e-09	++	47.7	1.91301	1	0.1666
rs11264296	1	154994750	t	c	0.5658	0.0122	-0.0398133	0.0068727	6.916e-09	--	0	0.0878068	1	0.767
rs1470664	3	153865193	t	c	0.848	0.0182	0.0560986	0.009684	6.918e-09	++	0	0.741422	1	0.3892
rs6991325	8	128086926	t	g	0.9323	0.0069	0.0814616	0.0140624	6.919e-09	++	0	0.0123513	1	0.9115
rs4926873	1	51403595	t	c	0.6204	0.0609	-0.0413218	0.0071334	6.925e-09	--	0	0.335245	1	0.5626
rs1031402	8	109089588	a	g	0.7377	0.0181	0.0462792	0.0079892	6.927e-09	++	47.2	1.89449	1	0.1687
rs9269232	6	32451760	a	t	0.6057	0	0.0475	0.0082	6.927e-09	+?	0	0	0	1
rs62012358	15	59923927	a	g	0.6377	0.0222	0.0415428	0.0071721	6.943e-09	++	78.6	4.66322	1	0.03082
rs7763615	6	160590097	t	c	0.9709	0	-0.1338	0.0231	6.947e-09	-?	0	0	0	1
rs149389759	18	53345854	g	gt	0.22	0.0176	0.0479625	0.0082805	6.947e-09	++	0	0.272772	1	0.6015
rs529452	18	76729065	a	g	0.847	0.0011	-0.0543113	0.009377	6.956e-09	--	0	0.220799	1	0.6384
rs8054262	16	85048737	t	c	0.1868	0.0112	-0.052552	0.0090734	6.96e-09	--	65.9	2.9344	1	0.08671
rs2475215	10	105660702	t	c	0.0911	0.0057	0.0677959	0.0117054	6.96e-09	++	79.2	4.80374	1	0.0284
rs2271492	3	113302493	a	g	0.7538	0.0451	0.0470743	0.0081278	6.965e-09	++	0	0.842528	1	0.3587
rs2853956	6	31234693	a	g	0.2476	0.0252	-0.0463564	0.0080042	6.975e-09	--	0	0.0305256	1	0.8613
rs61895112	11	47560433	t	c	0.7505	0.0307	-0.0462821	0.0079916	6.982e-09	--	0	0.715679	1	0.3976
rs1529334	17	46671792	t	c	0.807	0.0028	-0.0495952	0.0085637	6.983e-09	--	92.7	13.6754	1	0.0002173
rs1716488	12	64971764	t	c	0.5407	0.02	-0.0408353	0.0070512	6.986e-09	--	0	6.52e-05	1	0.9936
rs8082345	17	47027118	a	c	0.811	0.0145	-0.0510534	0.0088156	6.986e-09	--	94.9	19.4465	1	1.035e-05
rs709053	6	31324077	c	g	0.5718	0	0.0527	0.0091	6.988e-09	+?	0	0	0	1
rs188047878	20	61973991	a	g	0.0524	0.0219	-0.142978	0.0246894	6.994e-09	--	0	0.0036266	1	0.952
rs6588396	1	51464565	t	c	0.6213	0.0607	-0.0413149	0.0071342	6.994e-09	--	0	0.500964	1	0.4791
rs148468906	X	51225590	t	c	0.0429	0	0.0776	0.0134	6.995e-09	+?	0	0	0	1
rs3761705	2	111903527	a	g	0.6883	0.0081	0.0426775	0.0073697	7e-09	++	35.6	1.55229	1	0.2128
rs200718374	3	127714373	a	aaac	0.8477	0	-0.0637	0.011	7.001e-09	-?	0	0	0	1
rs1482689	5	44359428	c	g	0.6911	0.0028	-0.0427838	0.0073883	7.007e-09	--	31.5	1.45884	1	0.2271
rs34440866	14	37133773	g	gt	0.511	0	0.0498	0.0086	7.009e-09	+?	0	0	0	1
rs336638	3	18612200	c	g	0.3255	0.0143	-0.0439553	0.0075908	7.013e-09	--	0	0.217549	1	0.6409
rs6968345	7	97715215	a	g	0.1226	0.0051	-0.0619826	0.0107042	7.017e-09	--	32.6	1.48465	1	0.223
rs817825	9	110156984	t	c	0.1209	0.0022	0.0627035	0.0108289	7.023e-09	++	0	0.522584	1	0.4697
rs55998107	4	106295703	a	t	0.1193	0.0104	0.0605445	0.0104563	7.028e-09	++	40.2	1.67124	1	0.1961
rs1554161756	6	32202935	t	c	0.4181	0	0.0469	0.0081	7.033e-09	+?	0	0	0	1
rs2860197	10	123351302	a	g	0.599	0.008	0.0402971	0.0069602	7.053e-09	++	11.2	1.12632	1	0.2886
rs1046934	1	184023529	a	c	0.6328	0.0261	0.0417819	0.0072169	7.061e-09	++	75.5	4.08994	1	0.04314
rs907585	8	23478511	c	g	0.5794	0.0243	0.0401224	0.0069303	7.064e-09	++	86.9	7.62443	1	0.005758
rs11641736	16	82206279	a	g	0.7915	0.0185	-0.0482888	0.0083412	7.073e-09	--	13.5	1.15607	1	0.2823
rs2487826	1	51458009	t	c	0.6212	0.0607	-0.0412986	0.0071338	7.076e-09	--	0	0.458793	1	0.4982
rs34600669	3	113004240	t	c	0.0669	0.0247	-0.0874708	0.0151095	7.076e-09	--	34.7	1.53024	1	0.2161
rs17432483	2	63023836	t	c	0.9299	0.0087	0.0794953	0.013732	7.079e-09	++	0	0.202321	1	0.6529
rs5919457	X	67062111	t	g	0.8018	0	0.0411	0.0071	7.092e-09	+?	0	0	0	1
rs4775197	15	59958984	t	c	0.374	0.0202	-0.0411189	0.0071035	7.101e-09	--	74.6	3.93771	1	0.04721
rs11135760	8	23477243	a	g	0.5794	0.0243	0.0401141	0.0069301	7.108e-09	++	86.9	7.63424	1	0.005727
rs374160763	20	62267540	ca	c	0.5669	0	0.0492	0.0085	7.113e-09	+?	0	0	0	1
rs9271744	6	32593755	a	g	0.4234	0	-0.0492	0.0085	7.113e-09	-?	0	0	0	1
rs1211470454	6	109302372	t	c	0.1242	0	0.0683	0.0118	7.117e-09	+?	0	0	0	1
rs3134776	6	31200814	a	g	0.2964	0.0206	-0.0433813	0.0074949	7.117e-09	--	32.1	1.47303	1	0.2249
rs58233283	3	128125692	t	c	0.882	0	-0.118181	0.0204179	7.118e-09	?-	0	0	0	1
rs41363353	2	63072403	c	g	0.8417	0.0054	-0.0538537	0.0093045	7.127e-09	--	0	0.197209	1	0.657
rs7763632	6	160590128	t	c	0.9709	0	-0.1337	0.0231	7.128e-09	-?	0	0	0	1
rs869287324	6	160590314	t	c	0.9709	0	-0.1337	0.0231	7.128e-09	-?	0	0	0	1
rs1713813	3	153873643	t	g	0.1516	0.0181	-0.0560669	0.0096871	7.132e-09	--	0	0.845304	1	0.3579
rs1713811	3	153874566	a	g	0.8484	0.0181	0.0560666	0.0096871	7.133e-09	++	0	0.845226	1	0.3579
rs73142631	3	87176975	a	g	0.9405	0.008	0.0874985	0.015118	7.136e-09	++	54.9	2.21821	1	0.1364
rs1370621029	2	63625901	g	ga	0.4611	0	-0.0463	0.008	7.144e-09	-?	0	0	0	1
rs28718118	9	132557885	t	g	0.7488	0.0025	-0.0454161	0.0078475	7.151e-09	--	0	0.224677	1	0.6355
rs1559355432	2	238430471	c	g	0.1578	0	0.0625	0.0108	7.164e-09	+?	0	0	0	1
rs2235569	6	34570070	t	c	0.342	0.0048	0.0418024	0.0072236	7.168e-09	++	0	0.395917	1	0.5292
rs2235568	6	34570094	t	c	0.342	0.0048	0.0418024	0.0072236	7.169e-09	++	0	0.39594	1	0.5292
rs1865066	19	38707297	t	g	0.4843	0.0127	-0.0401284	0.0069345	7.174e-09	--	0	0.336539	1	0.5618
rs2814976	6	34576237	a	g	0.342	0.0048	0.0418005	0.0072236	7.181e-09	++	0	0.39649	1	0.5289
rs9461525	6	11171887	a	t	0.5949	0.0064	0.0403765	0.0069776	7.183e-09	++	0	0.292142	1	0.5889
rs2048622	3	129643667	t	c	0.8273	0.0016	-0.0528407	0.0091316	7.185e-09	--	0	0.40306	1	0.5255
rs9837195	3	87313147	a	g	0.5583	0.0097	-0.0394114	0.006811	7.19e-09	--	0	0.272297	1	0.6018
rs75842822	11	134265236	t	c	0.1345	0.0039	0.0596028	0.0103006	7.194e-09	++	0	0.304534	1	0.5811
rs3132947	6	32176782	t	g	0.1931	0.0138	-0.0505102	0.0087292	7.195e-09	--	0	0.809667	1	0.3682
rs1229395610	8	127997325	a	g	0.0189	0	-0.301031	0.052027	7.206e-09	?-	0	0	0	1
rs1315085	1	51356764	t	c	0.6203	0.061	-0.0412701	0.0071328	7.21e-09	--	0	0.349772	1	0.5542
rs3130671	6	30745633	a	g	0.2364	0.0269	-0.0468756	0.0081017	7.211e-09	--	0	0.852265	1	0.3559
rs10212117	3	86891052	t	c	0.4664	0.0228	0.0398502	0.0068875	7.213e-09	++	0	0.718694	1	0.3966
rs1977230	10	105656616	a	g	0.9088	0.0058	-0.0677242	0.0117054	7.22e-09	--	79.3	4.82281	1	0.02809
rs36020604	10	104279973	t	c	0.6579	0	-0.0486	0.0084	7.22e-09	-?	0	0	0	1
rs115960372	5	1518494	t	c	0.1211	0.0163	0.0637567	0.0110199	7.226e-09	++	16.7	1.20024	1	0.2733
rs9288981	3	112965624	c	g	0.34	0.0593	-0.042757	0.0073903	7.228e-09	--	80.9	5.24685	1	0.02199
rs11483878	20	52427723	g	gc	0.5981	0.005	-0.0413317	0.007144	7.23e-09	--	0	0.219115	1	0.6397
rs17192190	6	31230275	a	g	0.8279	0.0287	-0.0528203	0.0091298	7.232e-09	--	59.8	2.4889	1	0.1147
rs6006989	22	45729424	a	g	0.2595	0.0118	-0.0452702	0.0078249	7.234e-09	--	46.3	1.86374	1	0.1722
rs41268868	6	31226389	t	c	0.1749	0.0306	0.0526808	0.0091058	7.235e-09	++	59.7	2.48041	1	0.1153
rs514364	18	76717891	a	c	0.1523	0.0007	0.0542484	0.0093769	7.238e-09	++	0	0.194108	1	0.6595
rs1007247	6	11170620	a	g	0.5949	0.0064	0.0403666	0.0069775	7.239e-09	++	0	0.294714	1	0.5872
rs6589245	11	111561406	a	c	0.2829	0.0095	0.0435504	0.0075279	7.242e-09	++	63.8	2.76368	1	0.09643
rs35749477	11	66951966	c	g	0.0466	0	0.1157	0.02	7.251e-09	+?	0	0	0	1
rs1926872	1	184018475	t	c	0.6332	0.0255	0.0417614	0.0072189	7.252e-09	++	73.2	3.72547	1	0.05359
rs796739224	6	31232484	a	g	0.2449	0	-0.0538	0.0093	7.254e-09	-?	0	0	0	1
rs9264480	6	31232297	ca	c	0.2449	0	-0.0538	0.0093	7.254e-09	-?	0	0	0	1
rs879082412	6	31228860	a	c	0.2471	0	-0.0538	0.0093	7.254e-09	-?	0	0	0	1
rs13290805	9	132570924	a	g	0.7629	0	-0.0538	0.0093	7.254e-09	-?	0	0	0	1
rs796555913	6	31228214	t	c	0.2472	0	-0.0538	0.0093	7.254e-09	-?	0	0	0	1
rs10911518	1	184111365	a	g	0.3728	0.016	-0.0421698	0.0072899	7.264e-09	--	64.6	2.82577	1	0.09276
rs139925136	8	127996082	t	c	0.0431	0	-0.1209	0.0209	7.265e-09	-?	0	0	0	1
rs72807589	2	63070545	c	g	0.1557	0.0051	0.053896	0.0093171	7.268e-09	++	0	0.638467	1	0.4243
rs2488001	10	105671132	a	g	0.0911	0.0057	0.067709	0.0117056	7.279e-09	++	78.9	4.74605	1	0.02937
rs2756116	10	105671804	t	c	0.0911	0.0057	0.067709	0.0117056	7.279e-09	++	78.9	4.74605	1	0.02937
