## Supplementary tables for "Causal associations between plasma proteins and prostate cancer: a Proteome-Wide Mendelian Randomization" (part 3 of 3)

### Sheet: Supplementary Table 1 (continued)
SNP	Chromosome	BP	Effect allele	Other allele	EAF	SE (EAF)	Beta	SE (beta)	P-value	Direction	HetISq	HetChiSq	HetDf	HetPVal
rs144247304	2	64020926	a	act	0.2724	0.0412	-0.0450599	0.00779	7.28e-09	--	0	0.915229	1	0.3387
rs3890102	11	61915823	a	g	0.7882	0.0292	-0.0487784	0.0084329	7.28e-09	--	2.1	1.02159	1	0.3121
rs6908943	6	32635296	t	c	0.2126	0	-0.059	0.0102	7.281e-09	-?	0	0	0	1
rs10747086	12	133045644	t	c	0.2751	0.0395	0.0468662	0.0081026	7.289e-09	++	0	0.491878	1	0.4831
rs7788376	7	27655850	t	c	0.6908	0.0023	-0.0424567	0.0073402	7.29e-09	--	78	4.55062	1	0.03291
rs144880110	1	51463907	g	ga	0.6212	0.0607	-0.0412621	0.0071338	7.293e-09	--	0	0.481463	1	0.4878
rs1839091	5	44313303	t	c	0.3303	0.0017	0.0421957	0.0072953	7.297e-09	++	48.9	1.95827	1	0.1617
rs1746832	9	110155185	t	c	0.8858	0.0127	-0.0637986	0.0110306	7.303e-09	--	0.7	1.00722	1	0.3156
rs9274114	6	32630201	t	c	0.8164	0	0.0642	0.0111	7.304e-09	+?	0	0	0	1
rs10765902	11	2304279	t	g	0.6651	0.0129	-0.0416685	0.0072044	7.305e-09	--	0	0.242956	1	0.6221
rs12192160	6	160135602	a	g	0.0203	0.0015	-0.154323	0.0266829	7.312e-09	--	0	0.657116	1	0.4176
rs9420907	10	105676465	a	c	0.8712	0.0077	-0.0581217	0.0100494	7.312e-09	--	87.2	7.80685	1	0.005205
rs4682477	3	112965149	t	g	0.3397	0.0595	-0.0427406	0.00739	7.314e-09	--	81	5.26158	1	0.0218
rs3060504	6	30370119	g	gtt	0.2115	0	0.0561	0.0097	7.316e-09	+?	0	0	0	1
rs150514224	3	86795753	a	t	0.9879	0.0005	-0.183705	0.0317637	7.316e-09	--	58.1	2.38509	1	0.1225
rs11711982	3	153756867	t	c	0.8369	0.0203	0.0544924	0.0094222	7.319e-09	++	0	0.719811	1	0.3962
rs1255295	14	53825562	a	c	0.451	0.002	-0.0401379	0.0069402	7.32e-09	--	59.2	2.45031	1	0.1175
rs56007027	11	134270955	a	g	0.1365	0.0051	0.0591882	0.0102342	7.321e-09	++	0	0.297467	1	0.5855
rs9275380	6	32668814	a	c	0.8765	0.0133	-0.0598092	0.0103415	7.321e-09	--	54.5	2.19571	1	0.1384
rs33956523	14	53825778	t	ttca	0.549	0.002	0.0401355	0.00694	7.328e-09	++	59.2	2.44821	1	0.1177
rs17192225	6	31230438	t	c	0.8265	0.0297	-0.0526439	0.0091029	7.33e-09	--	58.2	2.39451	1	0.1218
rs12286333	11	113830264	a	g	0.828	0.0021	0.0541113	0.0093567	7.331e-09	++	0	0.608383	1	0.4354
rs34698857	7	27650212	t	c	0.3091	0.0022	0.0424482	0.0073401	7.335e-09	++	78.1	4.55856	1	0.03275
rs3134774	6	31201524	t	c	0.7041	0.0203	0.0433417	0.0074948	7.341e-09	++	33.1	1.49582	1	0.2213
rs6151570	15	59960155	c	g	0.587	0.0278	0.0401629	0.0069451	7.342e-09	++	55.7	2.2574	1	0.133
rs6151565	15	59960980	t	c	0.5869	0.0277	0.0401625	0.0069451	7.345e-09	++	55.7	2.25715	1	0.133
rs3131297	6	32141005	a	t	0.8074	0.0212	0.0505511	0.0087416	7.347e-09	++	0	0.041694	1	0.8382
rs10911514	1	184100849	t	g	0.627	0.016	0.0421571	0.0072902	7.35e-09	++	62.6	2.6717	1	0.1021
rs72858938	6	41527901	t	c	0.8808	0	-0.117293	0.0202834	7.351e-09	?-	0	0	0	1
rs16902328	8	128713873	t	g	0.9343	0.0002	-0.079081	0.0136757	7.356e-09	--	98.6	72.5782	1	1.605e-17
rs59590515	8	128086025	t	c	0.9342	0.0084	0.0815811	0.0141082	7.359e-09	++	0	0.0175766	1	0.8945
rs141659095	2	242317685	a	at	0.2548	0	-0.0894441	0.0154682	7.362e-09	?-	0	0	0	1
rs6089970	20	62381979	t	c	0.2111	0.0132	-0.0507756	0.008781	7.364e-09	-+	93.4	15.1866	1	9.739e-05
rs11998248	8	128085755	a	g	0.0657	0.0085	-0.0815819	0.0141086	7.364e-09	--	0	0.0204566	1	0.8863
rs57926986	3	87253087	g	ga	0.136	0	0.0717	0.0124	7.37e-09	+?	0	0	0	1
rs3760707	19	50084454	t	c	0.8288	0.018	-0.0525384	0.0090864	7.377e-09	--	0	0.159697	1	0.6894
rs12190724	6	130395960	c	g	0.7496	0.0009	0.0461175	0.007976	7.38e-09	++	57.3	2.34096	1	0.126
rs118005503	19	32167803	c	g	0.0889	0	-0.0902	0.0156	7.38e-09	-?	0	0	0	1
rs10950804	7	20396275	c	g	0.6829	0.032	-0.0432929	0.0074877	7.386e-09	--	0	0.0529567	1	0.818
rs12714668	3	86890846	a	c	0.4664	0.0228	0.0398181	0.006887	7.4e-09	++	0	0.664483	1	0.415
rs1554262947	6	109318280	a	t	0.8768	0	-0.0688	0.0119	7.403e-09	-?	0	0	0	1
rs569726716	6	32558654	a	g	0.1506	0	0.0688	0.0119	7.403e-09	+?	0	0	0	1
rs536772126	6	32558656	a	g	0.1506	0	0.0688	0.0119	7.403e-09	+?	0	0	0	1
rs10486392	7	20397031	a	g	0.3152	0.0325	0.043294	0.0074885	7.407e-09	++	0	0.0071267	1	0.9327
rs7573181	2	111860787	a	g	0.9031	0.0141	-0.0681284	0.0117841	7.41e-09	--	0	0.0350682	1	0.8515
rs1334717975	5	1291406	a	g	0.6206	0	0.0555	0.0096	7.415e-09	+?	0	0	0	1
rs3843747	19	42111226	a	t	0.899	0.002	0.06682	0.0115582	7.418e-09	++	0	0.219986	1	0.6391
rs6684901	1	51298828	a	g	0.6202	0.061	-0.0412359	0.0071328	7.419e-09	--	0	0.339309	1	0.5602
rs2619681	15	40989021	t	c	0.1678	0.0006	-0.0533736	0.0092327	7.428e-09	--	0	0.711473	1	0.399
rs6062298	20	62301970	a	g	0.7052	0.0199	0.0444304	0.0076857	7.43e-09	++	74.4	3.9062	1	0.04811
rs62560457	9	19030668	t	c	0.2282	0.0079	0.0473865	0.0081971	7.432e-09	++	0	0.188819	1	0.6639
rs56873913	19	50091199	t	g	0.7718	0.0074	-0.0473901	0.0081978	7.433e-09	--	0	0.798631	1	0.3715
rs16845106	3	113006482	a	c	0.0669	0.0246	-0.0873477	0.01511	7.434e-09	--	35.7	1.55425	1	0.2125
rs149997035	2	64156680	t	g	0.0124	0	0.187246	0.0323911	7.436e-09	++	0	0.606191	1	0.4362
rs10786774	10	105644323	c	g	0.9099	0.0052	-0.0680538	0.0117725	7.438e-09	--	79.9	4.98593	1	0.02555
rs34305872	1	205686523	g	gt	0.551	0	0.0474	0.0082	7.448e-09	+?	0	0	0	1
rs7249925	19	50093572	a	g	0.7699	0.0088	-0.0474074	0.0082013	7.449e-09	--	0	0.883768	1	0.3472
rs73526023	11	68955280	a	g	0.7893	0.0135	0.0486729	0.0084204	7.454e-09	++	72.7	3.66913	1	0.05543
rs4382834	10	123190797	t	c	0.8487	0.0082	0.0566684	0.0098039	7.461e-09	++	27.2	1.37419	1	0.2411
rs12611818	2	16024757	t	g	0.7168	0.0123	0.047395	0.0081997	7.465e-09	++	0	0.689058	1	0.4065
rs57830341	7	97706846	t	c	0.132	0.0045	0.0577175	0.0099858	7.472e-09	++	51.4	2.05794	1	0.1514
rs959376	3	153866707	a	t	0.1518	0.0181	-0.0559812	0.0096855	7.474e-09	--	0	0.792007	1	0.3735
rs62501649	8	23457977	t	c	0.2596	0.0349	0.0449979	0.0077852	7.475e-09	++	86.1	7.19236	1	0.007321
rs2379088	19	50087673	t	c	0.2296	0.0083	0.0473875	0.0081987	7.476e-09	++	0	0.798179	1	0.3716
rs1420140366	6	109299089	t	g	0.8757	0	-0.0682	0.0118	7.485e-09	-?	0	0	0	1
rs1429909984	6	109321497	a	g	0.1243	0	0.0682	0.0118	7.485e-09	+?	0	0	0	1
rs17430132	4	106084939	c	g	0.9106	0	-0.0786	0.0136	7.496e-09	-?	0	0	0	1
rs71359667	17	7871409	a	aac	0.9009	0	-0.0838	0.0145	7.501e-09	-?	0	0	0	1
rs11452686	7	20414110	t	ta	0.558	0	0.0497	0.0086	7.511e-09	+?	0	0	0	1
rs11289715	7	27637065	t	ta	0.6817	0	-0.0497	0.0086	7.511e-09	-?	0	0	0	1
rs668335	18	76735000	a	t	0.1521	0.0004	0.0541908	0.0093771	7.513e-09	++	0	0.217371	1	0.6411
rs34124412	17	47266719	t	g	0.9751	0.0049	-0.133498	0.0231004	7.514e-09	--	98.8	86.4057	1	1.466e-20
rs1491223174	3	113221509	t	ta	0.2592	0	-0.0549	0.0095	7.517e-09	-?	0	0	0	1
rs555773471	14	37580825	a	at	0.0305	0	-0.244889	0.0423762	7.518e-09	?-	0	0	0	1
rs375478522	6	160206129	cctct	c	0.8049	0	0.0601	0.0104	7.521e-09	+?	0	0	0	1
rs10786775	10	105657316	c	g	0.9088	0.0058	-0.0676436	0.0117054	7.521e-09	--	79.3	4.8358	1	0.02787
rs2517552	6	31007590	t	c	0.625	0.0038	-0.0407217	0.0070468	7.525e-09	--	0	0.900121	1	0.3427
rs12471077	2	238351337	t	c	0.1218	0.0178	0.0611215	0.0105772	7.532e-09	++	3.4	1.03491	1	0.309
rs72615156	7	97724363	a	t	0.134	0.0052	0.057282	0.009913	7.538e-09	++	55.3	2.23592	1	0.1348
rs201242633	10	51476910	c	g	0.0331	0	-0.2086	0.0361	7.542e-09	-?	0	0	0	1
rs1979422	15	59928211	a	g	0.4071	0.0307	-0.0405016	0.0070092	7.544e-09	--	49.7	1.98884	1	0.1585
rs1792662	18	45349244	c	g	0.4489	0.0017	-0.0397548	0.00688	7.547e-09	--	47.9	1.91879	1	0.166
rs877456	11	134265315	t	c	0.8655	0.0039	-0.0595146	0.0102997	7.547e-09	--	0	0.320396	1	0.5714
rs775230	3	113001706	a	g	0.6676	0.0523	0.0427633	0.0074009	7.554e-09	++	76.6	4.26885	1	0.03882
rs12029692	1	204532323	a	g	0.2028	0.009	0.0489155	0.0084658	7.56e-09	++	44.4	1.79943	1	0.1798
rs77968963	2	10862570	t	c	0.2577	0.0317	0.045717	0.0079124	7.563e-09	++	0	0.0018209	1	0.966
rs59590258	3	113005075	a	t	0.0669	0.0246	-0.0873	0.0151093	7.564e-09	--	32.7	1.48619	1	0.2228
rs9274195	6	32630701	t	c	0.3576	0	0.052	0.009	7.569e-09	+?	0	0	0	1
rs186856944	X	67057183	t	c	0.8043	0	0.0416	0.0072	7.569e-09	+?	0	0	0	1
rs61817460	1	204543579	a	g	0.2028	0.0089	0.0489149	0.0084661	7.572e-09	++	44.4	1.80005	1	0.1797
rs1272706	14	53826079	a	c	0.4503	0.0018	-0.0400993	0.0069406	7.583e-09	--	58.7	2.42238	1	0.1196
rs1265165	10	105671527	t	c	0.0911	0.0057	0.0676276	0.0117055	7.585e-09	++	79	4.75826	1	0.02916
rs114674839	5	1228166	t	c	0.0417	0.0069	0.102427	0.0177293	7.593e-09	++	64.3	2.80085	1	0.09421
rs1122382	3	112950630	t	c	0.3277	0.0639	-0.0434765	0.0075255	7.593e-09	--	61.2	2.57647	1	0.1085
rs9275382	6	32668831	t	c	0.8764	0.0133	-0.059739	0.0103407	7.601e-09	--	54.2	2.18115	1	0.1397
rs10941664	5	44362134	t	c	0.3079	0.0016	0.0427113	0.0073932	7.601e-09	++	31	1.44924	1	0.2286
rs41268872	6	31227402	t	c	0.8251	0.0307	-0.0525995	0.0091051	7.607e-09	--	59.5	2.46997	1	0.116
rs60071299	19	38850246	a	g	0.2796	0.0293	-0.0444404	0.0076929	7.614e-09	--	43	1.75539	1	0.1852
rs3803184	12	48398002	c	g	0.8073	0.032	0.0512334	0.0088692	7.625e-09	++	0	0.0938251	1	0.7594
rs77897340	11	134265173	t	c	0.1345	0.0039	0.0594967	0.0102997	7.626e-09	++	0	0.323693	1	0.5694
rs6974059	7	97730220	t	c	0.8656	0.0053	-0.0572477	0.0099104	7.627e-09	--	55.6	2.2506	1	0.1336
rs11710560	3	153777276	a	g	0.8427	0.0217	0.0555553	0.0096177	7.633e-09	++	0	0.560476	1	0.4541
rs5894839	8	127854985	ctgtt	c	0.9126	0	0.0826	0.0143	7.64e-09	+?	0	0	0	1
rs8112211	19	38824581	t	c	0.2748	0.0304	-0.0448023	0.0077564	7.641e-09	--	34.3	1.52127	1	0.2174
rs6969321	7	97845431	a	g	0.6759	0.0158	-0.0444729	0.0076994	7.642e-09	--	20.1	1.25174	1	0.2632
rs2984131	10	105658088	t	c	0.9098	0.0052	-0.0676039	0.0117039	7.642e-09	--	80.3	5.07783	1	0.02423
rs12569177	1	51237409	c	g	0.3793	0.0607	0.0412002	0.0071329	7.647e-09	++	0	0.328609	1	0.5665
rs2286476	19	38850759	a	g	0.2796	0.0293	-0.0444346	0.007693	7.651e-09	--	42.9	1.75239	1	0.1856
rs34419574	X	70203774	ca	c	0.5201	0	-0.0335	0.0058	7.656e-09	-?	0	0	0	1
rs12543461	8	127900953	a	g	0.7248	0	-0.0852649	0.0147624	7.658e-09	?-	0	0	0	1
rs2271495	3	113285423	t	c	0.7721	0.0522	0.0483784	0.0083763	7.667e-09	++	0	0.835929	1	0.3606
rs281863331	6	32631178	a	g	0.3928	0	0.0514	0.0089	7.682e-09	+?	0	0	0	1
rs3867138	11	61911422	t	c	0.2087	0.0283	0.0491267	0.0085065	7.686e-09	++	23.1	1.29996	1	0.2542
rs1409814	1	184115890	a	g	0.6206	0.0174	0.0424136	0.0073442	7.688e-09	++	45.4	1.83244	1	0.1758
rs12042533	1	51398544	a	g	0.3788	0.0606	0.041199	0.0071338	7.689e-09	++	0	0.271494	1	0.6023
rs10911517	1	184109690	a	g	0.6272	0.016	0.0421011	0.0072901	7.692e-09	++	63	2.70331	1	0.1001
rs7837631	8	23474426	a	g	0.4207	0.0245	-0.0400189	0.0069296	7.694e-09	--	86.7	7.49374	1	0.006191
rs73705004	8	126650521	t	c	0.053	0.024	0.111369	0.0192847	7.695e-09	++	71.3	3.48222	1	0.06203
rs1527800	3	153875075	a	g	0.1515	0.0184	-0.0562761	0.0097451	7.705e-09	--	0	0.823638	1	0.3641
rs6461493	7	20434782	t	g	0.5678	0.0206	-0.0400294	0.0069318	7.705e-09	--	0	0.0002835	1	0.9866
rs904814	16	85050304	a	g	0.1865	0.0112	-0.0524159	0.0090768	7.707e-09	--	70.5	3.38808	1	0.06567
rs35542714	17	46339185	g	ga	0.2377	0	0.0898966	0.0155673	7.709e-09	?+	0	0	0	1
rs34291447	X	67067932	cat	c	0.198	0	-0.041	0.0071	7.711e-09	-?	0	0	0	1
rs12007323	X	67067065	t	g	0.1962	0	-0.041	0.0071	7.711e-09	-?	0	0	0	1
rs76962277	3	112988399	t	c	0.067	0.0246	-0.0872302	0.0151057	7.711e-09	--	38.9	1.63537	1	0.201
rs5919460	X	67066825	t	c	0.802	0	0.041	0.0071	7.711e-09	+?	0	0	0	1
rs112688915	7	97696034	t	c	0.1321	0.0045	0.0576655	0.009986	7.713e-09	++	49.6	1.98447	1	0.1589
rs7211607	17	46336299	t	c	0.2377	0	0.0898951	0.0155673	7.713e-09	?+	0	0	0	1
rs1201806981	10	888073	a	g	0.8123	0	-0.0589	0.0102	7.718e-09	-?	0	0	0	1
rs2399476	3	113005952	a	g	0.0668	0.0247	-0.0872506	0.0151097	7.718e-09	--	33.1	1.4957	1	0.2213
rs10888708	1	51237194	t	c	0.6206	0.0608	-0.0411897	0.0071331	7.721e-09	--	0	0.325527	1	0.5683
rs9263875	6	31170914	a	g	0.5989	0.0136	-0.0401658	0.0069558	7.722e-09	--	0	0.217167	1	0.6412
rs2278431	19	38706989	a	g	0.4835	0.0128	-0.040038	0.0069337	7.722e-09	--	0	0.236889	1	0.6265
rs10275160	7	97694676	t	c	0.1321	0.0046	0.0576639	0.0099861	7.723e-09	++	50.9	2.0351	1	0.1537
rs150394257	2	63941928	a	c	0.9823	0.0018	0.199666	0.0345781	7.725e-09	++	0	0.001684	1	0.9673
rs6689629	1	204539291	a	g	0.7971	0.009	-0.048882	0.0084655	7.728e-09	--	46.5	1.86941	1	0.1715
rs144265587	17	7894729	a	g	0.0137	0.0033	0.187472	0.0324691	7.748e-09	++	0	0.711967	1	0.3988
rs1377894196	12	114623896	c	g	0.6642	0	-0.0485	0.0084	7.75e-09	-?	0	0	0	1
rs12785905	11	66951965	c	g	0.0431	0.007	0.103211	0.0178761	7.756e-09	++	48.4	1.93895	1	0.1638
rs1727948	3	153876929	t	g	0.8484	0.0181	0.0559269	0.0096871	7.773e-09	++	0	0.862678	1	0.353
rs3942244	8	23455534	a	g	0.2618	0.0355	0.0445383	0.0077148	7.782e-09	++	86.3	7.29511	1	0.006914
rs3134775	6	31201357	a	c	0.7041	0.0203	0.0432658	0.0074948	7.797e-09	++	32.5	1.48189	1	0.2235
rs9806793	16	57700021	a	g	0.2992	0.0536	-0.0472072	0.0081775	7.797e-09	--	0	0.894772	1	0.3442
rs1255298	14	53825015	a	g	0.5491	0.0019	0.0400629	0.00694	7.799e-09	++	59.5	2.46876	1	0.1161
rs453098	6	31691657	a	g	0.0705	0.0013	-0.0783733	0.0135767	7.804e-09	--	0	0.293757	1	0.5878
rs228867	6	134268822	a	g	0.6002	0.0216	0.0437177	0.0075735	7.812e-09	++	2.8	1.02902	1	0.3104
rs61586075	3	112958050	t	c	0.3397	0.0595	-0.042659	0.0073901	7.813e-09	--	80.9	5.2442	1	0.02202
rs10486394	7	20429153	t	c	0.6562	0.0213	-0.042092	0.0072919	7.814e-09	--	0	0.000561	1	0.9811
rs817833	9	110152977	t	g	0.8976	0.0117	-0.0668894	0.011588	7.819e-09	--	9.2	1.10093	1	0.2941
rs6151576	15	59958771	t	c	0.587	0.0277	0.0400888	0.0069451	7.823e-09	++	56.1	2.27613	1	0.1314
rs1255334	14	53811666	a	g	0.5486	0.0021	0.0396928	0.0068765	7.824e-09	++	62.7	2.68016	1	0.1016
rs58728151	19	38849609	a	c	0.7204	0.0293	0.0444039	0.0076927	7.825e-09	++	42.4	1.7354	1	0.1877
rs6961867	7	27623561	t	c	0.3067	0.0018	0.0423838	0.0073428	7.826e-09	++	75.9	4.14394	1	0.04178
rs2232372	5	1882788	t	c	0.0605	0.004	0.0873817	0.0151386	7.828e-09	++	50.3	2.01159	1	0.1561
rs14004	6	32407709	a	c	0.3643	0.0323	0.0412782	0.0071518	7.847e-09	++	0	0.460378	1	0.4974
rs3896909	3	113283278	a	c	0.772	0.0521	0.0483446	0.0083763	7.851e-09	++	0	0.846556	1	0.3575
rs2523872	6	31012730	t	c	0.3751	0.0037	0.0406674	0.0070462	7.854e-09	++	0	0.970835	1	0.3245
rs3134946	6	32145993	c	g	0.8074	0.0211	0.0505135	0.0087522	7.855e-09	++	0	0.0160651	1	0.8991
rs61994867	14	37016033	a	g	0.2453	0.0037	-0.0465882	0.0080721	7.857e-09	--	68.5	3.17906	1	0.07459
rs78760579	11	134281332	t	g	0.8724	0.0038	-0.0608876	0.0105497	7.858e-09	--	0	0.258034	1	0.6115
rs4827551	X	66972665	a	g	0.2127	0	-0.0404	0.007	7.86e-09	-?	0	0	0	1
rs34379047	10	105644473	a	t	0.9101	0.0051	-0.067943	0.0117728	7.873e-09	--	80.2	5.04727	1	0.02466
rs2296296	1	183105399	c	g	0.4472	0.0179	-0.0401497	0.0069571	7.879e-09	--	44.1	1.78977	1	0.181
rs6503871	17	45904978	t	c	0.9539	0.0093	-0.0942909	0.0163399	7.899e-09	--	95.1	20.4985	1	5.968e-06
rs7040491	9	132557201	t	c	0.2514	0.0028	0.0452865	0.0078478	7.899e-09	++	0	0.210486	1	0.6464
rs1789355	11	111499718	t	c	0.282	0.0095	0.0438073	0.0075915	7.901e-09	++	64.9	2.84515	1	0.09165
rs200505134	X	9791017	g	gaat	0.6769	0	0.0352	0.0061	7.904e-09	+?	0	0	0	1
rs12379691	9	19030244	c	g	0.2284	0.0081	0.0473053	0.0081979	7.908e-09	++	0	0.157521	1	0.6914
rs138225837	X	11408774	t	g	0.2097	0	-0.0427	0.0074	7.914e-09	-?	0	0	0	1
rs497111	11	111499512	a	g	0.718	0.0095	-0.043804	0.0075915	7.921e-09	--	64.8	2.84264	1	0.09179
rs7934922	11	111500026	t	c	0.282	0.0094	0.0438037	0.0075915	7.924e-09	++	64.8	2.84244	1	0.0918
rs6007594	22	45728370	a	g	0.2589	0.0113	-0.0451483	0.0078246	7.924e-09	--	47.7	1.91148	1	0.1668
rs10838791	11	47943419	t	c	0.2431	0.0272	0.0468366	0.0081172	7.927e-09	++	0	0.182048	1	0.6696
rs11676409	2	10837523	t	c	0.6297	0.0044	0.0411875	0.0071384	7.935e-09	++	43.1	1.75653	1	0.1851
rs6151483	15	59974777	a	g	0.5907	0.0291	0.0400754	0.0069457	7.936e-09	++	52.9	2.12529	1	0.1449
rs2844669	6	31006092	t	c	0.3807	0.0011	0.0402812	0.0069816	7.944e-09	++	0	0.957483	1	0.3278
rs9915532	17	47027359	a	g	0.189	0.0145	0.0508703	0.0088169	7.944e-09	++	94.8	19.1779	1	1.191e-05
rs1800057	11	108143456	c	g	0.9766	0	-0.15	0.026	7.963e-09	-?	0	0	0	1
rs2395099	6	32128290	t	c	0.8073	0.0212	0.0505001	0.0087534	7.966e-09	++	0	0.016828	1	0.8968
rs62437318	6	160131043	a	g	0.481	0.0013	0.0400097	0.0069351	7.967e-09	++	0	0.0006873	1	0.9791
rs28731384	7	97697406	a	g	0.1322	0.0044	0.0575883	0.0099825	7.977e-09	++	50.5	2.01837	1	0.1554
rs2758351	6	160118190	t	c	0.4833	0.0022	0.0396302	0.0068697	7.98e-09	++	0	0.121704	1	0.7272
rs17617459	2	63660902	t	c	0.0833	0.019	-0.0748792	0.01298	7.984e-09	--	0	0.509763	1	0.4752
rs9271608	6	32591588	a	g	0.8337	0.0076	-0.0525612	0.0091115	7.99e-09	--	83.8	6.15434	1	0.01311
rs10700628	2	63122413	t	tatcatc	0.8034	0	0.0989838	0.0171589	7.991e-09	?+	0	0	0	1
rs6126989	20	52472087	t	c	0.3363	0.0158	-0.0481803	0.0083522	7.994e-09	--	0	0.605669	1	0.4364
rs1569415	22	45727688	a	c	0.2483	0.0094	-0.0460195	0.0079776	7.995e-09	--	53.5	2.15034	1	0.1425
rs11757062	6	160126494	t	c	0.5203	0.0009	-0.0400044	0.006935	7.998e-09	--	0	0.0023857	1	0.961
rs11710478	3	153777037	a	c	0.8427	0.0217	0.0554793	0.0096177	8e-09	++	0	0.566045	1	0.4518
rs9846396	3	141140968	t	c	0.4427	0.0058	0.0396531	0.0068744	8.009e-09	++	54.2	2.18386	1	0.1395
rs4830658	X	9778867	t	c	0.2745	0	-0.0398	0.0069	8.016e-09	-?	0	0	0	1
rs6440935	3	153816976	a	t	0.1518	0.0203	-0.056104	0.0097266	8.018e-09	--	0	0.665341	1	0.4147
rs6671962	1	51259645	a	g	0.6203	0.061	-0.0411422	0.0071328	8.021e-09	--	0	0.341234	1	0.5591
rs2995264	10	105668843	a	g	0.9098	0.0052	-0.0675158	0.0117058	8.035e-09	--	80.1	5.02234	1	0.02502
rs11757445	6	160118962	a	g	0.4839	0.0026	0.0396218	0.0068696	8.036e-09	++	0	0.120267	1	0.7287
rs35370161	11	134275636	a	ag	0.1269	0.0036	0.0608712	0.010554	8.041e-09	++	0	0.277693	1	0.5982
rs9268830	6	32427572	c	g	0.84	0.0204	-0.054446	0.0094401	8.045e-09	--	81	5.25386	1	0.0219
rs11191394	10	104528509	a	c	0.6811	0	0.0496	0.0086	8.048e-09	+?	0	0	0	1
rs17156218	7	28062736	a	g	0.0393	0.0192	-0.122808	0.0212933	8.049e-09	--	27.8	1.38597	1	0.2391
rs34240787	17	47285832	a	c	0.9725	0.0037	-0.125419	0.0217462	8.05e-09	--	98.3	59.0126	1	1.567e-14
rs74299610	7	97693811	a	c	0.8679	0.0046	-0.0575941	0.0099862	8.053e-09	--	50.5	2.02017	1	0.1552
rs4233978	2	62715331	a	g	0.8241	0.0108	0.0522571	0.009061	8.058e-09	++	0	0.0022646	1	0.962
rs35832924	6	117308607	a	t	0.2892	0.0017	0.0432829	0.0075054	8.074e-09	++	0	0.246131	1	0.6198
rs56078239	2	63057638	t	c	0.8413	0.0061	-0.0532994	0.0092425	8.08e-09	--	0	0.334259	1	0.5632
rs3745473	19	50086626	t	c	0.8285	0.0181	-0.0523947	0.009086	8.091e-09	--	0	0.16906	1	0.6809
rs12285865	11	68821862	a	g	0.2814	0.0308	-0.0442088	0.0076666	8.097e-09	--	0	0.0142644	1	0.9049
rs57618695	19	38849710	a	g	0.7201	0.0291	0.0443597	0.0076928	8.098e-09	++	43.4	1.76578	1	0.1839
rs74897859	11	68893849	t	c	0.0468	0.0094	-0.0985695	0.0170947	8.113e-09	--	0	0.336138	1	0.5621
rs11309737	15	66609680	t	tg	0.7533	0	-0.0542	0.0094	8.12e-09	-?	0	0	0	1
rs11718319	3	153776944	a	g	0.1573	0.0216	-0.0554644	0.0096201	8.143e-09	--	0	0.563211	1	0.453
rs141379009	11	108149207	t	g	0.9766	0	-0.1499	0.026	8.147e-09	-?	0	0	0	1
rs6914363	6	153363869	a	c	0.0946	0.0018	-0.0687197	0.0119195	8.15e-09	--	42.5	1.7377	1	0.1874
rs11698493	20	62407617	c	g	0.8978	0.0055	0.0679474	0.0117858	8.157e-09	++	75.3	4.04791	1	0.04423
rs13042220	20	62408749	a	g	0.1022	0.0055	-0.0679458	0.0117858	8.163e-09	--	75.3	4.04884	1	0.0442
rs35407775	6	11218578	ct	c	0.5545	0	0.049	0.0085	8.18e-09	+?	0	0	0	1
rs1062037	17	46638154	t	c	0.8116	0.0036	-0.0497593	0.0086317	8.18e-09	--	94.8	19.0877	1	1.248e-05
rs11253465	10	897208	a	c	0.8149	0	-0.0588	0.0102	8.18e-09	-?	0	0	0	1
rs6457619	6	32663986	c	g	0.6246	0.004	-0.0403802	0.0070048	8.181e-09	--	90.8	10.8859	1	0.000969
rs1239700626	19	42021008	a	at	0.3023	0	-0.0851606	0.0147729	8.183e-09	?-	0	0	0	1
rs5000634	6	32663564	a	g	0.6246	0.004	-0.0403779	0.0070046	8.192e-09	--	90.8	10.8885	1	0.0009676
rs6151525	15	59968888	a	g	0.591	0.0295	0.0400361	0.0069455	8.199e-09	++	52.3	2.09759	1	0.1475
rs4419720	7	20374338	a	t	0.3397	0.0226	0.0420271	0.0072911	8.206e-09	++	0	0.187131	1	0.6653
rs9492447	6	130403515	c	g	0.2515	0.0004	-0.0459813	0.0079771	8.207e-09	--	54.4	2.19396	1	0.1386
rs3132965	6	32146997	a	g	0.8076	0.0212	0.0503865	0.0087414	8.208e-09	++	0	0.0306378	1	0.8611
rs1263127340	20	62310240	a	c	0.9016	0	-0.083	0.0144	8.22e-09	-?	0	0	0	1
rs6457622	6	32664163	a	c	0.6246	0.004	-0.0403736	0.0070046	8.221e-09	--	90.8	10.8954	1	0.000964
rs2894380	6	32664675	a	g	0.6246	0.004	-0.0403736	0.0070046	8.221e-09	--	90.8	10.8954	1	0.000964
rs796527398	6	32573910	t	c	0.2437	0	-0.0536	0.0093	8.242e-09	-?	0	0	0	1
rs56390510	2	242274489	c	g	0.2548	0	-0.089133	0.0154653	8.243e-09	?-	0	0	0	1
rs1008934	17	45884846	c	g	0.9544	0.0092	-0.0947179	0.0164359	8.269e-09	--	95.4	21.7379	1	3.125e-06
rs6859730	5	44367221	a	t	0.3312	0.0018	0.0420215	0.0072925	8.3e-09	++	50	2.00191	1	0.1571
rs2967374	16	82209861	a	g	0.2092	0.0189	0.0480657	0.0083417	8.306e-09	++	16.2	1.19316	1	0.2747
rs10417174	19	42027169	a	g	0.6977	0	0.0851189	0.0147723	8.309e-09	?+	0	0	0	1
rs11471754	20	62389892	ctg	c	0.4018	0.0047	0.0408912	0.0070966	8.31e-09	++	0	0.0642665	1	0.7999
rs12631929	3	113292744	c	g	0.2279	0.0522	-0.048265	0.0083765	8.313e-09	--	0	0.809001	1	0.3684
rs1334593572	1	154088730	ca	c	0.6105	0	-0.0484	0.0084	8.317e-09	-?	0	0	0	1
rs10888709	1	51314782	a	c	0.6204	0.0612	-0.0411074	0.0071347	8.33e-09	--	0	0.301998	1	0.5826
rs9993810	4	77614640	a	g	0.3246	0	0.0824434	0.0143093	8.336e-09	?+	0	0	0	1
rs34718458	6	31277595	c	g	0.1628	0	0.0628	0.0109	8.339e-09	+?	0	0	0	1
rs187759	5	1900631	c	g	0.2035	0.0195	0.0520195	0.009029	8.341e-09	++	82.2	5.63162	1	0.01764
rs9766378	6	11172054	t	c	0.4065	0.0072	-0.0402003	0.0069775	8.342e-09	--	0	0.285911	1	0.5929
rs558736	11	111500760	c	g	0.282	0.0094	0.0437388	0.0075917	8.342e-09	++	65.2	2.86947	1	0.09027
rs3096696	6	32122472	a	c	0.1927	0.0212	-0.0504326	0.0087537	8.347e-09	--	0	0.0102153	1	0.9195
rs73004362	2	242365353	a	t	0.7453	0	0.0891072	0.0154666	8.349e-09	?+	0	0	0	1
rs9461526	6	11171999	a	c	0.4062	0.007	-0.0401984	0.0069776	8.357e-09	--	0	0.286418	1	0.5925
rs7937682	11	111579939	c	g	0.2721	0.0053	0.0441648	0.0076663	8.367e-09	++	57.9	2.37353	1	0.1234
rs4564266	10	123018226	a	g	0.3863	0.0129	-0.0412481	0.0071601	8.372e-09	--	88.5	8.69012	1	0.003199
rs12809318	12	133140840	t	c	0.4956	0.0064	-0.0395516	0.0068657	8.373e-09	--	80.7	5.18616	1	0.02277
rs6062486	20	62302539	a	g	0.7052	0.0198	0.0442779	0.0076864	8.385e-09	++	74.7	3.95471	1	0.04674
rs3116807	6	29664177	a	g	0.5306	0.071	0.0401	0.0069613	8.391e-09	++	0	0.402199	1	0.526
rs1940529	11	111498523	c	g	0.718	0.0094	-0.0437292	0.0075915	8.397e-09	--	65.1	2.86178	1	0.09071
rs3130281	6	32123973	c	g	0.8073	0.0212	0.050422	0.0087534	8.398e-09	++	0	0.0156202	1	0.9005
rs3134949	6	32132727	t	c	0.1927	0.0212	-0.0504218	0.0087534	8.4e-09	--	0	0.015632	1	0.9005
rs9267815	6	32133098	a	g	0.8071	0.0213	0.0504217	0.0087534	8.4e-09	++	0	0.0156367	1	0.9005
rs12540334	7	97725713	a	g	0.1346	0.0055	0.05709	0.0099119	8.423e-09	++	54.1	2.17739	1	0.1401
rs66518361	7	20437591	t	g	0.6648	0.0204	-0.0420612	0.0073028	8.43e-09	--	0	0.265153	1	0.6066
rs2510564	11	113748991	t	c	0.5501	0.0105	0.0404094	0.0070161	8.435e-09	++	0	0.242619	1	0.6223
rs73710326	7	97707855	t	c	0.1328	0.0048	0.0571276	0.0099188	8.436e-09	++	53.9	2.16717	1	0.141
rs61013066	2	63908474	t	c	0.9509	0.0001	-0.0906656	0.0157421	8.44e-09	--	59.3	2.45953	1	0.1168
rs1819663	1	154025891	a	g	0.4897	0.0199	-0.039617	0.0068787	8.444e-09	--	70.5	3.387	1	0.06571
rs138956	22	43582539	a	g	0.2149	0.0132	-0.048691	0.0084543	8.445e-09	--	0	0.53889	1	0.4629
rs2790685	1	154025193	t	c	0.4897	0.0199	-0.0396167	0.0068787	8.446e-09	--	70.5	3.38674	1	0.06572
rs490521	18	76718074	a	g	0.847	0.001	-0.0539981	0.0093758	8.446e-09	--	0	0.186094	1	0.6662
rs13159800	5	44325469	t	c	0.3306	0.0017	0.0420117	0.0072946	8.447e-09	++	46.9	1.88351	1	0.1699
rs2420946	10	123351324	t	c	0.4004	0.0084	-0.040085	0.0069601	8.45e-09	--	14.7	1.17176	1	0.279
rs2790686	1	154024652	t	c	0.4897	0.0199	-0.039616	0.0068787	8.452e-09	--	70.5	3.38606	1	0.06575
rs7358266	10	104247463	a	g	0.65	0	-0.0478	0.0083	8.46e-09	-?	0	0	0	1
rs1375561704	10	104246471	a	c	0.35	0	0.0478	0.0083	8.46e-09	+?	0	0	0	1
rs386747101	10	104244323	a	t	0.35	0	0.0478	0.0083	8.46e-09	+?	0	0	0	1
rs113802988	7	97690666	a	g	0.1321	0.0046	0.0575148	0.0099869	8.461e-09	++	50.3	2.0107	1	0.1562
rs2647237	4	106264589	t	c	0.5758	0.0129	-0.0396512	0.0068852	8.466e-09	--	81.4	5.38022	1	0.02037
rs9275289	6	32663208	a	c	0.6248	0.0043	-0.0403513	0.007007	8.475e-09	--	90.9	10.9535	1	0.0009343
rs13170645	5	44329203	a	g	0.6692	0.0016	-0.0420073	0.0072946	8.477e-09	--	47	1.88625	1	0.1696
rs66657945	2	85697165	a	c	0.3455	0	-0.0501	0.0087	8.48e-09	-?	0	0	0	1
rs2421917	2	63449512	t	c	0.9127	0.002	-0.068404	0.0118791	8.494e-09	--	0	0.934079	1	0.3338
rs7650602	3	141147414	t	c	0.5512	0.007	-0.0395812	0.0068738	8.496e-09	--	52.2	2.09128	1	0.1481
rs2488000	10	105671109	t	g	0.0911	0.0057	0.0674038	0.0117056	8.498e-09	++	79.2	4.80956	1	0.0283
rs577274242	2	63334359	t	tgt	0.7211	0	0.0524	0.0091	8.499e-09	+?	0	0	0	1
rs34977123	6	32555736	a	g	0.8704	0	-0.0714	0.0124	8.508e-09	-?	0	0	0	1
rs3745474	19	50086806	t	c	0.1712	0.018	0.0523168	0.009086	8.513e-09	++	0	0.172819	1	0.6776
rs929409	2	242376507	a	g	0.7454	0	0.0890994	0.0154744	8.519e-09	?+	0	0	0	1
rs72997471	11	113801516	t	g	0.1529	0.0016	-0.0562229	0.0097648	8.525e-09	--	0	0.0275831	1	0.8681
rs2121875	5	44365545	a	c	0.6689	0.0018	-0.0419853	0.0072927	8.552e-09	--	49	1.96097	1	0.1614
rs1531638	15	59924275	c	g	0.3632	0.0217	-0.0412833	0.0071708	8.556e-09	--	76.3	4.21649	1	0.04003
rs11790613	9	132597621	t	c	0.7566	0.0026	-0.0456736	0.0079336	8.564e-09	--	0	0.317919	1	0.5729
rs62081892	17	57242412	t	c	0.3378	0.0161	-0.0417677	0.0072552	8.567e-09	--	0	0.011156	1	0.9159
rs56361816	16	85027649	c	g	0.8185	0.0087	0.0525912	0.0091358	8.581e-09	++	33.5	1.50335	1	0.2202
rs6672	2	242293021	a	g	0.7452	0	0.0890185	0.015464	8.588e-09	?+	0	0	0	1
rs2103646	6	34571195	a	g	0.342	0.0048	0.0415823	0.0072236	8.591e-09	++	0	0.372836	1	0.5415
rs12538041	7	97698375	a	g	0.132	0.0046	0.0574821	0.0099858	8.594e-09	++	50.6	2.02562	1	0.1547
rs1390546582	6	109310627	g	gat	0.8758	0	-0.0685	0.0119	8.598e-09	-?	0	0	0	1
rs9471603	6	41532389	c	g	0.8932	0.007	-0.0630861	0.0109597	8.604e-09	--	0	0.459838	1	0.4977
rs34904049	5	1907931	t	c	0.2014	0.0194	0.05203	0.0090391	8.607e-09	++	83.9	6.22489	1	0.0126
rs11382181	2	242200454	ca	c	0.6025	0	-0.0472	0.0082	8.608e-09	-?	0	0	0	1
rs3129876	6	32408012	a	g	0.3065	0	-0.0495	0.0086	8.623e-09	-?	0	0	0	1
rs200964264	18	56746356	a	c	0.6976	0	-0.0495	0.0086	8.623e-09	-?	0	0	0	1
rs251732	16	4310468	c	g	0.5037	0.0009	-0.0395673	0.0068744	8.627e-09	--	0	0.0192227	1	0.8897
rs12626797	21	42906758	a	t	0.7321	0.0023	-0.0451473	0.0078439	8.629e-09	--	75.7	4.11527	1	0.0425
rs41267807	6	160952816	t	c	0.986	0.0019	-0.167672	0.0291321	8.634e-09	--	0	0.0148427	1	0.903
rs3134945	6	32146492	a	c	0.1924	0.0212	-0.0503114	0.0087414	8.636e-09	--	0	0.0287963	1	0.8653
rs6013806	20	52429795	t	g	0.5983	0.0052	-0.0411161	0.0071438	8.637e-09	--	0	0.201555	1	0.6535
rs13380763	16	54678305	t	c	0.1849	0.0026	-0.0518912	0.0090161	8.643e-09	--	0	0.727852	1	0.3936
rs3130277	6	32110583	c	g	0.1944	0.0223	-0.0503941	0.0087561	8.648e-09	--	0	0.0019869	1	0.9644
rs74384251	2	63526179	t	c	0.1323	0.0043	0.0575055	0.0099921	8.658e-09	++	0	0.523851	1	0.4692
rs2022081	6	30337296	t	c	0.2134	0.0326	0.0483618	0.0084035	8.667e-09	++	91.6	11.9132	1	0.0005574
rs2315065	6	161108144	a	c	0.0781	0.0079	0.0732059	0.0127206	8.668e-09	++	0	0.037443	1	0.8466
rs17883395	6	31238345	t	c	0.8473	0	-0.0633	0.011	8.688e-09	-?	0	0	0	1
rs72558163	6	31237342	t	g	0.1527	0	0.0633	0.011	8.688e-09	+?	0	0	0	1
rs17885436	6	31237002	c	g	0.1527	0	0.0633	0.011	8.688e-09	+?	0	0	0	1
rs9380127	6	11171764	a	g	0.4067	0.0073	-0.0401516	0.0069776	8.697e-09	--	0	0.272747	1	0.6015
rs9393966	6	11171750	a	c	0.5933	0.0073	0.0401514	0.0069776	8.698e-09	++	0	0.272793	1	0.6015
rs1531639	15	59924195	t	c	0.6376	0.0223	0.041264	0.007171	8.701e-09	++	76.7	4.29311	1	0.03827
rs7749378	6	160584693	a	g	0.0275	0.0022	0.118036	0.0205129	8.704e-09	++	67	3.02962	1	0.08176
rs10911515	1	184105152	t	g	0.5937	0.0061	0.0415022	0.0072125	8.705e-09	++	65	2.85686	1	0.09099
rs2589405	5	133896901	a	t	0.3385	0.0126	-0.0421861	0.0073314	8.706e-09	--	0	0.0525555	1	0.8187
rs11986046	8	23478809	a	g	0.4205	0.0244	-0.0398828	0.0069311	8.707e-09	--	86.8	7.54977	1	0.006002
rs145537615	2	173820907	a	t	0.9836	0.0013	0.182192	0.0316629	8.71e-09	++	0	0.0427597	1	0.8362
rs1727882	3	153837246	t	c	0.8499	0.0193	0.0564078	0.0098032	8.714e-09	++	0	0.604789	1	0.4368
rs62400982	6	30805446	a	g	0.0583	0.0033	0.0838064	0.0145649	8.715e-09	++	0	0.653077	1	0.419
rs34894301	15	59945107	a	c	0.3744	0.0208	-0.0408573	0.0071008	8.719e-09	--	77.5	4.44173	1	0.03507
rs872760	17	46668951	a	g	0.8228	0.0072	-0.0509313	0.0088525	8.749e-09	--	93.4	15.1294	1	0.0001004
rs34797071	15	59939918	t	c	0.3735	0.0208	-0.0408596	0.007102	8.755e-09	--	76	4.1586	1	0.04142
rs6022773	20	52429950	a	c	0.5983	0.0051	-0.0411027	0.0071443	8.756e-09	--	0	0.184417	1	0.6676
rs4767197	12	114507912	a	c	0.3747	0.0223	-0.040749	0.0070829	8.76e-09	--	0	0.270159	1	0.6032
rs10871425	16	82219074	a	t	0.4903	0.0139	0.0395057	0.0068668	8.76e-09	++	58.9	2.43559	1	0.1186
rs201451505	5	133858106	t	ttg	0.4935	0	0.0466	0.0081	8.763e-09	+?	0	0	0	1
rs10238491	7	97731500	t	c	0.8656	0.0052	-0.0570023	0.0099082	8.766e-09	--	58	2.37989	1	0.1229
rs1325697356	20	62207537	caaa	c	0.3348	0	-0.0512	0.0089	8.777e-09	-?	0	0	0	1
rs115406107	1	150594155	a	t	0.0587	0.0095	0.0837824	0.0145641	8.785e-09	++	72.6	3.6502	1	0.05606
rs817829	9	110155358	a	g	0.8981	0.0115	-0.0666602	0.011588	8.792e-09	--	7.1	1.07674	1	0.2994
rs75472359	18	76711915	a	g	0.1518	0.0007	0.0539568	0.0093797	8.792e-09	++	0	0.246506	1	0.6195
rs895504	2	43153115	t	c	0.2722	0.0179	0.0447916	0.0077868	8.806e-09	++	0	0.149044	1	0.6995
rs1134847	16	82203742	t	c	0.2395	0.0153	0.0456266	0.0079321	8.811e-09	++	24.3	1.3212	1	0.2504
rs57230109	11	1557608	a	g	0.8892	0.0038	-0.0618095	0.0107455	8.813e-09	--	0	0.851256	1	0.3562
rs561438973	6	161104970	a	g	0.8524	0.0134	0.0561106	0.0097551	8.824e-09	++	80.8	5.21094	1	0.02245
rs73057994	19	50091273	a	c	0.168	0.0175	0.0523315	0.0090983	8.831e-09	++	0	0.274904	1	0.6001
rs564086	11	111501079	c	g	0.282	0.0094	0.0436653	0.0075918	8.838e-09	++	65.4	2.88989	1	0.08914
rs6151557	15	59962128	t	c	0.5867	0.0276	0.0399458	0.0069451	8.838e-09	++	56.9	2.31757	1	0.1279
rs1727953	3	153871392	t	g	0.8483	0.0182	0.0560507	0.0097452	8.84e-09	++	0	0.844703	1	0.3581
rs12030654	1	156721032	a	t	0.343	0.001	-0.0422356	0.0073435	8.851e-09	--	51.6	2.06748	1	0.1505
rs9267816	6	32133144	t	c	0.8071	0.0213	0.0503435	0.0087534	8.856e-09	++	0	0.01448	1	0.9042
rs1255299	14	53823979	t	c	0.4509	0.0019	-0.0399133	0.0069399	8.858e-09	--	60.1	2.50666	1	0.1134
rs2215401	20	52427060	a	g	0.3772	0.0118	0.0415369	0.0072223	8.859e-09	++	0	0.66794	1	0.4138
rs3096689	6	32145999	c	g	0.8076	0.0212	0.0502728	0.0087412	8.86e-09	++	0	0.0316765	1	0.8587
rs56699708	4	106245000	t	c	0.0556	0.0018	-0.0886474	0.0154146	8.878e-09	--	0	0.0503754	1	0.8224
rs10104438	8	109076600	a	g	0.7377	0.0161	0.0458825	0.0079785	8.885e-09	++	48.5	1.94137	1	0.1635
rs877018	14	53823026	t	c	0.5491	0.0019	0.0399086	0.0069398	8.889e-09	++	61.2	2.57922	1	0.1083
rs7948236	11	111499933	a	c	0.7179	0.0095	-0.0436554	0.0075915	8.894e-09	--	65.3	2.88174	1	0.08959
rs138958	22	43584281	t	g	0.7848	0.0133	0.0486161	0.0084542	8.896e-09	++	0	0.546636	1	0.4597
rs4578777	19	42088136	a	g	0.7622	0.0142	0.0467701	0.0081333	8.901e-09	++	0	0.3079	1	0.579
rs533452	6	160697762	a	g	0.3421	0.0084	-0.0413054	0.0071834	8.917e-09	--	0	0.0572122	1	0.811
rs11346729	3	87399323	t	c	0.9774	0	0.161	0.028	8.924e-09	+?	0	0	0	1
rs191486015	6	34754141	a	g	0.31	0	0.0506	0.0088	8.924e-09	+?	0	0	0	1
rs1387224002	4	105925863	ca	c	0.3358	0	-0.0506	0.0088	8.924e-09	-?	0	0	0	1
rs11777807	8	128280808	t	c	0.4241	0.016	-0.0396276	0.0068918	8.927e-09	--	0	0.0913187	1	0.7625
rs6784769	3	70834468	c	g	0.6058	0.0333	0.0411645	0.0071597	8.952e-09	++	0	0.121667	1	0.7272
rs7643085	3	170070371	a	g	0.1288	0.0196	-0.0595817	0.010363	8.952e-09	--	79.8	4.94015	1	0.02624
rs11982847	7	20373415	a	t	0.3387	0.0233	0.0422809	0.007354	8.957e-09	++	0	0.270814	1	0.6028
rs6022772	20	52429826	a	t	0.5983	0.0051	-0.0410725	0.0071439	8.962e-09	--	0	0.210554	1	0.6463
rs7851336	9	19030883	a	c	0.775	0.0072	-0.0475406	0.008269	8.963e-09	--	0	0.175068	1	0.6756
rs12529327	6	160086088	a	g	0.03	0.0041	-0.125325	0.0217998	8.983e-09	--	0	0.0563001	1	0.8124
rs148011318	2	241307622	t	c	0.9627	0.0129	0.179485	0.0312212	8.987e-09	++	0	0.0019972	1	0.9644
rs1713846	3	153787632	t	c	0.8481	0.0203	0.0559149	0.0097265	8.993e-09	++	0	0.719267	1	0.3964
rs3096697	6	32134510	a	g	0.1926	0.0212	-0.0502515	0.0087418	9.009e-09	--	0	0.0333485	1	0.8551
rs4722670	7	27229549	t	c	0.8765	0.0198	0.0626725	0.0109028	9.015e-09	++	0	0.0047962	1	0.9448
rs1562448051	6	109301721	g	gagga	0.1177	0	0.0707	0.0123	9.032e-09	+?	0	0	0	1
rs4722671	7	27230988	t	c	0.8765	0.0199	0.0629846	0.0109577	9.032e-09	++	0	0.0086028	1	0.9261
rs2195914	3	127674313	t	c	0.4734	0.0125	-0.0395248	0.0068763	9.033e-09	--	76.4	4.246	1	0.03934
rs1255333	14	53811761	c	g	0.5485	0.0022	0.0398888	0.0069397	9.037e-09	++	62.1	2.64118	1	0.1041
rs3760708	19	50084596	c	g	0.2308	0.008	0.0470975	0.0081939	9.038e-09	++	0	0.499489	1	0.4797
rs1255332	14	53811880	a	g	0.5485	0.0022	0.0398873	0.0069397	9.049e-09	++	62.1	2.63998	1	0.1042
rs4857884	3	127664997	t	c	0.4736	0.0125	-0.0395214	0.0068762	9.052e-09	--	77.5	4.44591	1	0.03499
rs7593685	2	43215855	t	c	0.5641	0.0357	-0.0409095	0.0071177	9.054e-09	--	76	4.17033	1	0.04114
rs501089	11	111502479	a	c	0.2811	0.009	0.0436346	0.007592	9.058e-09	++	64.2	2.79129	1	0.09478
rs1897199	10	122757071	a	t	0.6428	0.0035	-0.0409419	0.0071237	9.07e-09	--	55.1	2.22821	1	0.1355
rs2841108	1	154013220	t	g	0.4888	0.0194	-0.0395327	0.0068787	9.079e-09	--	70.6	3.40113	1	0.06515
rs7631221	3	170069893	t	c	0.128	0.0191	-0.0599305	0.010428	9.081e-09	--	78	4.54374	1	0.03304
rs41273788	6	41562514	t	c	0.1219	0.0136	0.0603523	0.0105015	9.084e-09	++	59.6	2.4744	1	0.1157
rs11386205	10	104249623	t	tc	0.65	0	-0.0477	0.0083	9.085e-09	-?	0	0	0	1
rs200759818	1	155007302	a	c	0.351	0	0.0477	0.0083	9.085e-09	+?	0	0	0	1
rs75373472	11	134264506	t	g	0.8708	0.003	-0.0601189	0.010461	9.087e-09	--	0	0.343852	1	0.5576
rs1567667976	17	507539	a	g	0.5045	0	0.0454	0.0079	9.093e-09	+?	0	0	0	1
rs6022761	20	52426039	t	c	0.6233	0.012	-0.0414888	0.0072196	9.102e-09	--	0	0.647935	1	0.4209
rs6461995	7	27231276	t	g	0.1243	0.0192	-0.062654	0.0109028	9.106e-09	--	0	0.0051378	1	0.9429
rs3001365	1	154019182	a	c	0.5102	0.0199	0.0395285	0.0068786	9.107e-09	++	70.6	3.397	1	0.06532
rs138665513	X	67067986	t	c	0.1963	0	-0.0408	0.0071	9.112e-09	-?	0	0	0	1
rs59570839	X	67065261	t	g	0.8035	0	0.0408	0.0071	9.112e-09	+?	0	0	0	1
rs115287067	X	67068075	a	g	0.1962	0	-0.0408	0.0071	9.112e-09	-?	0	0	0	1
rs13179385	5	177886624	a	g	0.5088	0.0092	-0.0394574	0.0068666	9.122e-09	--	0	0.0001077	1	0.9917
rs565365	18	76735786	t	c	0.8471	0.0009	-0.0538833	0.0093772	9.128e-09	--	0	0.233179	1	0.6292
rs117261904	7	97878607	t	c	0.0318	0.0007	0.111011	0.0193193	9.132e-09	++	0	0.260804	1	0.6096
rs2569738	19	51369840	t	c	0.3833	0.0242	0.0403405	0.0070205	9.134e-09	++	0	0.0228499	1	0.8798
rs191553719	2	62857768	t	c	0.0714	0.0045	0.0753657	0.0131164	9.143e-09	++	35	1.53769	1	0.215
rs10053433	5	177886913	t	c	0.5088	0.0092	-0.0394547	0.0068666	9.144e-09	--	0	0.0001216	1	0.9912
rs13179262	5	177886579	a	g	0.5089	0.0093	-0.0394538	0.0068665	9.146e-09	--	0	0.0001266	1	0.991
rs7522611	1	51257608	t	c	0.6202	0.061	-0.0409837	0.0071328	9.149e-09	--	0	0.353981	1	0.5519
rs544552358	6	109343252	a	att	0.8739	0	-0.0678	0.0118	9.151e-09	-?	0	0	0	1
rs2074490	6	31239937	t	c	0.1527	0	0.0632	0.011	9.167e-09	+?	0	0	0	1
rs3130347	6	32134656	t	c	0.8075	0.0212	0.0502214	0.0087411	9.169e-09	++	0	0.0280598	1	0.867
rs6013805	20	52429587	t	c	0.5986	0.0053	-0.0410432	0.0071438	9.174e-09	--	0	0.196088	1	0.6579
rs189458113	2	64344948	a	t	0.9814	0	-0.1804	0.0314	9.18e-09	-?	0	0	0	1
rs35099061	10	933030	t	tca	0.191	0	0.0586	0.0102	9.187e-09	+?	0	0	0	1
rs4668475	2	16027190	a	c	0.7118	0.0137	0.0470584	0.0081911	9.189e-09	++	0	0.502543	1	0.4784
rs73359169	10	122786063	t	g	0.1825	0.0218	-0.0513738	0.0089424	9.192e-09	--	0	0.0477724	1	0.827
rs11291235	17	69220072	ct	c	0.9058	0	0.0856	0.0149	9.194e-09	+?	0	0	0	1
rs10239099	7	20408874	c	g	0.3373	0.0242	0.0418878	0.0072912	9.194e-09	++	0	0.0492595	1	0.8244
rs6465651	7	97732653	t	c	0.8654	0.0055	-0.0569334	0.0099102	9.195e-09	--	54.6	2.20483	1	0.1376
rs760649187	X	70139991	ca	c	0.1248	0	0.0563	0.0098	9.198e-09	+?	0	0	0	1
rs775592557	X	70139988	a	g	0.8752	0	-0.0563	0.0098	9.198e-09	-?	0	0	0	1
rs71697558	22	43567158	cag	c	0.7835	0	0.0563	0.0098	9.198e-09	+?	0	0	0	1
rs3210168	6	32629146	a	g	0.2719	0	0.0563	0.0098	9.198e-09	+?	0	0	0	1
rs61881030	11	68853084	a	c	0.017	0	0.1959	0.0341	9.199e-09	+?	0	0	0	1
rs112255429	3	127786822	a	g	0.0281	0.0095	0.124177	0.0216156	9.205e-09	++	35.2	1.54232	1	0.2143
rs59662471	3	86842652	t	c	0.3899	0.0019	-0.0404495	0.0070411	9.205e-09	--	21.7	1.27714	1	0.2584
rs4793589	17	46667863	c	g	0.1774	0.0071	0.0508529	0.0088521	9.205e-09	++	93.4	15.1566	1	9.895e-05
rs145814295	X	51854404	a	g	0.0467	0	0.0764	0.0133	9.227e-09	+?	0	0	0	1
rs28575348	17	46683378	t	c	0.1876	0.006	0.0499144	0.0086895	9.235e-09	++	93.5	15.3306	1	9.024e-05
rs66944316	6	33198969	t	c	0.0679	0.0011	0.0792978	0.0138055	9.25e-09	++	0	0.517526	1	0.4719
rs748546	14	53822447	a	c	0.4509	0.0019	-0.0398596	0.0069399	9.27e-09	--	60.7	2.54186	1	0.1109
rs1255308	14	53820231	a	g	0.5491	0.0019	0.0398595	0.0069399	9.271e-09	++	60.7	2.54169	1	0.1109
rs1255312	14	53819364	t	c	0.5491	0.0019	0.0398595	0.0069399	9.271e-09	++	60.7	2.54169	1	0.1109
rs1255305	14	53821057	t	c	0.5492	0.0018	0.039859	0.0069399	9.275e-09	++	60.7	2.54132	1	0.1109
rs7785273	7	20375216	t	c	0.3397	0.0226	0.0418757	0.007291	9.277e-09	++	0	0.178023	1	0.6731
rs6691061	1	51235019	t	c	0.6203	0.061	-0.0409667	0.0071329	9.284e-09	--	0	0.348761	1	0.5548
rs58235906	1	51340598	t	c	0.6203	0.0611	-0.0409688	0.0071336	9.295e-09	--	0	0.290718	1	0.5898
rs896013	3	153863873	a	g	0.1519	0.0182	-0.0556149	0.0096841	9.308e-09	--	0	0.692731	1	0.4052
rs1409177404	X	50711541	ct	c	0.3524	0	-0.0804	0.014	9.309e-09	-?	0	0	0	1
rs2494666	1	154078490	a	g	0.4839	0.0235	0.0394752	0.0068738	9.309e-09	++	54.6	2.20336	1	0.1377
rs2844542	6	31347274	c	g	0.6207	0.0252	0.0408282	0.0071095	9.314e-09	++	0	0.0455267	1	0.831
rs11245458	10	126685344	t	c	0.2362	0.0372	0.0466923	0.0081307	9.316e-09	++	30.7	1.44207	1	0.2298
rs7948031	11	134269091	t	c	0.8643	0.0046	-0.0591396	0.0102982	9.319e-09	--	0	0.297586	1	0.5854
rs1713819	3	153864474	a	g	0.1519	0.0182	-0.0556125	0.0096841	9.321e-09	--	0	0.692115	1	0.4054
rs35539606	18	76709587	t	c	0.1517	0.0005	0.0542302	0.0094435	9.324e-09	++	0	0.234249	1	0.6284
rs2768766	1	156775634	a	g	0.2754	0.0028	-0.0446421	0.007774	9.329e-09	--	71.4	3.49416	1	0.06159
rs149631607	X	51852320	a	g	0.047	0	0.0758	0.0132	9.333e-09	+?	0	0	0	1
rs12950320	17	56494343	c	g	0.234	0.0063	-0.0477274	0.0083114	9.333e-09	--	8.5	1.09256	1	0.2959
rs1525362	3	170070702	t	c	0.8713	0.0196	0.0595076	0.010363	9.338e-09	++	79.9	4.9632	1	0.02589
rs3130348	6	32140277	a	c	0.1935	0.0216	-0.0502644	0.0087534	9.342e-09	--	0	0.0134136	1	0.9078
rs6920720	6	41561354	a	g	0.1232	0.0126	0.0599667	0.0104432	9.346e-09	++	60.8	2.54861	1	0.1104
rs723838	7	40829486	a	g	0.4644	0.0027	-0.0401962	0.0070002	9.348e-09	--	0	0.291027	1	0.5896
rs115525024	7	27236559	t	g	0.1062	0	-0.12891	0.02245	9.351e-09	?-	0	0	0	1
rs11968820	6	31229339	t	c	0.825	0.0306	-0.0522883	0.0091062	9.353e-09	--	57.9	2.37602	1	0.1232
rs878964459	6	31228084	t	g	0.2476	0	-0.0534	0.0093	9.36e-09	-?	0	0	0	1
rs938989	3	153788222	a	g	0.1519	0.0203	-0.0558474	0.0097265	9.369e-09	--	0	0.727774	1	0.3936
rs12102917	16	82196808	a	g	0.7547	0.0174	-0.0451228	0.0078587	9.37e-09	--	56.1	2.27958	1	0.1311
rs62529850	8	127864148	c	g	0.1009	0.0193	-0.0668863	0.0116491	9.37e-09	--	72.8	3.68154	1	0.05502
rs7178050	15	59923814	a	g	0.6362	0.0218	0.0411803	0.0071722	9.375e-09	++	77.3	4.40785	1	0.03577
rs371092304	14	71095178	a	t	0.688	0	0.0511	0.0089	9.38e-09	+?	0	0	0	1
rs10278845	7	97701263	t	c	0.132	0.0046	0.057334	0.0099858	9.382e-09	++	50	1.99982	1	0.1573
rs115916358	2	63809390	t	c	0.0807	0.0209	-0.0773843	0.0134779	9.382e-09	--	0	0.496531	1	0.481
rs4809223	20	62387549	c	g	0.5978	0.0048	-0.0407461	0.0070967	9.382e-09	--	0	0.070897	1	0.79
rs10797937	1	184017131	a	g	0.6328	0.0258	0.0414329	0.0072166	9.392e-09	++	72.3	3.6096	1	0.05745
rs112683978	7	97696963	a	g	0.132	0.0046	0.0573377	0.0099869	9.395e-09	++	52.4	2.0997	1	0.1473
rs138661842	6	160623584	ct	c	0.909	0.0054	0.0712547	0.0124109	9.395e-09	++	85	6.66961	1	0.009807
rs1617267	3	153785625	a	g	0.152	0.0203	-0.0558435	0.0097267	9.398e-09	--	0	0.700833	1	0.4025
rs6695869	1	51413205	a	g	0.3796	0.061	0.0409582	0.0071341	9.4e-09	++	0	0.28787	1	0.5916
rs7038930	9	132561836	a	g	0.2523	0.0035	0.0450618	0.0078491	9.409e-09	++	0	0.195933	1	0.658
rs62276841	3	153783645	t	c	0.152	0.0203	-0.0558411	0.0097267	9.412e-09	--	0	0.700213	1	0.4027
rs62276843	3	153784258	t	g	0.848	0.0203	0.0558398	0.0097268	9.42e-09	++	0	0.6999	1	0.4028
rs72807581	2	63033430	t	c	0.8446	0.0052	-0.0535033	0.0093198	9.421e-09	--	0	0.637392	1	0.4247
rs1554244859	6	30292431	a	g	0.3924	0	0.0465	0.0081	9.426e-09	+?	0	0	0	1
rs67746309	17	44893294	t	c	0.9644	0.0156	-0.128109	0.0223168	9.44e-09	--	93	14.2533	1	0.0001598
rs460456	3	18623851	a	g	0.3243	0.0149	-0.0432083	0.0075273	9.456e-09	--	0	0.257205	1	0.612
rs11715883	3	127726465	t	c	0.2561	0.007	0.0447404	0.0077944	9.463e-09	++	78.1	4.57026	1	0.03253
rs17756651	14	69097407	t	c	0.0565	0.0012	-0.0865972	0.0150869	9.473e-09	--	0	0.132789	1	0.7156
rs1255310	14	53819623	t	c	0.4508	0.0019	-0.0398341	0.0069399	9.476e-09	--	60.4	2.52252	1	0.1122
rs10891288	11	111552053	a	c	0.2831	0.0096	0.0432076	0.0075278	9.483e-09	++	65.3	2.88474	1	0.08942
rs1554247457	6	161111184	t	tgcgc	0.7771	0	0.0551	0.0096	9.491e-09	+?	0	0	0	1
rs12225051	11	47571967	t	c	0.2521	0.0339	0.0459312	0.0080026	9.493e-09	++	0	0.741751	1	0.3891
rs2758353	6	160125467	t	c	0.4815	0.0018	0.0397997	0.0069343	9.495e-09	++	0	0.0051242	1	0.9429
rs1358405	3	153810992	a	g	0.1517	0.0204	-0.0558255	0.0097268	9.504e-09	--	0	0.696232	1	0.4041
rs1527799	3	153811226	a	g	0.1517	0.0204	-0.0558255	0.0097268	9.504e-09	--	0	0.696232	1	0.4041
rs201412120	11	69388699	g	gt	0.0435	0.0059	0.0965083	0.0168154	9.509e-09	++	43.7	1.77736	1	0.1825
rs56804055	20	62201468	a	attttttttt	0.2878	0	-0.0528	0.0092	9.516e-09	-?	0	0	0	1
rs7020809	9	132564706	c	g	0.7477	0.0035	-0.0450455	0.007849	9.522e-09	--	0	0.19906	1	0.6555
rs116173394	1	150609429	a	g	0.0589	0.0092	0.0832643	0.0145089	9.532e-09	++	73.2	3.72797	1	0.05351
rs2302010	2	242394142	a	g	0.2801	0	-0.0862278	0.0150253	9.533e-09	?-	0	0	0	1
rs10090062	8	127675166	t	c	0.1659	0.0156	0.0525813	0.0091624	9.536e-09	++	79.3	4.83402	1	0.0279
rs10780136	8	23480034	a	g	0.4206	0.0245	-0.0398253	0.00694	9.55e-09	--	86.5	7.41594	1	0.006465
rs36043714	20	62390633	t	tggta	0.6001	0.0035	-0.0407234	0.0070966	9.556e-09	--	0	0.0681184	1	0.7941
rs6151574	15	59958811	a	g	0.6261	0.0207	0.0407553	0.0071023	9.564e-09	++	75.9	4.15546	1	0.0415
rs3129878	6	32408735	a	c	0.6544	0.035	0.041472	0.0072273	9.567e-09	++	89.7	9.69182	1	0.001851
rs13030015	2	63024653	a	g	0.2173	0	-0.0941062	0.0164005	9.58e-09	?-	0	0	0	1
rs495460	11	111504777	a	g	0.7192	0.0088	-0.0435626	0.007592	9.581e-09	--	64.4	2.81242	1	0.09354
rs55695007	22	43583825	a	c	0.7849	0.0133	0.0485092	0.0084541	9.583e-09	++	0	0.575919	1	0.4479
rs970270	6	30347306	a	g	0.2211	0.0285	0.0471714	0.008221	9.584e-09	++	89.3	9.36984	1	0.002206
rs72667648	4	95541215	t	c	0.0676	0.0105	-0.0804317	0.0140176	9.586e-09	--	0	0.948792	1	0.33
rs1727947	3	153879467	a	g	0.8485	0.0184	0.0559173	0.0097454	9.591e-09	++	0	0.863815	1	0.3527
rs11801299	1	204529084	a	g	0.2028	0.009	0.0485717	0.0084652	9.591e-09	++	49.6	1.98283	1	0.1591
rs7622519	3	70874997	a	g	0.3931	0.0356	-0.041175	0.0071762	9.595e-09	--	0	0.0043494	1	0.9474
rs1727919	3	153788757	a	g	0.8481	0.0203	0.0558078	0.0097265	9.597e-09	++	0	0.71741	1	0.397
rs75631449	2	10860131	a	c	0.2576	0.0315	0.0453839	0.00791	9.606e-09	++	0	0.0253785	1	0.8734
rs9915267	17	57244907	a	g	0.6618	0.0159	0.0416318	0.0072561	9.607e-09	++	0	0.0144269	1	0.9044
rs10797938	1	184019954	a	c	0.3667	0.0256	-0.0414137	0.0072181	9.608e-09	--	71.5	3.5132	1	0.06088
rs1413133142	3	87274938	g	ggga	0.4254	0	0.0459	0.008	9.608e-09	+?	0	0	0	1
rs199945751	17	538141	g	gta	0.5381	0	0.0459	0.008	9.608e-09	+?	0	0	0	1
rs9892425	17	57241938	a	g	0.3383	0.0158	-0.041622	0.0072549	9.631e-09	--	0	0.0138894	1	0.9062
rs112444869	18	76713414	t	c	0.1517	0.0006	0.053811	0.0093796	9.637e-09	++	0	0.256286	1	0.6127
rs1183544510	2	238378749	t	c	0.7783	0	-0.0545	0.0095	9.646e-09	-?	0	0	0	1
rs11264534	1	156720550	a	g	0.343	0.001	-0.0421291	0.0073436	9.647e-09	--	53	2.12814	1	0.1446
rs1358403	3	153862757	t	c	0.8482	0.0183	0.0558961	0.0097434	9.647e-09	++	0	0.746412	1	0.3876
rs4870983	8	127807071	a	g	0.241	0.0044	-0.0457759	0.0079796	9.657e-09	--	29.2	1.41193	1	0.2347
rs13302748	9	19063108	t	c	0.5356	0.0059	0.0390511	0.0068073	9.657e-09	++	34.4	1.524	1	0.217
rs2288920	19	50091798	t	g	0.168	0.0176	0.052217	0.0091027	9.669e-09	++	0	0.341582	1	0.5589
rs117669304	12	48458445	a	g	0.0412	0.0035	-0.104301	0.0181824	9.673e-09	--	0	0.0060143	1	0.9382
rs62234272	22	43549260	a	g	0.3472	0.0199	-0.041931	0.0073097	9.675e-09	--	47.8	1.91446	1	0.1665
rs10072345	5	1936008	t	g	0.1016	0.0106	0.0679735	0.0118498	9.68e-09	++	87.2	7.82337	1	0.005157
rs13418277	2	42982169	a	g	0.2795	0.0204	-0.0443873	0.0077383	9.692e-09	--	85.8	7.06693	1	0.007852
rs2101019	15	59947740	t	c	0.5901	0.0293	0.0401895	0.0070073	9.728e-09	++	55.6	2.25082	1	0.1335
rs3117099	6	32358270	a	g	0.2285	0.0106	-0.0469534	0.0081867	9.731e-09	--	0	0.0618223	1	0.8036
rs58120361	8	128071380	t	c	0.1423	0.0071	-0.0578218	0.0100817	9.734e-09	--	0	0.621131	1	0.4306
rs11158871	14	71091142	t	c	0.2997	0.027	-0.0438156	0.00764	9.749e-09	--	66.8	3.01632	1	0.08243
rs12714959	3	18621091	t	c	0.6756	0.0148	0.0431749	0.0075284	9.755e-09	++	0	0.271836	1	0.6021
rs1166542903	10	104246690	t	c	0.3503	0	0.0476	0.0083	9.755e-09	+?	0	0	0	1
rs1713822	3	153863505	a	g	0.1518	0.0183	-0.0558787	0.0097436	9.755e-09	--	0	0.741839	1	0.3891
rs2857781	6	29628740	a	c	0.2505	0.0231	0.0451306	0.0078697	9.766e-09	++	0	0.0833358	1	0.7728
rs72932743	18	53229628	a	g	0.2172	0.0186	0.0478595	0.0083456	9.769e-09	++	0	0.161557	1	0.6877
rs151228401	1	204541832	ctcaa	c	0.7968	0	-0.0562	0.0098	9.769e-09	-?	0	0	0	1
rs1713812	3	153824146	t	c	0.8497	0.019	0.05588	0.0097446	9.781e-09	++	0	0.591415	1	0.4419
rs8073041	17	47498253	a	t	0.0189	0	0.270546	0.0471803	9.792e-09	?+	0	0	0	1
rs11597399	10	105649752	t	c	0.09	0.0051	0.067504	0.0117721	9.796e-09	++	80.3	5.0869	1	0.02411
rs12199996	6	41526002	a	t	0.8934	0.0071	-0.0628577	0.0109618	9.796e-09	--	0	0.486272	1	0.4856
rs58475265	11	134264142	t	c	0.846	0	-0.0559132	0.0097508	9.797e-09	--	0	0.194206	1	0.6594
rs7561594	2	43212791	a	g	0.5631	0.036	-0.0408147	0.0071178	9.797e-09	--	77.6	4.45459	1	0.03481
rs919964	1	88219885	a	g	0.5345	0	-0.0768512	0.0134024	9.801e-09	?-	0	0	0	1
rs75724603	10	51537215	a	g	0.0275	0	-0.1445	0.0252	9.802e-09	-?	0	0	0	1
rs796286235	6	31231106	a	g	0.2431	0	-0.0539	0.0094	9.806e-09	-?	0	0	0	1
rs76073973	2	63645867	t	c	0.963	0.0007	0.106764	0.0186194	9.809e-09	++	0	0.206433	1	0.6496
rs538072025	6	30626319	ca	c	0.7789	0	0.0625	0.0109	9.812e-09	+?	0	0	0	1
rs2326461	16	85051192	a	g	0.1869	0.0112	-0.0516604	0.0090096	9.814e-09	--	67.8	3.1094	1	0.07784
rs76956658	11	134272144	a	g	0.1292	0.0029	0.0599412	0.0104544	9.834e-09	++	0	0.37654	1	0.5395
rs34804572	8	23495850	ca	c	0.8232	0	-0.0989815	0.0172637	9.838e-09	?-	0	0	0	1
rs6439102	3	127668985	t	c	0.5252	0.0119	0.0394251	0.0068764	9.843e-09	++	78	4.55426	1	0.03284
rs11761905	7	27907572	a	g	0.2244	0.0027	0.0465856	0.0081254	9.846e-09	++	69.9	3.32198	1	0.06836
rs2303265	16	82203705	a	c	0.2393	0.0152	0.0454778	0.0079321	9.846e-09	++	25.8	1.34778	1	0.2457
rs76281228	2	242488032	c	g	0.2101	0.0132	-0.0504936	0.008807	9.846e-09	--	91.7	12.0926	1	0.0005062
rs1192674179	10	45813010	a	at	0.8228	0	0.0602	0.0105	9.848e-09	+?	0	0	0	1
rs1052163	22	43435812	t	c	0.1606	0.0099	0.0534141	0.0093165	9.849e-09	++	0	0.210438	1	0.6464
rs34032774	10	104415093	ct	c	0.6684	0	0.0819155	0.0142877	9.85e-09	?+	0	0	0	1
rs35102994	6	30359293	a	g	0.7789	0.0285	-0.0471329	0.0082211	9.859e-09	--	89.5	9.53027	1	0.002021
rs1245219	6	30347910	a	g	0.2212	0.0286	0.047125	0.0082198	9.861e-09	++	89.1	9.18817	1	0.002436
rs11264295	1	154987526	t	c	0.4338	0.0116	0.0394142	0.0068749	9.862e-09	++	0	0.155694	1	0.6932
rs3132935	6	32171075	a	g	0.8071	0.0134	0.0500405	0.0087284	9.864e-09	++	0	0.532036	1	0.4658
rs2303261	16	82203768	t	g	0.7607	0.0153	-0.0454743	0.0079321	9.869e-09	--	25.7	1.34594	1	0.246
rs201455766	2	242223762	t	tg	0.2542	0	-0.0887449	0.0154798	9.87e-09	?-	0	0	0	1
rs2758347	6	160115676	c	g	0.4838	0.0027	0.0393854	0.00687	9.871e-09	++	0	0.169057	1	0.681
rs1624917	3	153827300	a	t	0.8497	0.019	0.055865	0.0097447	9.873e-09	++	0	0.587898	1	0.4432
rs9263773	6	31120240	t	c	0.3841	0.0443	0.0401292	0.007	9.88e-09	++	0	0.0885341	1	0.766
rs1727946	3	153826470	t	c	0.8497	0.019	0.0558622	0.0097447	9.89e-09	++	0	0.587223	1	0.4435
rs1351635	5	44359299	a	g	0.3309	0.0017	0.0418101	0.0072934	9.891e-09	++	51.8	2.07613	1	0.1496
rs1421357314	10	104327966	t	ta	0.6609	0	-0.0493	0.0086	9.893e-09	-?	0	0	0	1
rs1534386	3	153819035	c	g	0.1503	0.019	-0.0558613	0.0097446	9.895e-09	--	0	0.587003	1	0.4436
rs1815102	7	97642988	a	g	0.1348	0.0026	0.0568151	0.0099111	9.897e-09	++	0	0.500451	1	0.4793
rs7612886	3	153821176	a	t	0.8497	0.019	0.0558606	0.0097446	9.899e-09	++	0	0.586851	1	0.4436
rs1482673	5	44368123	a	g	0.6689	0.0018	-0.041804	0.0072926	9.902e-09	--	48.7	1.94884	1	0.1627
rs72807585	2	63048267	c	g	0.1552	0.005	0.0534222	0.0093194	9.904e-09	++	0	0.693423	1	0.405
rs1713798	3	153807407	a	g	0.8483	0.0204	0.0557567	0.0097268	9.909e-09	++	0	0.704269	1	0.4014
rs1727920	3	153788588	t	c	0.8483	0.0204	0.0557556	0.0097268	9.916e-09	++	0	0.703966	1	0.4015
rs7040096	9	132556974	a	g	0.7486	0.0028	-0.0449842	0.0078478	9.921e-09	--	0	0.191482	1	0.6617
rs487985	11	111517908	a	g	0.7192	0.0088	-0.0435251	0.0075933	9.922e-09	--	64.1	2.78699	1	0.09503
rs1482671	5	44362538	a	g	0.6688	0.0018	-0.0418003	0.0072925	9.93e-09	--	48.7	1.95117	1	0.1625
rs10227329	7	20372961	a	g	0.6388	0.0217	-0.0413749	0.0072184	9.933e-09	--	0	0.291935	1	0.589
rs41274690	20	49493863	a	g	0.0971	0.0055	-0.0684283	0.0119386	9.945e-09	--	0	0.744347	1	0.3883
rs6944997	7	20438370	a	c	0.6642	0.0201	-0.0418544	0.0073023	9.946e-09	--	0	0.244366	1	0.6211
rs1784782	11	111525764	a	c	0.2809	0.0088	0.0435143	0.007592	9.947e-09	++	64	2.77608	1	0.09568
rs10196372	2	85700469	a	g	0.3147	0.0044	-0.0432123	0.0075393	9.947e-09	--	0	0.0229604	1	0.8796
rs489783	11	111520522	a	g	0.2809	0.0088	0.0435143	0.007592	9.948e-09	++	64	2.77604	1	0.09568
rs7637206	3	113276732	c	g	0.2274	0.0526	-0.0480078	0.0083762	9.957e-09	--	0	0.826692	1	0.3632
rs10256769	7	20373023	t	c	0.3612	0.0217	0.0413712	0.0072184	9.963e-09	++	0	0.292825	1	0.5884
rs1727923	3	153786303	t	c	0.1517	0.0204	-0.055749	0.009727	9.963e-09	--	0	0.676815	1	0.4107
rs17191811	6	31228603	a	g	0.1751	0.0308	0.0521793	0.0091043	9.968e-09	++	58.8	2.42861	1	0.1191
rs8075884	17	69120563	a	g	0.0502	0.0055	0.0903952	0.0157723	9.969e-09	++	70	3.33058	1	0.068
rs12042999	1	156738428	t	c	0.7319	0.0053	0.0449526	0.0078435	9.973e-09	++	50.8	2.0311	1	0.1541
rs1338837402	17	36197909	ct	c	0.6671	0	-0.0533	0.0093	9.973e-09	-?	0	0	0	1
rs16842449	2	242354979	t	c	0.209	0.0305	-0.049131	0.0085729	9.987e-09	--	89.6	9.64537	1	0.001898
rs13232403	7	20398192	a	g	0.316	0.0326	0.0429116	0.0074878	9.994e-09	++	0	0.051188	1	0.821
rs834602	7	47446215	a	c	0.3843	0.0187	-0.0402438	0.0070223	9.994e-09	--	0	0.555679	1	0.456
rs2672843	5	177891551	a	g	0.5855	0.0091	-0.0402027	0.0070152	9.998e-09	--	0	0.403591	1	0.5252
rs142653702	3	112975602	a	atg	0.8857	0	0.0745	0.013	9.998e-09	+?	0	0	0	1
rs17474231	2	63230081	t	c	0.8523	0.0012	-0.0544061	0.0094938	1e-08	--	0	0.35149	1	0.5533
rs10421333	19	50086080	a	g	0.7696	0.0076	-0.0469509	0.0081928	1e-08	--	0	0.514906	1	0.473
rs149439841	3	87369948	ca	c	0.9532	0.0007	-0.0926364	0.0161649	1e-08	--	0	0.217156	1	0.6412
rs4698937	4	106273437	c	g	0.1219	0.0119	0.0591618	0.0103236	1e-08	++	0	0.94843	1	0.3301
rs117543693	8	102370578	t	g	0.9792	0.0019	-0.140829	0.0245749	1.001e-08	--	0	0.250793	1	0.6165
rs201017889	2	62994948	a	acag	0.0692	0.0116	-0.0799488	0.0139513	1.001e-08	--	0	0.193433	1	0.6601
rs4793939	17	46665235	a	g	0.1769	0.0073	0.0507231	0.0088514	1.001e-08	++	93.4	15.2515	1	9.41e-05
rs3744741	17	649232	t	c	0.1266	0.0006	0.0580963	0.0101385	1.003e-08	++	44	1.78581	1	0.1814
rs76612790	4	106419535	t	c	0.9249	0.0212	0.078921	0.0137727	1.003e-08	++	0	0.0016168	1	0.9679
rs10256849	7	20372919	a	g	0.3379	0.0239	0.04214	0.007354	1.003e-08	++	0	0.257761	1	0.6117
rs79164218	2	63841873	a	c	0.0328	0.0037	0.108379	0.0189141	1.004e-08	++	77.6	4.45905	1	0.03472
rs8040114	15	59957585	t	c	0.5881	0.0284	0.0397946	0.0069451	1.005e-08	++	57.5	2.35337	1	0.125
rs1713831	3	153836299	t	c	0.1503	0.019	-0.0558362	0.0097448	1.005e-08	--	0	0.6049	1	0.4367
rs9466204	6	21881938	t	c	0.4687	0.0149	0.0400723	0.0069935	1.005e-08	++	0	0.0749707	1	0.7842
rs77301983	7	28090805	a	t	0.043	0.0219	-0.137086	0.0239255	1.006e-08	--	0	0.0032323	1	0.9547
rs149550386	4	106420120	t	c	0.0751	0.0212	-0.0789178	0.0137733	1.006e-08	--	0	0.0015927	1	0.9682
rs2709733	7	20955370	a	g	0.4666	0.0031	-0.0394114	0.0068785	1.006e-08	--	4.9	1.05145	1	0.3052
rs11894281	2	63928919	a	g	0.9537	0	-0.0918035	0.0160221	1.006e-08	--	79.2	4.79932	1	0.02847
rs513425	11	111504861	t	c	0.7192	0.0088	-0.0434981	0.007592	1.007e-08	--	64.8	2.83929	1	0.09198
rs6544622	2	43212395	t	c	0.5632	0.0361	-0.0407807	0.0071177	1.008e-08	--	77.4	4.42246	1	0.03547
rs61816272	1	156747865	c	g	0.7326	0.0057	0.0449379	0.0078434	1.008e-08	++	53.3	2.14224	1	0.1433
rs2292185	19	51358688	t	c	0.3899	0.019	0.039884	0.0069614	1.008e-08	++	0	0.0027201	1	0.9584
rs28781584	17	69066314	c	g	0.3658	0.0232	0.0413632	0.0072197	1.009e-08	++	23.7	1.31107	1	0.2522
rs3757639	7	27182142	a	g	0.172	0.0336	-0.0546333	0.0095359	1.009e-08	--	0	0.389954	1	0.5323
rs386699582	6	32629417	c	g	0.194	0	-0.0613	0.0107	1.01e-08	-?	0	0	0	1
rs7745040	6	32664332	t	c	0.6242	0.0033	-0.0401238	0.0070037	1.011e-08	-+	91.3	11.4617	1	0.0007105
rs901913474	6	109310596	a	c	0.8733	0	-0.0676	0.0118	1.011e-08	-?	0	0	0	1
rs386704724	6	109280933	t	g	0.1264	0	0.0676	0.0118	1.011e-08	+?	0	0	0	1
rs610806	18	76736380	t	c	0.1528	0.0009	0.0537247	0.0093782	1.012e-08	++	0	0.277179	1	0.5986
rs13180550	5	44330995	a	g	0.3302	0.002	0.0417867	0.0072946	1.013e-08	++	45.6	1.83658	1	0.1754
rs9819570	3	86867532	a	g	0.3895	0.0017	-0.0403375	0.0070414	1.013e-08	--	17.9	1.21791	1	0.2698
rs1713804	3	153799122	a	g	0.1518	0.0204	-0.055719	0.0097267	1.013e-08	--	0	0.69451	1	0.4046
rs138957	22	43584229	t	g	0.7849	0.0133	0.0484289	0.0084542	1.014e-08	++	0	0.582263	1	0.4454
rs35931142	7	20984145	a	ag	0.6082	0	-0.0464	0.0081	1.014e-08	-?	0	0	0	1
rs1337051004	20	62301980	t	c	0.4949	0	-0.0464	0.0081	1.014e-08	-?	0	0	0	1
rs1319767207	20	62304178	c	g	0.505	0	0.0464	0.0081	1.014e-08	+?	0	0	0	1
rs3017767	11	111508098	a	g	0.2808	0.0088	0.0434896	0.007592	1.014e-08	++	64.7	2.83275	1	0.09236
rs34140307	17	508981	t	g	0.4429	0	-0.0464	0.0081	1.014e-08	-?	0	0	0	1
rs71465435	11	69381477	a	c	0.044	0.0062	0.0959033	0.0167425	1.015e-08	++	44.7	1.80911	1	0.1786
rs9275297	6	32663446	a	g	0.3752	0.0038	0.0404926	0.0070689	1.015e-08	++	90.4	10.4087	1	0.001254
rs13043476	20	62408781	t	c	0.1018	0.0053	-0.0675164	0.0117866	1.015e-08	--	74.7	3.95265	1	0.0468
rs12791699	11	111505880	t	c	0.2808	0.0088	0.0434889	0.007592	1.015e-08	++	64.7	2.83221	1	0.09239
rs2360225	11	134265254	a	g	0.8652	0.0041	-0.0589978	0.0102998	1.016e-08	--	0	0.28761	1	0.5918
rs2494664	1	154057802	a	g	0.5167	0.0238	-0.039372	0.0068737	1.017e-08	--	53	2.12892	1	0.1445
rs12652957	5	44331751	a	t	0.6698	0.0019	-0.0417851	0.0072953	1.018e-08	--	45.6	1.83862	1	0.1751
rs7537213	1	154072287	t	g	0.5163	0.0235	-0.0393667	0.0068733	1.02e-08	--	52.9	2.12456	1	0.145
rs17365498	7	20438974	t	c	0.4254	0.019	0.0397149	0.0069345	1.021e-08	++	0	0.143397	1	0.7049
rs717862	7	20437288	a	g	0.5743	0.0192	-0.0400689	0.0069963	1.022e-08	--	0	0.163834	1	0.6857
rs10953258	7	97972639	a	g	0.2528	0.0158	0.04456	0.0077806	1.022e-08	++	87.1	7.7635	1	0.005331
rs1591902	1	154043693	t	c	0.511	0.0195	0.0393942	0.0068787	1.022e-08	++	71.1	3.45696	1	0.06299
rs114888350	5	1874624	a	g	0.9402	0.0016	-0.0872273	0.0152313	1.023e-08	--	64.1	2.78488	1	0.09516
rs35007589	10	105655228	t	c	0.09	0.0052	0.0674161	0.011772	1.023e-08	++	80.4	5.09481	1	0.024
rs138959	22	43584631	a	g	0.7848	0.0132	0.0484115	0.0084537	1.024e-08	++	0	0.514429	1	0.4732
rs17455883	7	20406471	a	t	0.3408	0.0221	0.0417544	0.0072911	1.024e-08	++	0	0.052563	1	0.8187
rs1491497029	10	104229309	g	gt	0.6334	0	0.0544	0.0095	1.026e-08	+?	0	0	0	1
rs7172270	15	59929654	t	c	0.402	0.029	-0.0401405	0.0070098	1.026e-08	--	60.2	2.50984	1	0.1131
rs3130953	6	31177094	a	g	0.2548	0.0284	-0.0453718	0.0079234	1.026e-08	--	14.9	1.17568	1	0.2782
rs1566193759	12	133132009	a	g	0.3286	0	0.0481	0.0084	1.027e-08	+?	0	0	0	1
rs11213962	11	111506027	a	g	0.7192	0.0088	-0.0434745	0.0075924	1.028e-08	--	64.6	2.82227	1	0.09297
rs79066812	2	62881017	a	g	0.0713	0.0048	0.0751697	0.0131279	1.029e-08	++	39.6	1.65622	1	0.1981
rs747181	X	70432708	a	g	0.2874	0	0.0355	0.0062	1.029e-08	+?	0	0	0	1
rs6530324	X	9790311	a	g	0.3049	0	-0.0355	0.0062	1.029e-08	-?	0	0	0	1
rs7273624	20	62385479	a	g	0.4093	0.003	0.0405618	0.007084	1.029e-08	++	0	0.0030332	1	0.9561
rs34556056	7	20406542	a	c	0.6592	0.0221	-0.0417478	0.0072911	1.029e-08	--	0	0.0532324	1	0.8175
rs4930658	11	68948170	a	t	0.793	0.0119	0.0486965	0.0085049	1.03e-08	++	65	2.86073	1	0.09077
rs1727940	3	153827257	c	g	0.1503	0.019	-0.0557957	0.0097447	1.03e-08	--	0	0.595174	1	0.4404
rs35756290	10	104585572	a	g	0.2885	0.0033	-0.0433752	0.0075755	1.03e-08	--	0	0.602304	1	0.4377
rs34237232	3	170063753	t	c	0.1253	0.0186	-0.0602289	0.0105191	1.03e-08	--	80.6	5.15387	1	0.02319
rs476064	6	160622708	a	g	0.2774	0.0041	-0.0438935	0.0076661	1.03e-08	--	29.7	1.42314	1	0.2329
rs7924683	11	111555796	a	c	0.7169	0.0096	-0.0431014	0.0075279	1.031e-08	--	65.3	2.88002	1	0.08968
rs41260844	22	19743424	t	c	0.3066	0.0041	-0.0435995	0.0076152	1.032e-08	--	0	0.0231252	1	0.8791
rs2927256	18	76733474	c	g	0.8385	0.001	-0.0526944	0.0092036	1.032e-08	--	0	1e-06	1	0.9992
rs537302386	2	10818086	t	tgca	0.6196	0	-0.0521	0.0091	1.033e-08	-?	0	0	0	1
rs67104841	4	106265660	t	c	0.122	0.012	0.059102	0.0103232	1.033e-08	++	0	0.892473	1	0.3448
rs1029620	7	40865583	a	g	0.463	0.0034	-0.040083	0.0070012	1.033e-08	--	0	0.294591	1	0.5873
rs1169812320	7	20861740	t	g	0.5584	0	-0.0458	0.008	1.034e-08	-?	0	0	0	1
rs787814	3	153621740	a	t	0.1682	0.0177	-0.0535089	0.0093464	1.034e-08	--	0	0.0216907	1	0.8829
rs7929612	11	134268634	t	c	0.1372	0.0055	0.0585963	0.010235	1.034e-08	++	0	0.261384	1	0.6092
rs6022764	20	52427818	t	c	0.3776	0.0115	0.0413312	0.0072196	1.035e-08	++	0	0.63277	1	0.4263
rs2814975	6	34573213	t	c	0.3424	0.0046	0.0413542	0.0072237	1.035e-08	++	0	0.352635	1	0.5526
rs2171316	5	1906609	c	g	0.7986	0.0194	-0.0517487	0.0090394	1.036e-08	--	84.2	6.33766	1	0.01182
rs3132954	6	32311459	a	g	0.4627	0.0595	-0.0394286	0.0068877	1.038e-08	--	52	2.08183	1	0.1491
rs443088	6	160739263	a	g	0.2695	0.0077	-0.0440533	0.0076958	1.038e-08	--	30.1	1.43045	1	0.2317
rs2074840	2	242141719	t	c	0.6863	0.0091	-0.0421682	0.0073666	1.039e-08	--	23.3	1.3043	1	0.2534
rs1436636	3	87061009	a	g	0.2543	0.0012	-0.044879	0.0078404	1.04e-08	--	0	0.361921	1	0.5474
rs62276840	3	153783622	c	g	0.1517	0.0204	-0.0556785	0.009727	1.04e-08	--	0	0.684301	1	0.4081
rs34560402	11	66872320	t	c	0.0453	0.0053	0.0990919	0.017312	1.041e-08	++	33.3	1.49841	1	0.2209
rs17156137	7	28043371	t	g	0.9607	0.0192	0.12176	0.0212721	1.041e-08	++	37.9	1.61035	1	0.2044
rs12417032	11	1556531	a	c	0.8901	0.0032	-0.0618777	0.0108104	1.041e-08	--	0	0.847556	1	0.3572
rs1839090	5	44313282	t	g	0.3305	0.0016	0.0417567	0.0072955	1.043e-08	++	46.1	1.85653	1	0.173
rs392273	20	62201270	a	c	0.4589	0	-0.0774941	0.0135399	1.044e-08	?-	0	0	0	1
rs1727883	3	153837527	a	g	0.1503	0.019	-0.0557722	0.0097452	1.046e-08	--	0	0.613697	1	0.4334
rs13233149	7	20411514	t	c	0.6599	0.0225	-0.0417267	0.007291	1.046e-08	--	0	0.0553798	1	0.814
rs10513452	3	153640429	a	c	0.8378	0.0184	0.0543424	0.0094954	1.047e-08	++	0	0.0522812	1	0.8191
rs1727884	3	153838368	a	c	0.1503	0.019	-0.0557684	0.0097448	1.047e-08	--	0	0.612658	1	0.4338
rs116032228	2	63644151	t	g	0.9633	0.0009	0.107277	0.0187454	1.047e-08	++	0	0.193219	1	0.6603
rs2814974	6	34572028	a	c	0.6576	0.0046	-0.0413383	0.0072233	1.047e-08	--	0	0.385366	1	0.5347
rs1727880	3	153835972	a	g	0.8497	0.019	0.0557668	0.0097448	1.048e-08	++	0	0.612273	1	0.4339
rs1713832	3	153835833	t	c	0.8497	0.019	0.055767	0.0097448	1.048e-08	++	0	0.612317	1	0.4339
rs4774341	15	59947106	t	c	0.3631	0.021	-0.0406931	0.0071108	1.048e-08	--	69.8	3.31386	1	0.0687
rs1727879	3	153835819	t	c	0.8497	0.019	0.055767	0.0097448	1.048e-08	++	0	0.612317	1	0.4339
rs7740107	6	130374461	a	t	0.7407	0.0024	0.045088	0.0078789	1.049e-08	++	39.1	1.6427	1	0.2
rs2878233	11	1516094	t	c	0.111	0.0037	0.061847	0.0108076	1.049e-08	++	0	0.896571	1	0.3437
rs6494128	15	59923451	t	c	0.6371	0.0219	0.0410367	0.007171	1.049e-08	++	77.1	4.3621	1	0.03675
rs35837130	5	1508396	a	t	0.2153	0.0157	0.0591602	0.0103381	1.049e-08	++	37.3	1.59468	1	0.2067
rs2060622	3	153833862	a	t	0.1503	0.019	-0.0557655	0.0097448	1.049e-08	--	0	0.611969	1	0.434
rs1713839	3	153829105	a	g	0.1503	0.019	-0.0557645	0.0097448	1.05e-08	--	0	0.611718	1	0.4341
rs4793938	17	46665229	t	g	0.8229	0.0072	-0.0506523	0.0088514	1.05e-08	--	93.5	15.293	1	9.205e-05
rs192172463	X	67057187	a	c	0.8054	0	0.0412	0.0072	1.051e-08	+?	0	0	0	1
rs3134947	6	32145205	t	c	0.1924	0.0212	-0.050018	0.0087413	1.053e-08	--	0	0.0215343	1	0.8833
rs35632073	3	70840018	a	g	0.6079	0.035	0.0410153	0.0071681	1.053e-08	++	0	0.131143	1	0.7172
rs1255313	14	53819297	t	c	0.4509	0.002	-0.0397093	0.0069401	1.054e-08	--	58.8	2.42875	1	0.1191
rs9278610	6	30170829	t	c	0.7326	0	0.0555	0.0097	1.055e-08	+?	0	0	0	1
rs7284348	22	45729382	t	c	0.2684	0.002	-0.0443554	0.0077522	1.055e-08	--	34.6	1.53006	1	0.2161
rs1375750214	6	30170823	ctt	c	0.7326	0	0.0555	0.0097	1.055e-08	+?	0	0	0	1
rs17191832	6	31228701	a	g	0.1752	0.0308	0.0520875	0.0091041	1.057e-08	++	59.6	2.47492	1	0.1157
rs8025008	15	41005949	t	c	0.1678	0.0007	-0.0528166	0.0092316	1.057e-08	--	0	0.698185	1	0.4034
rs2129473	5	1906741	t	g	0.2009	0.0193	0.0520804	0.009103	1.057e-08	++	84	6.25262	1	0.0124
rs1727887	3	153839465	t	g	0.8497	0.019	0.0557508	0.0097446	1.058e-08	++	0	0.632699	1	0.4264
rs10251386	7	20397907	t	c	0.6839	0.0326	-0.0428381	0.0074876	1.058e-08	--	0	0.0189308	1	0.8906
rs1562480011	6	160198359	t	c	0.1935	0	-0.0595	0.0104	1.058e-08	-?	0	0	0	1
rs1317374013	6	160208624	cttctt	c	0.8065	0	0.0595	0.0104	1.058e-08	+?	0	0	0	1
rs4767235	12	114637909	a	g	0.8176	0.0074	0.0503304	0.0087977	1.06e-08	++	0	0.0216755	1	0.883
rs2145156	14	69095279	a	g	0.0569	0.001	-0.0863164	0.0150881	1.06e-08	--	0	0.13943	1	0.7088
rs5951081	X	51563780	t	c	0.9328	0	0.0675	0.0118	1.063e-08	+?	0	0	0	1
rs4699169	4	106266322	t	c	0.122	0.0119	0.0590497	0.0103226	1.063e-08	++	0	0.908568	1	0.3405
rs4299387	20	62385558	t	c	0.5896	0.002	-0.0405129	0.0070827	1.065e-08	--	0	0.0018693	1	0.9655
rs13232861	7	97929081	a	g	0.1758	0.0113	0.0510883	0.0089315	1.065e-08	++	65.7	2.91558	1	0.08773
rs34118992	12	49706746	ca	c	0.8024	0	-0.0572	0.01	1.065e-08	-?	0	0	0	1
rs1482672	5	44362769	t	c	0.6688	0.0018	-0.0417152	0.0072929	1.065e-08	--	48.5	1.94216	1	0.1634
rs61790906	3	153653953	t	g	0.8324	0.0185	0.0534433	0.0093438	1.067e-08	++	0	0.0624633	1	0.8026
rs10454072	16	85044117	t	g	0.8092	0.0091	0.0512529	0.0089607	1.067e-08	++	40.7	1.68533	1	0.1942
rs34808928	3	106962737	ca	c	0.6227	0	-0.0469	0.0082	1.068e-08	-?	0	0	0	1
rs10152209	15	59946425	c	g	0.363	0.0211	-0.0406682	0.0071107	1.069e-08	--	70.4	3.37774	1	0.06608
rs547942390	10	51468784	t	c	0.0298	0	-0.1487	0.026	1.07e-08	-?	0	0	0	1
rs28892580	6	33188223	t	g	0.0664	0.0038	0.0798912	0.0139691	1.071e-08	++	0	0.126629	1	0.722
rs9275383	6	32668846	t	g	0.1236	0.0134	0.0594829	0.0104009	1.071e-08	++	53.4	2.14534	1	0.143
rs1218518480	8	128466276	a	at	0.2903	0	-0.0509	0.0089	1.071e-08	-?	0	0	0	1
rs167876	6	134263196	a	c	0.5071	0.0231	0.0417912	0.0073075	1.072e-08	++	0	0.301202	1	0.5831
rs2329877	7	40816465	t	c	0.4711	0.0004	-0.0400347	0.0070003	1.072e-08	--	0	0.360867	1	0.548
rs188387864	6	31223728	a	g	0.2365	0	-0.0549	0.0096	1.073e-08	-?	0	0	0	1
rs80227199	6	160589330	t	g	0.9722	0.0024	-0.116785	0.0204216	1.073e-08	--	54	2.17289	1	0.1405
rs61369258	7	97709256	a	g	0.1324	0.0046	0.0570975	0.0099845	1.074e-08	++	53.9	2.16835	1	0.1409
rs3003858	13	73669891	t	c	0.1203	0.0134	0.0600023	0.0104928	1.075e-08	++	0	0.135177	1	0.7131
rs17035468	4	106260751	t	c	0.122	0.012	0.0590308	0.0103232	1.076e-08	++	0	0.90239	1	0.3421
rs2132848	16	85051443	t	c	0.186	0.0112	-0.0519202	0.0090798	1.077e-08	--	72.3	3.61082	1	0.0574
rs3130511	6	31176948	t	c	0.2548	0.0284	-0.045307	0.0079235	1.077e-08	--	9.7	1.10801	1	0.2925
rs4391284	6	29645726	t	c	0.2475	0.0252	0.0453426	0.0079301	1.079e-08	++	0	0.0707602	1	0.7902
rs3129769	6	32597022	a	g	0.1661	0.0075	0.0520983	0.0091115	1.079e-08	++	83.4	6.01949	1	0.01415
rs10708505	5	44337364	t	ta	0.6718	0	-0.0486	0.0085	1.08e-08	-?	0	0	0	1
rs2010948	17	46835873	a	g	0.3646	0.0191	-0.0406301	0.007106	1.08e-08	--	28.2	1.3932	1	0.2379
rs67075366	4	106265769	t	c	0.122	0.012	0.059024	0.0103232	1.08e-08	++	0	0.900021	1	0.3428
rs2060620	3	153834252	t	c	0.1503	0.0189	-0.0557245	0.009746	1.08e-08	--	0	0.602438	1	0.4376
rs6151568	15	59960261	t	c	0.6262	0.0208	0.0406093	0.0071024	1.08e-08	++	76.2	4.20695	1	0.04026
rs7521047	1	154076366	t	c	0.4835	0.0237	0.0392973	0.0068733	1.082e-08	++	53.4	2.14642	1	0.1429
rs4774340	15	59944300	t	c	0.3628	0.0212	-0.0406542	0.0071106	1.082e-08	--	70.3	3.3655	1	0.06658
rs10934837	3	127726173	a	g	0.7433	0.0066	-0.0445604	0.0077941	1.083e-08	--	78.6	4.67941	1	0.03053
rs4811472	20	52426573	a	t	0.6226	0.0116	-0.0412754	0.0072195	1.083e-08	--	0	0.617173	1	0.4321
rs13429049	2	111886332	t	c	0.3113	0.0083	-0.0421296	0.0073689	1.083e-08	--	29.2	1.41295	1	0.2346
rs6913635	6	33118937	t	g	0.9358	0.004	-0.081197	0.014203	1.085e-08	--	0	0.0143448	1	0.9047
rs34866192	8	127799409	t	g	0.2399	0.0051	-0.0459822	0.0080434	1.086e-08	--	21.3	1.27008	1	0.2598
rs7552837	1	51262960	t	c	0.3799	0.0612	0.0407774	0.0071335	1.088e-08	++	0	0.293118	1	0.5882
rs466136	3	18623691	t	g	0.6756	0.0149	0.0430291	0.0075274	1.088e-08	++	0	0.283677	1	0.5943
rs8077052	17	57208921	t	g	0.6818	0.0215	0.0419091	0.0073316	1.089e-08	++	0	0.0409028	1	0.8397
rs1713829	3	153837406	c	g	0.1503	0.019	-0.0557006	0.0097449	1.091e-08	--	0	0.596413	1	0.4399
rs6997098	8	23450880	a	c	0.7401	0.037	-0.044577	0.0077987	1.091e-08	--	85.3	6.79007	1	0.009167
rs6823995	4	106263681	t	c	0.878	0.012	-0.0590057	0.0103231	1.091e-08	--	0	0.928313	1	0.3353
rs34339032	3	87064815	g	gt	0.2543	0.0012	-0.0448016	0.0078387	1.094e-08	--	0	0.316804	1	0.5735
rs2575816	3	87064597	t	c	0.2543	0.0012	-0.0448021	0.0078387	1.094e-08	--	0	0.316936	1	0.5735
rs7942029	11	113823865	a	g	0.8224	0.0013	0.0520345	0.0091042	1.094e-08	++	0	0.126962	1	0.7216
rs9907142	17	45885687	a	g	0.0447	0.009	0.0952281	0.0166613	1.094e-08	++	95.4	21.9081	1	2.86e-06
rs4775195	15	59952253	c	g	0.3632	0.021	-0.040639	0.0071107	1.096e-08	--	67.8	3.10105	1	0.07824
rs7643395	3	127655581	c	g	0.5265	0.0126	0.0392959	0.0068761	1.098e-08	++	77.9	4.5229	1	0.03344
rs787815	3	153621680	a	c	0.8325	0.0183	0.0534134	0.0093463	1.098e-08	++	0	0.0219064	1	0.8823
rs7623739	3	127660097	a	t	0.5254	0.0119	0.0392959	0.0068761	1.098e-08	++	77.9	4.52295	1	0.03344
rs4930073	11	2302734	a	g	0.3361	0.0135	0.0411687	0.0072042	1.1e-08	++	0	0.176416	1	0.6745
rs60687247	7	97711386	a	g	0.1333	0.0051	0.0566807	0.0099188	1.101e-08	++	52.1	2.08769	1	0.1485
rs72807586	2	63051367	a	g	0.8412	0.0061	-0.052816	0.0092426	1.101e-08	--	0	0.330592	1	0.5653
rs7605475	2	43213411	t	c	0.5633	0.036	-0.0406735	0.0071178	1.102e-08	--	77.4	4.41599	1	0.0356
rs66558969	X	70401552	a	g	0.2426	0	0.04	0.007	1.102e-08	+?	0	0	0	1
rs397698226	18	60961193	ct	c	0.4172	0	0.052	0.0091	1.102e-08	+?	0	0	0	1
rs76369658	11	134268110	t	c	0.1294	0.003	0.059747	0.010456	1.103e-08	++	0	0.356484	1	0.5505
rs3130292	6	32176208	c	g	0.1928	0.0136	-0.0498732	0.0087294	1.108e-08	--	0	0.82347	1	0.3642
rs74695195	2	173542351	a	g	0.9148	0.0222	0.0739234	0.0129387	1.108e-08	++	74.4	3.89956	1	0.0483
rs56070026	2	10858866	a	g	0.7417	0.0319	-0.0451951	0.0079107	1.109e-08	--	0	0.0343153	1	0.853
rs1429335159	3	152191809	t	g	0.883	0	0.0737	0.0129	1.109e-08	+?	0	0	0	1
rs10951639	7	40865303	t	c	0.4628	0.0036	-0.039997	0.0070008	1.109e-08	--	0	0.290953	1	0.5896
rs7973839	12	133139378	t	c	0.5846	0	-0.0774581	0.0135578	1.109e-08	?-	0	0	0	1
rs28752534	6	32585068	t	c	0.6369	0.0087	0.0413764	0.0072425	1.11e-08	++	79.5	4.87503	1	0.02725
rs4680125	3	153784698	a	g	0.1524	0.0198	-0.0555834	0.0097293	1.11e-08	--	0	0.711993	1	0.3988
rs1003483	11	2167543	t	g	0.488	0.0357	0.0393137	0.0068815	1.11e-08	++	0	0.545662	1	0.4601
rs10934834	3	127688874	a	c	0.4849	0.0009	0.039286	0.0068768	1.111e-08	++	63.7	2.75584	1	0.0969
rs921318	3	153856775	t	g	0.1505	0.0188	-0.0556694	0.0097446	1.111e-08	--	0	0.687535	1	0.407
rs7618715	3	70873278	a	g	0.3959	0.0329	-0.04093	0.0071648	1.112e-08	--	0	0.0030123	1	0.9562
rs56063254	15	66754941	g	ga	0.2446	0	0.0537	0.0094	1.112e-08	+?	0	0	0	1
rs887856253	1	204027009	a	g	0.4606	0	-0.0457	0.008	1.113e-08	-?	0	0	0	1
rs869290553	1	204030362	t	ttttg	0.461	0	-0.0457	0.008	1.113e-08	-?	0	0	0	1
rs61790898	3	153635933	c	g	0.831	0.017	0.0530531	0.0092874	1.114e-08	++	0	0.035983	1	0.8496
rs6724057	2	242113751	a	g	0.6959	0.011	-0.0428587	0.0075029	1.115e-08	--	66.9	3.02411	1	0.08204
rs11199716	10	122785002	t	c	0.1944	0.0247	-0.0501613	0.0087813	1.115e-08	--	0	0.0101826	1	0.9196
rs378753	6	160733032	t	c	0.2695	0.0078	-0.0439596	0.0076956	1.115e-08	--	29.9	1.42692	1	0.2323
rs6470472	8	127798574	t	c	0.24	0.005	-0.0455843	0.0079804	1.116e-08	--	24.2	1.319	1	0.2508
rs34135428	6	109339772	a	ag	0.1262	0	0.0674	0.0118	1.117e-08	+?	0	0	0	1
rs1727893	3	153849866	a	c	0.1505	0.0188	-0.0556571	0.009744	1.117e-08	--	0	0.684201	1	0.4081
rs1713854	3	153848030	t	c	0.1505	0.0188	-0.0556567	0.009744	1.117e-08	--	0	0.684091	1	0.4082
rs7647694	3	153851535	c	g	0.1505	0.0188	-0.0556568	0.009744	1.117e-08	--	0	0.684115	1	0.4082
rs2201026	10	123009003	t	g	0.6197	0.0085	0.0409631	0.0071715	1.117e-08	++	88.8	8.92052	1	0.00282
rs958200102	6	109336617	a	g	0.8738	0	-0.0674	0.0118	1.117e-08	-?	0	0	0	1
rs2170582	5	44371669	a	g	0.3311	0.0015	0.0416587	0.0072935	1.118e-08	++	51.1	2.04421	1	0.1528
rs8073316	17	57211381	a	t	0.3184	0.0215	-0.0418704	0.0073307	1.119e-08	--	0	0.046572	1	0.8291
rs3130554	6	31082304	t	g	0.5206	0.0001	0.0388573	0.0068034	1.12e-08	++	36.6	1.57703	1	0.2092
rs6769099	3	153852442	t	c	0.1505	0.0188	-0.055654	0.0097442	1.12e-08	--	0	0.683466	1	0.4084
rs149934734	11	108315606	t	c	0.0235	0	0.1485	0.026	1.12e-08	+?	0	0	0	1
rs201913201	4	95545476	a	at	0.075	0	-0.0891	0.0156	1.12e-08	-?	0	0	0	1
rs10087867	8	128249828	t	c	0.7281	0.0036	0.04389	0.0076846	1.12e-08	++	94.8	19.2341	1	1.156e-05
rs8092389	18	76715105	t	c	0.2059	0.0107	0.0484542	0.0084839	1.121e-08	++	0	0.181329	1	0.6702
rs10783227	12	48400617	t	c	0.8071	0.0316	0.0506588	0.00887	1.122e-08	++	0	0.142473	1	0.7058
rs190584062	2	10859453	t	c	0.7424	0.0315	-0.0451747	0.0079104	1.124e-08	--	0	0.0325743	1	0.8568
rs5943721	X	52686294	a	g	0.9317	0	0.0691	0.0121	1.125e-08	+?	0	0	0	1
rs2575818	3	87064243	a	g	0.2503	0	-0.0451561	0.0079072	1.125e-08	--	0	0.230151	1	0.6314
rs7861207	9	132560391	a	g	0.7477	0.0035	-0.0448186	0.0078487	1.127e-08	--	0	0.185115	1	0.667
rs13165847	5	44328829	a	c	0.3303	0.002	0.0416549	0.0072948	1.128e-08	++	44.3	1.79475	1	0.1803
rs62453402	7	20801627	a	g	0.7219	0.0144	-0.0436096	0.007637	1.128e-08	--	0	0.0263382	1	0.8711
rs6091748	20	52426960	a	g	0.6227	0.0117	-0.041225	0.0072195	1.128e-08	--	0	0.599889	1	0.4386
rs7121350	11	1556155	a	g	0.8891	0.0038	-0.0613573	0.0107455	1.129e-08	--	0	0.895896	1	0.3439
rs415639	6	160736497	a	c	0.2693	0.0076	-0.0439438	0.0076958	1.129e-08	--	30.3	1.4355	1	0.2309
rs2191395	20	52427134	t	c	0.3773	0.0117	0.0412239	0.0072197	1.13e-08	++	0	0.600388	1	0.4384
rs900379	5	44369656	t	c	0.6688	0.0017	-0.0416404	0.0072926	1.13e-08	--	48.1	1.92561	1	0.1652
rs459360	3	18621418	t	c	0.6754	0.0147	0.0429815	0.0075275	1.13e-08	++	0	0.27311	1	0.6013
rs73216784	8	23541375	t	g	0.8723	0.0305	-0.0595366	0.0104272	1.131e-08	--	0	0.0584732	1	0.8089
rs6551477	3	86963417	t	c	0.6668	0.0062	0.0417502	0.0073122	1.132e-08	++	29.2	1.41225	1	0.2347
rs1181492397	7	27571530	ca	c	0.695	0	-0.0491	0.0086	1.134e-08	-?	0	0	0	1
rs386803753	18	56744092	t	c	0.6948	0	-0.0491	0.0086	1.134e-08	-?	0	0	0	1
rs35448939	17	57243077	t	c	0.6617	0.0158	0.0414211	0.0072554	1.137e-08	++	0	0.0196764	1	0.8884
rs73088465	7	20430145	a	c	0.658	0.0224	-0.0416286	0.0072918	1.137e-08	--	0	0.0216856	1	0.8829
rs2053014	3	127760006	a	g	0.7438	0.007	-0.0444673	0.0077892	1.137e-08	--	79	4.76158	1	0.0291
rs4410645	5	44325507	a	c	0.33	0.0021	0.0416442	0.0072946	1.137e-08	++	44.5	1.80107	1	0.1796
rs17456204	7	20429365	t	c	0.6579	0.0223	-0.0416286	0.0072918	1.137e-08	--	0	0.0216822	1	0.8829
rs11158872	14	71091256	t	c	0.2997	0.027	-0.0436164	0.00764	1.137e-08	--	66.8	3.01562	1	0.08247
rs2304580	15	41029667	t	c	0.8325	0.0011	0.05305	0.0092925	1.137e-08	++	0	0.754875	1	0.3849
rs2790690	1	154059376	a	c	0.4833	0.0238	0.0392387	0.0068735	1.138e-08	++	52.5	2.10491	1	0.1468
rs162191	6	134265279	a	g	0.4926	0.0225	-0.0417129	0.0073068	1.138e-08	--	0	0.306155	1	0.58
rs11715146	3	113001462	c	g	0.3326	0.0531	-0.0422269	0.0073972	1.14e-08	--	78.5	4.64486	1	0.03115
rs499750	11	111513645	t	g	0.281	0.0089	0.0433374	0.007592	1.141e-08	++	64.2	2.79337	1	0.09466
rs5918783	X	67061745	t	c	0.1956	0	-0.0411	0.0072	1.141e-08	-?	0	0	0	1
rs2901290	10	123007026	a	g	0.3798	0.0085	-0.040577	0.0071085	1.141e-08	--	88.8	8.8917	1	0.002865
rs1232141558	8	23438354	a	acggt	0.5776	0	0.0508	0.0089	1.144e-08	+?	0	0	0	1
rs9942141	4	106255112	a	g	0.1251	0.0132	0.058496	0.0102484	1.144e-08	++	0	0.986014	1	0.3207
rs9456444	6	160139603	a	g	0.74	0.0284	0.0459377	0.0080481	1.144e-08	++	0	0.0047916	1	0.9448
rs13185276	5	44328325	t	c	0.3302	0.002	0.041634	0.0072946	1.146e-08	++	44.7	1.80737	1	0.1788
rs886931446	2	238424530	t	c	0.8375	0	-0.0605	0.0106	1.146e-08	-?	0	0	0	1
rs111252301	11	1547195	t	c	0.1101	0.0029	0.0616403	0.0107998	1.146e-08	++	0	0.831823	1	0.3617
rs1991431	3	141133450	a	g	0.443	0.0064	0.0392323	0.0068739	1.147e-08	++	60	2.49755	1	0.114
rs1192044252	6	31009195	a	g	0.3846	0	0.0468	0.0082	1.148e-08	+?	0	0	0	1
rs1406407274	6	31009198	t	c	0.3846	0	0.0468	0.0082	1.148e-08	+?	0	0	0	1
rs7478221	10	122778373	a	t	0.8168	0.0221	0.051021	0.0089396	1.148e-08	++	0	0.0274693	1	0.8684
rs138098600	7	97863623	a	c	0.0319	0.0007	0.110605	0.0193808	1.15e-08	++	0	0.257313	1	0.612
rs1598978	12	114524433	a	g	0.3702	0.0222	-0.0404371	0.0070855	1.15e-08	--	0	0.526697	1	0.468
rs78012082	8	129476774	a	g	0.9614	0.0123	-0.112793	0.0197642	1.15e-08	--	89.1	9.14696	1	0.002491
rs78642342	11	134269120	a	g	0.1292	0.0029	0.0596684	0.0104557	1.151e-08	++	0	0.35236	1	0.5528
rs6011081	20	62385976	a	g	0.4092	0.0026	0.0404212	0.0070829	1.151e-08	++	0	0.001707	1	0.967
rs3779195	7	97993362	a	t	0.1728	0.0099	0.0509925	0.0089355	1.152e-08	++	58.2	2.3918	1	0.122
rs56387937	11	134276970	t	c	0.1575	0.0058	0.0559347	0.0098017	1.152e-08	++	0	0.129596	1	0.7189
rs11168924	12	49612779	a	c	0.2495	0	0.0525	0.0092	1.153e-08	+?	0	0	0	1
rs12433388	14	53405423	t	c	0.4563	0.047	-0.039601	0.0069396	1.153e-08	--	0	0.0051923	1	0.9426
rs462296	3	18621139	a	g	0.3246	0.0147	-0.0429585	0.0075279	1.153e-08	--	0	0.268148	1	0.6046
rs115829084	2	62930665	c	g	0.036	0.0023	0.103073	0.0180626	1.154e-08	++	62.9	2.69356	1	0.1008
rs5996259	22	43426209	a	g	0.1539	0.0073	0.0539399	0.0094526	1.154e-08	++	0	0.155447	1	0.6934
rs75474440	11	134267092	t	c	0.129	0.0028	0.0596687	0.0104564	1.154e-08	++	0	0.35244	1	0.5527
rs9971699	12	133137400	t	c	0.5841	0	-0.0773997	0.0135644	1.156e-08	?-	0	0	0	1
rs72807583	2	63043410	a	g	0.8424	0.0057	-0.0531263	0.0093104	1.156e-08	--	0	0.318029	1	0.5728
rs12516264	5	177884471	t	c	0.5093	0.0096	-0.0395396	0.0069295	1.157e-08	--	0	0.0002074	1	0.9885
rs35645620	10	104242537	t	ta	0.6501	0	-0.0485	0.0085	1.157e-08	-?	0	0	0	1
rs386699329	6	32394913	a	g	0.3271	0	-0.0485	0.0085	1.157e-08	-?	0	0	0	1
rs5996256	22	43425861	t	c	0.8461	0.0073	-0.0539469	0.0094548	1.158e-08	--	0	0.156695	1	0.6922
rs11264547	1	156746118	c	g	0.7324	0.0056	0.0447521	0.0078434	1.159e-08	++	54.8	2.21239	1	0.1369
rs55636204	8	127914125	t	c	0.2757	0	0.0842075	0.0147586	1.159e-08	?+	0	0	0	1
rs1635528	12	48395900	t	c	0.7977	0.0337	0.0500392	0.0087702	1.159e-08	++	0	0.314589	1	0.5749
rs4919685	10	104587362	t	g	0.2896	0.0039	-0.0432196	0.0075751	1.16e-08	--	0	0.617559	1	0.432
rs5996258	22	43426201	t	c	0.1538	0.0072	0.0539329	0.0094527	1.16e-08	++	0	0.15444	1	0.6943
rs6931277	6	32583357	a	t	0.8339	0.0075	-0.0519921	0.0091126	1.16e-08	--	83.1	5.93273	1	0.01486
rs35995194	7	40853503	a	g	0.5362	0.0032	0.0395751	0.0069365	1.161e-08	++	0	0.258088	1	0.6114
rs1147102	12	64975377	t	c	0.5357	0.0238	-0.0402408	0.0070534	1.162e-08	--	0	0.0030302	1	0.9561
rs10051479	5	177886112	t	c	0.5088	0.0093	-0.0395331	0.0069295	1.163e-08	--	0	0.0002542	1	0.9873
rs4414739	20	52414486	a	t	0.6026	0.0222	0.0421248	0.0073837	1.163e-08	++	0	0.0006797	1	0.9792
rs1810193	8	23431045	t	c	0.4573	0.0265	-0.0391777	0.0068673	1.164e-08	--	68.6	3.18384	1	0.07437
rs4872162	8	23448776	t	g	0.74	0.037	-0.0444913	0.0077987	1.164e-08	--	85.2	6.77181	1	0.009261
rs10770125	11	2169014	a	g	0.488	0.0354	0.0392431	0.0068789	1.164e-08	++	0	0.484596	1	0.4863
rs1878506	2	63632258	t	c	0.037	0.0007	-0.106583	0.0186826	1.164e-08	--	0	0.21289	1	0.6445
rs510586	6	160738478	a	g	0.7305	0.0077	0.0439035	0.0076958	1.164e-08	++	28.8	1.40375	1	0.2361
rs62529848	8	127860110	a	g	0.8991	0.0193	0.0664425	0.0116466	1.164e-08	++	73.6	3.79192	1	0.0515
rs6494133	15	59952124	t	g	0.6367	0.021	0.0405656	0.0071107	1.164e-08	++	68	3.12297	1	0.0772
rs3129753	6	32583027	c	g	0.1661	0.0075	0.0519801	0.0091117	1.165e-08	++	83.2	5.94065	1	0.0148
rs6022768	20	52428586	c	g	0.377	0.0113	0.0411888	0.0072201	1.165e-08	++	0	0.5125	1	0.4741
rs6913558	6	32200670	a	g	0.5727	0.0472	0.0396728	0.0069545	1.166e-08	++	0	0.120531	1	0.7285
rs1793917	12	48384944	a	t	0.1846	0.0328	-0.0521181	0.0091362	1.166e-08	--	0	0.584165	1	0.4447
rs6022769	20	52428600	a	g	0.377	0.0113	0.0411864	0.0072201	1.167e-08	++	0	0.513256	1	0.4737
rs1490986102	7	97690501	g	gt	0.8652	0	-0.0656	0.0115	1.168e-08	-?	0	0	0	1
rs4793943	17	46666937	c	g	0.8226	0.007	-0.0504968	0.0088523	1.168e-08	--	93.6	15.6533	1	7.608e-05
rs464802	3	18622544	a	c	0.6754	0.0149	0.042938	0.0075272	1.168e-08	++	0	0.3086	1	0.5785
rs10263803	7	20437823	a	c	0.4256	0.0192	0.0399116	0.0069966	1.168e-08	++	0	0.15589	1	0.693
rs11480453	20	31347512	ca	c	0.405	0.0106	-0.0407515	0.007144	1.168e-08	--	36.6	1.57685	1	0.2092
rs12152490	3	127610685	a	g	0.3779	0.0067	-0.0454419	0.0079662	1.168e-08	--	86.6	7.47017	1	0.006273
rs10433466	3	169725844	a	c	0.3728	0.0377	-0.0411038	0.0072059	1.169e-08	--	41.7	1.71643	1	0.1902
rs4417527	15	41021280	c	g	0.8321	0.0006	0.0526608	0.0092321	1.169e-08	++	0	0.685234	1	0.4078
rs7784850	7	20374999	a	t	0.6613	0.0231	-0.0415909	0.0072913	1.169e-08	--	0	0.157372	1	0.6916
rs2118082	3	87063357	a	g	0.2503	0	-0.0451054	0.0079076	1.17e-08	--	0	0.240393	1	0.6239
rs1568762274	20	52471030	t	c	0.3962	0	-0.0559	0.0098	1.17e-08	-?	0	0	0	1
rs1401131028	22	43567545	a	t	0.2165	0	-0.0559	0.0098	1.17e-08	-?	0	0	0	1
rs12313488	12	49705661	a	g	0.6967	0.0323	-0.0425088	0.0074524	1.17e-08	--	0	0.0229369	1	0.8796
rs6800048	3	153766181	t	c	0.836	0.0208	0.0536694	0.0094092	1.171e-08	++	0.4	1.00379	1	0.3164
rs904813	16	85050367	a	g	0.1873	0.011	-0.0513745	0.0090069	1.171e-08	--	67.9	3.11338	1	0.07765
rs1628543	12	64971147	a	g	0.5389	0.0182	-0.0402181	0.0070512	1.172e-08	--	0	0.0003501	1	0.9851
rs371609592	14	69086178	ca	c	0.4474	0	0.0462	0.0081	1.172e-08	+?	0	0	0	1
rs2074491	6	31239896	t	c	0.8399	0	-0.0616	0.0108	1.172e-08	-?	0	0	0	1
rs6440006	3	141142691	a	g	0.448	0.0052	0.0392006	0.0068729	1.173e-08	++	50.2	2.00635	1	0.1566
rs146653499	2	10858783	cag	c	0.2576	0.0315	0.0451186	0.0079107	1.174e-08	++	0	0.0363741	1	0.8487
rs10230795	7	97708990	t	c	0.1324	0.0046	0.056946	0.0099845	1.174e-08	++	53.3	2.1434	1	0.1432
rs4866891	5	44328270	t	c	0.3302	0.0018	0.0416128	0.0072962	1.175e-08	++	43.2	1.76131	1	0.1845
rs6625772	X	70436496	a	g	0.7349	0	-0.0365	0.0064	1.176e-08	-?	0	0	0	1
rs5759103	22	43422556	a	g	0.1528	0.0068	0.0543426	0.0095286	1.177e-08	++	0	0.12493	1	0.7237
rs3825404	12	48399931	a	g	0.1929	0.0316	-0.0505857	0.00887	1.177e-08	--	0	0.145884	1	0.7025
rs2412119	11	2304800	t	g	0.3362	0.0135	0.0410954	0.0072059	1.177e-08	++	0	0.171271	1	0.679
rs2523873	6	31012263	c	g	0.6169	0.0003	-0.0401786	0.0070452	1.177e-08	--	0	0.964802	1	0.326
rs4242818	11	1516812	t	c	0.8897	0.0035	-0.0616498	0.0108104	1.178e-08	--	0	0.868866	1	0.3513
rs34887319	6	31236451	g	gc	0.8481	0	-0.0633	0.0111	1.179e-08	-?	0	0	0	1
rs35472382	7	20414982	ca	c	0.3425	0.0211	0.0415831	0.0072918	1.179e-08	++	0	0.0965729	1	0.756
rs6995633	8	128440651	a	g	0.0782	0.0131	0.0726005	0.0127311	1.18e-08	+-	86.7	7.54705	1	0.006011
rs75414904	8	128101646	a	c	0.0237	0	0.1705	0.0299	1.182e-08	+?	0	0	0	1
rs16937286	9	19029422	c	g	0.2249	0.0071	0.047149	0.0082689	1.184e-08	++	0	0.128598	1	0.7199
rs112872370	8	128214863	t	c	0.0259	0	-0.1568	0.0275	1.185e-08	-?	0	0	0	1
rs12124762	1	156748705	t	c	0.2677	0.0056	-0.0447188	0.0078433	1.187e-08	--	54.4	2.19169	1	0.1388
rs2695845	3	153881836	a	g	0.8484	0.0183	0.0555596	0.0097456	1.191e-08	++	0	0.905217	1	0.3414
rs7969980	12	64979998	a	g	0.458	0.0199	0.040204	0.007052	1.191e-08	++	0	0.0081861	1	0.9279
rs7585235	2	85701849	t	c	0.3215	0.0084	-0.0426217	0.0074763	1.192e-08	--	0	0.0072307	1	0.9322
rs1175110748	X	51364358	a	c	0.0246	0	0.122	0.0214	1.192e-08	+?	0	0	0	1
rs34093643	1	204445659	a	g	0.1155	0.0063	0.0624099	0.0109474	1.192e-08	++	0	0.37444	1	0.5406
rs6010639	20	62388673	a	g	0.4022	0.0048	0.0404568	0.0070969	1.193e-08	++	0	0.0852661	1	0.7703
rs13159176	5	177899270	t	c	0.595	0.0013	-0.04003	0.0070219	1.193e-08	--	0	0.0591613	1	0.8078
rs9819897	3	86867722	t	g	0.3895	0.0017	-0.0401388	0.0070413	1.195e-08	--	21.4	1.27161	1	0.2595
rs13332673	16	89940386	t	g	0.0129	0	0.2246	0.0394	1.195e-08	+?	0	0	0	1
rs13282993	8	109066716	t	c	0.2505	0.0028	-0.0459673	0.0080642	1.197e-08	--	54.6	2.20198	1	0.1378
rs762959	22	43551007	t	c	0.3467	0.0155	-0.0413591	0.0072557	1.197e-08	--	33.8	1.51006	1	0.2191
rs6799553	3	129638171	a	g	0.8305	0.0025	-0.0524478	0.0092011	1.197e-08	--	0	0.393579	1	0.5304
rs1799380	7	47483410	t	c	0.6418	0.009	0.0405964	0.0071221	1.198e-08	++	49.6	1.98414	1	0.159
rs111950356	X	53031369	a	g	0.2118	0	-0.0513	0.009	1.198e-08	-?	0	0	0	1
rs1562403636	6	160073651	t	c	0.8054	0	0.0627	0.011	1.198e-08	+?	0	0	0	1
rs6089769	20	62388547	a	g	0.5979	0.0049	-0.0404499	0.0070967	1.199e-08	--	0	0.0843191	1	0.7715
rs6580647	12	48403229	a	c	0.1928	0.0317	-0.0505561	0.0088697	1.199e-08	--	0	0.142102	1	0.7062
rs4930072	11	2302584	a	t	0.3361	0.0135	0.0410613	0.0072043	1.201e-08	++	0	0.177962	1	0.6731
rs10831698	11	2303881	a	t	0.6637	0.0136	-0.0410623	0.0072044	1.201e-08	--	0	0.177765	1	0.6733
rs111638399	2	10859841	t	c	0.7422	0.0317	-0.0450834	0.0079102	1.202e-08	--	0	0.0332979	1	0.8552
rs10765897	11	2303558	a	g	0.6639	0.0135	-0.0410603	0.0072043	1.202e-08	--	0	0.178152	1	0.673
rs2307273	15	59961646	t	c	0.4126	0.0279	-0.0395831	0.0069453	1.203e-08	--	58.7	2.41929	1	0.1198
rs10831695	11	2303296	a	g	0.3361	0.0135	0.0410595	0.0072043	1.203e-08	++	0	0.178324	1	0.6728
rs10831697	11	2303867	a	g	0.3363	0.0136	0.04106	0.0072043	1.203e-08	++	0	0.178218	1	0.6729
rs11718876	3	86844152	t	c	0.6104	0.0018	0.0401301	0.0070413	1.203e-08	++	24.3	1.32103	1	0.2504
rs62276828	3	153775941	t	c	0.1572	0.0217	-0.0548137	0.0096178	1.204e-08	--	0	0.597703	1	0.4395
rs430695	6	160734291	a	c	0.2694	0.0077	-0.0438593	0.0076958	1.204e-08	--	29.9	1.4272	1	0.2322
rs71210636	8	23543186	t	ta	0.8586	0	-0.0644	0.0113	1.204e-08	-?	0	0	0	1
rs111361664	2	10859857	t	c	0.7422	0.0317	-0.0450814	0.0079102	1.204e-08	--	0	0.0331279	1	0.8556
rs13253302	8	127669658	t	g	0.162	0.0096	0.052516	0.009215	1.205e-08	++	94.5	18.0237	1	2.182e-05
rs112360571	2	10860018	a	c	0.2578	0.0316	0.045079	0.00791	1.205e-08	++	0	0.0329249	1	0.856
rs1131114	6	31235869	t	c	0.7544	0	0.053	0.0093	1.206e-08	+?	0	0	0	1
rs907961316	22	43486884	a	ac	0.0487	0	0.106	0.0186	1.206e-08	+?	0	0	0	1
rs71499491	9	132560991	a	g	0.2357	0	0.053	0.0093	1.206e-08	+?	0	0	0	1
rs7092622	10	104249919	t	g	0.6501	0	-0.0473	0.0083	1.207e-08	-?	0	0	0	1
rs4871780	8	128291578	t	c	0.4213	0.0149	-0.039282	0.0068931	1.207e-08	--	0	0.192619	1	0.6607
rs1234962445	10	104249922	a	g	0.6501	0	-0.0473	0.0083	1.207e-08	-?	0	0	0	1
rs6022762	20	52427744	t	g	0.6228	0.0117	-0.0411401	0.0072194	1.208e-08	--	0	0.594664	1	0.4406
rs9909925	17	57210069	a	g	0.661	0.0245	0.0412621	0.0072407	1.208e-08	++	0	0.0034669	1	0.953
rs1167174261	2	10144973	t	c	0.1067	0	0.0718	0.0126	1.209e-08	+?	0	0	0	1
rs9573105	13	73669508	a	g	0.1203	0.0134	0.0597899	0.0104928	1.211e-08	++	0	0.125861	1	0.7228
rs4646993	17	46681604	c	g	0.1872	0.0063	0.0495179	0.0086904	1.212e-08	++	93.5	15.4905	1	8.292e-05
rs1610702	6	29781521	t	g	0.2255	0	-0.0547	0.0096	1.213e-08	-?	0	0	0	1
rs7818607	8	23440655	a	c	0.2597	0.0366	0.0444367	0.0077989	1.213e-08	++	86.4	7.36551	1	0.006649
rs3091342	22	40612156	t	c	0.1604	0.0171	0.0529211	0.0092879	1.213e-08	++	71.5	3.51267	1	0.0609
rs373701127	11	113475653	t	c	0.1153	0.0192	-0.0643598	0.0112956	1.214e-08	--	0	0.533505	1	0.4651
rs12084257	1	51242674	c	g	0.6203	0.0611	-0.0406448	0.0071336	1.215e-08	--	0	0.284013	1	0.5941
rs112611424	3	152201362	t	c	0.1163	0	-0.0735	0.0129	1.215e-08	-?	0	0	0	1
rs1366468938	7	27559694	t	c	0.3049	0	0.049	0.0086	1.215e-08	+?	0	0	0	1
rs9816006	3	86852615	t	c	0.6104	0.0018	0.040118	0.0070412	1.215e-08	++	23.9	1.31436	1	0.2516
rs9754863	3	86873711	a	g	0.3895	0.0017	-0.0401182	0.0070414	1.216e-08	--	20.7	1.26066	1	0.2615
rs4871724	8	127663604	t	g	0.1633	0.0097	0.052099	0.0091443	1.216e-08	++	94.7	18.9254	1	1.359e-05
rs2215403	20	52427476	t	c	0.6228	0.0117	-0.0411295	0.0072194	1.219e-08	--	0	0.598313	1	0.4392
rs6007591	22	45723696	c	g	0.2859	0.0022	-0.0435086	0.007637	1.219e-08	--	40.2	1.67153	1	0.1961
rs62529474	8	128287615	a	g	0.422	0.0155	-0.0392687	0.006893	1.22e-08	--	0	0.130829	1	0.7176
rs11718877	3	86844158	a	t	0.3896	0.0018	-0.0401144	0.0070414	1.22e-08	--	23.8	1.31253	1	0.2519
rs1521324	3	153758863	t	g	0.1572	0.0218	-0.0547895	0.0096174	1.22e-08	--	0	0.568349	1	0.4509
rs1437048	3	86849502	a	g	0.3899	0.0017	-0.040112	0.0070412	1.221e-08	--	23.7	1.31111	1	0.2522
rs10266923	7	27918229	t	c	0.4946	0.0074	0.0388239	0.0068153	1.222e-08	++	48.7	1.94795	1	0.1628
rs3132502	6	31183509	a	g	0.2731	0	-0.0507	0.0089	1.222e-08	-?	0	0	0	1
rs73004036	11	113473283	t	c	0.8849	0.0191	0.0643477	0.0112957	1.222e-08	++	0	0.562162	1	0.4534
rs10734404	11	1517541	t	c	0.1101	0.0034	0.0615815	0.0108108	1.224e-08	++	0	0.878483	1	0.3486
rs72807582	2	63042690	a	g	0.1574	0.0056	0.0530364	0.0093105	1.224e-08	++	0	0.315887	1	0.5741
rs2118190	3	86868274	c	g	0.3895	0.0017	-0.0401103	0.0070415	1.225e-08	--	20.4	1.25655	1	0.2623
rs12554049	9	130442993	t	c	0.511	0.0354	-0.0392406	0.0068889	1.225e-08	--	0	0.33649	1	0.5619
rs11926928	3	132001367	a	g	0.7317	0.0115	0.045483	0.0079848	1.225e-08	++	0	0.139843	1	0.7084
rs4881726	11	1518592	a	g	0.1101	0.0034	0.0615788	0.0108104	1.225e-08	++	0	0.877505	1	0.3489
rs4390638	17	46838645	t	c	0.3653	0.0196	-0.0404729	0.0071054	1.226e-08	--	29.4	1.41736	1	0.2338
rs34080402	10	935086	t	ta	0.8154	0	-0.0581	0.0102	1.226e-08	-?	0	0	0	1
rs1491148787	10	929724	a	ac	0.1844	0	0.0581	0.0102	1.226e-08	+?	0	0	0	1
rs71482844	10	938625	a	g	0.1842	0	0.0581	0.0102	1.226e-08	+?	0	0	0	1
rs55681005	3	153759257	t	g	0.1572	0.0218	-0.0547818	0.0096176	1.226e-08	--	0	0.566589	1	0.4516
rs11135756	8	23449002	a	t	0.74	0.037	-0.0444229	0.0077989	1.226e-08	--	85.1	6.7326	1	0.009467
rs114582005	5	1833767	c	g	0.9804	0.0024	-0.147275	0.0258559	1.226e-08	--	0	0.0147594	1	0.9033
rs7016506	8	23450736	a	g	0.26	0.037	0.0444206	0.0077987	1.227e-08	++	85.2	6.73437	1	0.009457
rs11991497	8	23451228	a	g	0.74	0.037	-0.0444205	0.0077987	1.228e-08	--	85.2	6.73452	1	0.009456
rs763714	7	40829444	a	g	0.4607	0.0017	-0.0395242	0.0069392	1.228e-08	--	0	0.223624	1	0.6363
rs9466201	6	21875140	t	c	0.5316	0.0151	-0.0398341	0.0069935	1.228e-08	--	0	0.112203	1	0.7376
rs13264869	8	23449184	a	g	0.26	0.037	0.044419	0.0077988	1.229e-08	++	85.2	6.73655	1	0.009446
rs162192	6	134266699	a	c	0.4927	0.0224	-0.0416152	0.0073065	1.229e-08	--	0	0.283629	1	0.5943
rs72831852	17	46838518	t	c	0.6347	0.0195	0.0404699	0.0071054	1.229e-08	++	29.4	1.41558	1	0.2341
rs67840723	20	62411407	t	c	0.8978	0.0055	0.0671253	0.0117859	1.231e-08	++	74.3	3.88957	1	0.04859
rs1990029	12	48407987	t	c	0.8076	0.032	0.0505112	0.008869	1.232e-08	++	0	0.162262	1	0.6871
rs12944080	17	46838222	a	g	0.6347	0.0195	0.0404668	0.0071054	1.232e-08	++	29.3	1.4138	1	0.2344
rs35416898	2	242477012	t	g	0.8486	0.0334	-0.0551204	0.0096783	1.232e-08	--	0	0.0649491	1	0.7988
rs7769313	6	109343648	t	c	0.8738	0	-0.0672	0.0118	1.234e-08	-?	0	0	0	1
rs1498124	4	106253817	t	c	0.878	0.012	-0.0587858	0.0103224	1.234e-08	--	0	0.956104	1	0.3282
rs73121401	3	64920816	t	g	0.0499	0	-0.0934318	0.0164059	1.234e-08	--	0	0.0072945	1	0.9319
rs35581740	6	109334162	ca	c	0.1262	0	0.0672	0.0118	1.234e-08	+?	0	0	0	1
rs6013803	20	52428639	t	c	0.623	0.0113	-0.0411174	0.0072201	1.235e-08	--	0	0.503417	1	0.478
rs2413741	22	43425120	t	c	0.8459	0.0074	-0.0538653	0.0094588	1.236e-08	--	0	0.159801	1	0.6893
rs982403	6	160748088	c	g	0.9338	0.0097	-0.0780461	0.0137052	1.236e-08	--	59.7	2.48114	1	0.1152
rs1181927787	9	132584176	g	ga	0.2611	0	0.0541	0.0095	1.236e-08	+?	0	0	0	1
rs36002028	17	46836883	t	c	0.6352	0.0193	0.0404625	0.0071055	1.237e-08	++	29.2	1.41148	1	0.2348
rs6736664	2	10857763	a	g	0.2578	0.0318	0.0450548	0.0079123	1.239e-08	++	0	0.0309694	1	0.8603
rs74351566	8	128075167	a	g	0.0209	0.01	0.153471	0.0269523	1.24e-08	++	0	0.147756	1	0.7007
rs73158491	3	153764112	t	c	0.8428	0.0217	0.0547641	0.0096176	1.24e-08	++	0	0.562482	1	0.4533
rs78720312	4	73799310	t	c	0.2766	0.036	0.0440326	0.0077331	1.241e-08	++	0	0.767899	1	0.3809
rs1240826041	10	46151949	caa	c	0.2365	0	-0.0558	0.0098	1.242e-08	-?	0	0	0	1
rs17415203	22	43455592	a	g	0.1144	0.0054	0.060762	0.0106715	1.242e-08	++	31.4	1.45744	1	0.2273
rs34977266	6	31235324	g	gcc	0.1513	0	0.0632	0.0111	1.243e-08	+?	0	0	0	1
rs787812	3	153622217	t	c	0.1676	0.0181	-0.0532143	0.009346	1.243e-08	--	0	0.0270086	1	0.8695
rs7625643	3	141150026	a	g	0.5512	0.0072	-0.0391422	0.0068749	1.244e-08	--	49.5	1.98084	1	0.1593
rs17035586	4	106356015	t	c	0.1199	0.0099	0.0594234	0.0104371	1.245e-08	++	27.7	1.38338	1	0.2395
rs10744948	15	40961189	t	c	0.1664	0.0016	-0.0529156	0.009294	1.245e-08	--	0	0.828777	1	0.3626
rs11985071	8	23441776	t	c	0.2599	0.0366	0.0443963	0.0077979	1.245e-08	++	86.7	7.54642	1	0.006013
rs66517713	4	106356594	t	c	0.1199	0.0099	0.0594222	0.0104371	1.246e-08	++	27.7	1.38287	1	0.2396
rs11688970	2	242110050	a	g	0.3199	0.022	-0.0424507	0.0074564	1.247e-08	--	47.5	1.90507	1	0.1675
rs17365098	7	20408459	t	c	0.3394	0.0229	0.04151	0.0072914	1.248e-08	++	0	0.0380927	1	0.8453
rs4881734	11	1498379	a	g	0.0728	0.0011	0.0749083	0.0131579	1.248e-08	++	55.7	2.25704	1	0.133
rs696869	3	153630341	a	c	0.8324	0.0185	0.0531804	0.0093414	1.248e-08	++	0	0.0429404	1	0.8358
rs7578338	2	10859159	a	g	0.7417	0.0319	-0.0450334	0.0079105	1.249e-08	--	0	0.0377002	1	0.846
rs10522922	4	74519568	ctttttt	c	0.8369	0	-0.0666	0.0117	1.253e-08	-?	0	0	0	1
rs3104413	6	32582650	c	g	0.8349	0.007	-0.0522467	0.0091787	1.254e-08	--	83.5	6.06062	1	0.01382
rs4872159	8	23441373	a	g	0.7408	0.0362	-0.0443852	0.0077979	1.256e-08	--	86.5	7.42771	1	0.006423
rs305415	1	88230286	a	c	0.7196	0.0203	-0.0438079	0.0076967	1.257e-08	--	0	0.0505992	1	0.822
rs4811473	20	52428984	t	c	0.6226	0.0115	-0.0410902	0.0072196	1.259e-08	--	0	0.577624	1	0.4472
rs2973741	5	177821665	a	g	0.5273	0.0264	0.0415274	0.0072965	1.26e-08	++	0	0.201585	1	0.6534
rs7007694	8	128099166	t	c	0.8533	0.0003	0.0550226	0.009668	1.261e-08	++	90.8	10.8477	1	0.0009892
rs2293576	11	47434986	a	g	0.3122	0.0235	0.0420501	0.0073888	1.262e-08	++	0	0.0409304	1	0.8397
rs11264549	1	156750809	t	c	0.7322	0.0056	0.0446342	0.0078429	1.263e-08	++	54.6	2.20057	1	0.138
rs532965	6	32577973	t	g	0.8341	0.0073	-0.0518548	0.0091117	1.263e-08	--	83.2	5.96514	1	0.01459
rs752693431	6	31237917	t	c	0.1525	0	0.0626	0.011	1.264e-08	+?	0	0	0	1
rs3029657	3	153845318	g	gtca	0.1505	0.0188	-0.0554484	0.009744	1.266e-08	--	0	0.707716	1	0.4002
rs2472644	18	76754466	t	c	0.8338	0.0171	-0.0548968	0.009647	1.266e-08	--	0	0.0186144	1	0.8915
rs6003002	22	43426262	a	g	0.846	0.0073	-0.053782	0.0094517	1.269e-08	--	0	0.147062	1	0.7014
rs59969432	3	153633005	t	c	0.8309	0.017	0.0528468	0.0092874	1.269e-08	++	0	0.0420678	1	0.8375
rs569085915	10	46177811	a	g	0.9815	0.0032	0.156593	0.0275207	1.27e-08	++	49.6	1.98467	1	0.1589
rs6022770	20	52428646	a	t	0.623	0.0113	-0.0410823	0.0072201	1.27e-08	--	0	0.514595	1	0.4732
rs1900303	2	63897260	t	c	0.7284	0.0141	-0.0435913	0.0076611	1.271e-08	--	0	0.10585	1	0.7449
rs262513	2	63890766	a	t	0.7283	0.0141	-0.043591	0.0076611	1.271e-08	--	0	0.105888	1	0.7449
rs7240948	18	51864456	t	c	0.4166	0.0231	0.0391909	0.0068881	1.273e-08	++	0	0.215988	1	0.6421
rs262517	2	63891261	t	g	0.7283	0.0142	-0.0435898	0.0076612	1.273e-08	--	0	0.106088	1	0.7446
rs6578441	11	1525573	a	g	0.1101	0.0034	0.0615056	0.0108103	1.274e-08	++	0	0.885456	1	0.3467
rs3134605	6	32159956	t	c	0.8066	0.0138	0.0496575	0.0087279	1.274e-08	++	0	0.587894	1	0.4432
rs262512	2	63890260	t	c	0.2717	0.0141	0.0435867	0.007661	1.275e-08	++	0	0.106537	1	0.7441
rs149912987	X	51242000	a	g	0.0477	0	0.0751	0.0132	1.275e-08	+?	0	0	0	1
rs11245450	10	126658075	a	g	0.4477	0.0187	-0.0395096	0.0069445	1.275e-08	--	54.6	2.20441	1	0.1376
rs2604615	2	63898428	t	c	0.2716	0.0141	0.0435852	0.0076611	1.276e-08	++	0	0.106759	1	0.7439
rs6011085	20	62388206	t	c	0.4021	0.0049	0.0403741	0.0070967	1.277e-08	++	0	0.0876247	1	0.7672
rs9466203	6	21881521	c	g	0.5308	0.0145	-0.0397874	0.0069936	1.277e-08	--	0	0.0904205	1	0.7636
rs80052855	2	63648614	c	g	0.0369	0.0008	-0.106284	0.0186824	1.278e-08	--	0	0.221223	1	0.6381
rs62560401	9	18999336	a	c	0.2105	0.0038	0.0483255	0.0084948	1.279e-08	++	0	0.0786094	1	0.7792
rs9274229	6	32631152	a	g	0.391	0	0.0512	0.009	1.279e-08	+?	0	0	0	1
rs1568656397	19	17204327	a	g	0.7207	0	0.0512	0.009	1.279e-08	+?	0	0	0	1
rs1276749580	2	238425883	t	c	0.1624	0	0.0603	0.0106	1.28e-08	+?	0	0	0	1
rs1559350420	2	238425594	a	g	0.8373	0	-0.0603	0.0106	1.28e-08	-?	0	0	0	1
rs1169208553	2	238427142	t	c	0.8375	0	-0.0603	0.0106	1.28e-08	-?	0	0	0	1
rs73400960	11	1554014	t	c	0.8892	0.0038	-0.0614961	0.0108104	1.281e-08	--	0	0.882656	1	0.3475
rs4368943	8	128331785	a	c	0.9625	0.0074	-0.10403	0.018288	1.282e-08	--	0	0.372575	1	0.5416
rs928391	1	156776717	t	c	0.7233	0.0021	0.0442228	0.0077744	1.283e-08	++	72.5	3.63943	1	0.05643
rs8037804	15	40941062	c	g	0.8358	0	0.062	0.0109	1.285e-08	+?	0	0	0	1
rs79960960	16	54676358	ca	c	0.1864	0.0024	-0.0512333	0.0090074	1.286e-08	--	0	0.615468	1	0.4327
rs708727	1	205767885	a	g	0.4263	0.0113	-0.0391126	0.0068765	1.287e-08	--	0	0.904188	1	0.3417
rs74770047	2	10857822	t	c	0.7422	0.0317	-0.0449966	0.0079112	1.287e-08	--	0	0.0436561	1	0.8345
rs1220277436	1	204028834	t	g	0.5096	0	0.0455	0.008	1.289e-08	+?	0	0	0	1
rs1859444	12	48399403	t	c	0.1928	0.0317	-0.0504486	0.00887	1.289e-08	--	0	0.154018	1	0.6947
rs73214988	8	23440612	a	t	0.7403	0.0366	-0.0443559	0.0077989	1.289e-08	--	86.4	7.34018	1	0.006743
rs5981089	X	70434408	a	g	0.2637	0	0.0364	0.0064	1.289e-08	+?	0	0	0	1
rs4811474	20	52428992	t	g	0.3774	0.0116	0.041059	0.0072192	1.289e-08	++	0	0.58813	1	0.4431
rs573845893	20	62629980	t	g	0.0668	0.0286	-0.125773	0.0221145	1.29e-08	--	5.6	1.05958	1	0.3033
rs728179	3	86847664	a	t	0.3896	0.0018	-0.0400466	0.0070414	1.29e-08	--	24.8	1.33013	1	0.2488
rs12637947	3	86852964	c	g	0.3895	0.0019	-0.0400465	0.0070414	1.29e-08	--	24.8	1.33007	1	0.2488
rs6022766	20	52428220	a	c	0.3772	0.0117	0.0410594	0.0072193	1.29e-08	++	0	0.588016	1	0.4432
rs78274864	6	160588164	t	g	0.9721	0.0024	-0.115821	0.0203644	1.29e-08	--	65.8	2.92353	1	0.0873
rs113837852	2	10857918	a	g	0.7422	0.0317	-0.0449921	0.0079111	1.291e-08	--	0	0.0432222	1	0.8353
rs6151542	15	59964095	a	t	0.3634	0.0207	-0.0404447	0.0071115	1.291e-08	--	70.2	3.3597	1	0.06681
rs9402553	6	134271203	t	g	0.4931	0.0222	-0.0415506	0.0073062	1.292e-08	--	0	0.314909	1	0.5747
rs868962265	10	51362316	t	g	0.7345	0	-0.0745	0.0131	1.293e-08	-?	0	0	0	1
rs6062487	20	62308245	a	t	0.8897	0	-0.0745	0.0131	1.293e-08	-?	0	0	0	1
rs11674246	2	202048123	t	c	0.4745	0.0055	0.0387172	0.0068083	1.295e-08	++	0	0.032038	1	0.8579
rs9267919	6	32206103	c	g	0.3657	0.0246	0.0406673	0.0071512	1.295e-08	++	0	0.212759	1	0.6446
rs66988826	4	106307433	a	g	0.1201	0.01	0.0593764	0.0104411	1.295e-08	++	31.1	1.45079	1	0.2284
rs35314311	3	86995839	t	tc	0.3698	0	-0.0472	0.0083	1.295e-08	-?	0	0	0	1
rs1727945	3	153882865	a	g	0.8484	0.0183	0.0554206	0.0097457	1.296e-08	++	0	0.923291	1	0.3366
rs490897	11	111487914	a	g	0.2933	0.0129	0.0427352	0.007515	1.296e-08	++	70.2	3.36024	1	0.06679
rs490199	11	111487890	a	g	0.2933	0.0129	0.0427352	0.007515	1.296e-08	++	70.2	3.36024	1	0.06679
rs1292117855	6	109350550	t	c	0.8739	0	-0.0671	0.0118	1.297e-08	-?	0	0	0	1
rs2229302	17	46620402	a	g	0.2032	0.0089	0.0479375	0.0084304	1.298e-08	++	92.9	14.1701	1	0.000167
rs10831699	11	2304393	a	g	0.3362	0.0135	0.040968	0.0072046	1.298e-08	++	0	0.176632	1	0.6743
rs9850281	3	86848765	c	g	0.6104	0.0018	0.0400383	0.0070412	1.299e-08	++	24.6	1.32546	1	0.2496
rs71523072	7	27562341	a	c	0.3049	0	0.0489	0.0086	1.3e-08	+?	0	0	0	1
rs9271378	6	32587300	a	g	0.5439	0.0258	0.0392516	0.0069033	1.301e-08	++	82.1	5.57792	1	0.01819
rs554770420	11	69457554	t	c	0.0259	0.0013	0.12895	0.0226787	1.301e-08	++	88.4	8.59291	1	0.003375
rs12975244	19	38740183	t	c	0.8785	0.017	0.0611886	0.0107616	1.302e-08	++	0	0.284299	1	0.5939
rs7427577	3	86925968	a	t	0.3578	0.006	-0.0406509	0.0071496	1.302e-08	--	42.3	1.73359	1	0.188
rs10158820	1	154217763	t	c	0.4219	0.0219	0.0392827	0.006909	1.302e-08	++	0	0.101143	1	0.7505
rs4565465	8	23350506	t	g	0.6736	0.0113	0.0413448	0.0072715	1.302e-08	++	0	0.490364	1	0.4838
rs7641229	3	153634555	t	c	0.8308	0.017	0.0528029	0.0092868	1.302e-08	++	0	0.0459217	1	0.8303
rs7805694	7	20437005	t	c	0.5733	0.0189	-0.0394366	0.0069359	1.302e-08	--	0	0.243258	1	0.6219
rs715725	8	23450211	t	c	0.26	0.037	0.0443404	0.0077987	1.304e-08	++	85.1	6.70925	1	0.009591
rs1355600	8	23450167	t	c	0.74	0.037	-0.0443398	0.0077987	1.304e-08	--	85.1	6.70992	1	0.009588
rs34578638	6	153358706	a	g	0.0943	0.002	-0.0684877	0.0120462	1.305e-08	--	47.9	1.91787	1	0.1661
rs17156078	7	27988689	a	g	0.9802	0.0033	0.145426	0.0255788	1.305e-08	++	0	0.0196144	1	0.8886
rs149570080	2	10858263	ct	c	0.2579	0.0317	0.0449776	0.007911	1.305e-08	++	0	0.0418247	1	0.838
rs6151536	15	59964675	t	c	0.3633	0.0207	-0.0404312	0.0071117	1.307e-08	--	70.9	3.43477	1	0.06384
rs918759	16	82216516	a	c	0.5487	0.0157	-0.038764	0.0068184	1.307e-08	--	65.2	2.87397	1	0.09002
rs11135757	8	23449050	t	g	0.26	0.037	0.0443357	0.0077987	1.308e-08	++	85.1	6.7153	1	0.009559
rs2465845	6	161324856	a	c	0.674	0.022	-0.0415269	0.0073048	1.309e-08	--	0	0.622904	1	0.43
rs16849150	4	73919563	a	t	0.1394	0.0129	-0.0571391	0.0100511	1.309e-08	--	0	0.010872	1	0.917
rs141147472	17	46837248	t	g	0.6347	0.0195	0.0403944	0.0071055	1.309e-08	++	30.1	1.43003	1	0.2318
rs34851948	2	242479275	t	g	0.1511	0.0334	0.0550338	0.0096806	1.309e-08	++	0	0.0586336	1	0.8087
rs6022763	20	52427809	a	c	0.3775	0.0116	0.0410426	0.0072196	1.309e-08	++	0	0.593871	1	0.4409
rs12062977	1	154211516	t	c	0.4221	0.022	0.039277	0.0069092	1.31e-08	++	0	0.10028	1	0.7515
rs386698924	6	31228600	t	c	0.2543	0	-0.0523	0.0092	1.31e-08	-?	0	0	0	1
rs1491238561	1	154870744	t	ta	0.3356	0	0.0523	0.0092	1.31e-08	+?	0	0	0	1
rs72668239	4	106339137	t	g	0.8801	0.0099	-0.0593357	0.0104379	1.311e-08	--	30.1	1.43071	1	0.2316
rs12254149	10	104589747	t	c	0.2896	0.0041	-0.0430617	0.0075755	1.313e-08	--	0	0.597628	1	0.4395
rs10935972	3	153774029	a	g	0.1573	0.0218	-0.054665	0.0096167	1.313e-08	--	0	0.609651	1	0.4349
rs78975867	11	134264729	a	g	0.129	0.0028	0.0594426	0.0104575	1.314e-08	++	0	0.338812	1	0.5605
rs1713807	3	153883344	t	c	0.8485	0.0184	0.0553979	0.0097458	1.314e-08	++	0	0.916592	1	0.3384
rs71936392	6	31121358	t	ttttta	0.2266	0	-0.054	0.0095	1.314e-08	-?	0	0	0	1
rs12049195	1	156032887	a	g	0.5426	0.0022	-0.0391307	0.006884	1.314e-08	--	74.2	3.88267	1	0.04879
rs9369298	6	41576640	a	g	0.6786	0.0441	-0.0428038	0.0075305	1.315e-08	--	0	0.0203932	1	0.8864
rs6151535	15	59964987	a	g	0.3633	0.0206	-0.0404222	0.0071114	1.315e-08	--	70.8	3.42633	1	0.06416
rs2270442	3	169780124	a	g	0.686	0.0197	-0.0420001	0.0073891	1.315e-08	--	0	0.876712	1	0.3491
rs55751035	11	134265723	t	c	0.1291	0.0028	0.0594388	0.010457	1.315e-08	++	0	0.339429	1	0.5602
rs9943093	1	154205556	c	g	0.578	0.0221	-0.0392732	0.0069096	1.317e-08	--	0	0.0997118	1	0.7522
rs11175457	12	64970096	a	c	0.5389	0.0182	-0.0400781	0.0070513	1.317e-08	--	0	0.0025689	1	0.9596
rs9267904	6	32204207	t	g	0.5733	0.0469	0.0395281	0.0069544	1.317e-08	++	0	0.130429	1	0.718
rs16860792	3	113007503	t	g	0.3143	0.0574	-0.0427801	0.0075268	1.318e-08	--	73.7	3.80098	1	0.05122
rs11675433	2	174223675	t	c	0.407	0.0005	0.0413486	0.0072749	1.318e-08	++	0	0.0001122	1	0.9915
rs6146742	2	43634885	caggcaatgtgct	c	0.492	0	-0.0449	0.0079	1.319e-08	-?	0	0	0	1
rs2844681	6	31003523	c	g	0.6193	0.0013	-0.0400597	0.0070484	1.32e-08	--	0	0.839882	1	0.3594
rs3997872	6	32580617	a	t	0.165	0.0075	0.0522043	0.0091856	1.321e-08	++	82.6	5.74806	1	0.01651
rs12134991	1	156751077	a	c	0.7322	0.0055	0.0445755	0.0078432	1.321e-08	++	53.8	2.16497	1	0.1412
rs11783928	8	109084997	a	g	0.773	0.0056	0.0474855	0.0083555	1.322e-08	++	0	0.983203	1	0.3214
rs17035478	4	106268930	t	c	0.8779	0.012	-0.0586659	0.0103227	1.322e-08	--	0	0.949229	1	0.3299
rs10811110	9	19069911	t	c	0.233	0.0078	0.0461908	0.0081276	1.322e-08	++	0	0.794427	1	0.3728
rs2659698	3	128226364	a	g	0.6023	0.0357	-0.0402288	0.0070787	1.323e-08	--	74.8	3.96408	1	0.04648
rs1412551810	8	128336927	g	gt	0.98	0	-0.1614	0.0284	1.323e-08	-?	0	0	0	1
rs9820842	3	127653936	t	c	0.4744	0.012	-0.0390775	0.0068761	1.323e-08	--	78.3	4.60816	1	0.03182
rs67199281	7	20394921	c	g	0.6595	0.0228	-0.041436	0.0072913	1.324e-08	--	0	0.185471	1	0.6667
rs4872158	8	23441352	a	g	0.7409	0.0362	-0.0443157	0.0077979	1.324e-08	--	86.7	7.52092	1	0.006099
rs56391074	1	88210715	a	at	0.6298	0	-0.0466	0.0082	1.324e-08	-?	0	0	0	1
rs1491206246	7	47438677	g	gaa	0.4951	0	0.0466	0.0082	1.324e-08	+?	0	0	0	1
rs9882146	3	86942623	a	c	0.3332	0.0095	-0.041242	0.0072573	1.325e-08	--	41.7	1.71658	1	0.1901
rs4809939	20	52429294	t	c	0.6227	0.0117	-0.0410258	0.0072194	1.326e-08	--	0	0.565578	1	0.452
rs6564981	16	82167073	t	c	0.7897	0.0207	-0.0474819	0.0083555	1.326e-08	--	0	0.699907	1	0.4028
rs1337116776	20	52437826	ct	c	0.3699	0	0.0483	0.0085	1.329e-08	+?	0	0	0	1
rs1386438883	8	127981728	t	tacacacacacac	0.3692	0	-0.0483	0.0085	1.329e-08	-?	0	0	0	1
rs879843353	2	241505988	a	g	0.0453	0	-0.195575	0.0344184	1.329e-08	?-	0	0	0	1
rs71707870	3	152193353	g	gtattatgctcacatat	0.1161	0	-0.0733	0.0129	1.33e-08	-?	0	0	0	1
rs2592387	2	63894834	t	c	0.7284	0.0141	-0.0435331	0.0076615	1.331e-08	--	0	0.0996873	1	0.7522
rs1305029971	3	128279648	t	c	0.7063	0	0.05	0.0088	1.333e-08	+?	0	0	0	1
rs1303808069	1	205715573	a	t	0.4489	0	-0.05	0.0088	1.333e-08	-?	0	0	0	1
rs11777084	8	109085065	t	c	0.227	0.0056	-0.0474724	0.0083551	1.333e-08	--	0	0.977696	1	0.3228
rs6427509	1	154219718	t	c	0.422	0.0221	0.0392572	0.0069099	1.337e-08	++	0	0.113325	1	0.7364
rs4675803	2	242477681	t	g	0.151	0.0335	0.0549935	0.0096798	1.337e-08	++	0	0.0489775	1	0.8249
rs3756877	6	134272072	a	t	0.507	0.0222	0.0415045	0.0073059	1.339e-08	++	0	0.327786	1	0.567
rs3747973	1	205677148	a	g	0.3965	0.0057	0.0396548	0.0069802	1.339e-08	++	0	0.35407	1	0.5518
rs2457574	6	160868701	a	g	0.4519	0.034	-0.0390267	0.0068698	1.34e-08	--	0	0.892685	1	0.3448
rs4282585	8	23348989	t	c	0.6737	0.0112	0.0413044	0.0072711	1.342e-08	++	0	0.476821	1	0.4899
rs2457566	6	160871226	t	c	0.4519	0.034	-0.0390244	0.0068698	1.342e-08	--	0	0.893751	1	0.3445
rs13242959	7	20432263	t	c	0.6589	0.0226	-0.0414127	0.0072903	1.343e-08	--	0	0.0468369	1	0.8287
rs77145918	4	106261950	t	c	0.1219	0.0119	0.0586417	0.0103232	1.343e-08	++	0	0.941052	1	0.332
rs74299597	7	28102742	t	g	0.9594	0.0208	0.137127	0.0241401	1.343e-08	++	10.9	1.12269	1	0.2893
rs113391423	X	67066620	a	g	0.1949	0	-0.0409	0.0072	1.343e-08	-?	0	0	0	1
rs4859060	3	86962760	a	g	0.6669	0.0062	0.0415373	0.0073122	1.343e-08	++	31.5	1.46044	1	0.2269
rs6003003	22	43429150	a	g	0.7836	0.0043	-0.0471648	0.0083029	1.343e-08	--	0	0.215138	1	0.6428
rs9273558	6	32628965	a	g	0.7473	0	0.0551	0.0097	1.344e-08	+?	0	0	0	1
rs11988483	8	127794263	t	c	0.2412	0.0049	-0.0453152	0.0079779	1.346e-08	--	16	1.19062	1	0.2752
rs191331375	10	46199731	a	g	0.9815	0.0032	0.156354	0.0275264	1.346e-08	++	46.6	1.87228	1	0.1712
rs9911583	17	57210721	t	c	0.339	0.0245	-0.0411261	0.0072406	1.347e-08	--	0	3.44e-05	1	0.9953
rs6089946	20	62268149	a	g	0.8078	0.0063	0.050805	0.0089445	1.347e-08	++	33.3	1.49822	1	0.2209
rs2162540	10	123352136	t	c	0.602	0.0081	0.0395418	0.0069616	1.347e-08	++	0	0.952729	1	0.329
rs60573327	11	1551541	a	g	0.1111	0.0034	0.0609744	0.0107352	1.348e-08	++	0	0.895948	1	0.3439
rs150889116	4	106252802	a	g	0.122	0.012	0.0586288	0.0103224	1.349e-08	++	0	0.971446	1	0.3243
rs2760982	6	32565495	t	g	0.1627	0.0064	0.052597	0.0092605	1.349e-08	++	83.3	5.97078	1	0.01454
rs73400931	11	1549563	a	c	0.8889	0.0034	-0.0609729	0.0107352	1.349e-08	--	0	0.895488	1	0.344
rs262511	2	63889944	a	c	0.7283	0.0142	-0.0435113	0.007661	1.35e-08	--	0	0.102864	1	0.7484
rs73400922	11	1547488	t	c	0.8889	0.0034	-0.0609722	0.0107352	1.35e-08	--	0	0.895259	1	0.3441
rs61791543	3	153766797	c	g	0.8428	0.0217	0.0546225	0.0096176	1.351e-08	++	0	0.576083	1	0.4479
rs62529476	8	128293916	c	g	0.4236	0.016	-0.0391488	0.006893	1.351e-08	--	0	0.164906	1	0.6847
rs76017479	2	10860245	a	g	0.7422	0.0316	-0.0449188	0.0079089	1.351e-08	--	0	0.0207575	1	0.8854
rs10935971	3	153773945	t	c	0.1572	0.0217	-0.0546231	0.0096179	1.352e-08	--	0	0.599951	1	0.4386
rs567859	11	111486738	a	g	0.2941	0.0131	0.0423128	0.0074502	1.352e-08	++	72	3.56646	1	0.05896
rs3777892	6	134277162	t	c	0.4913	0.0208	-0.0414812	0.0073039	1.353e-08	--	0	0.321751	1	0.5706
rs376877261	2	238425992	a	g	0.1626	0	0.0602	0.0106	1.353e-08	+?	0	0	0	1
rs7854858	9	19068579	t	c	0.2332	0.008	0.0461607	0.008128	1.353e-08	++	0	0.883908	1	0.3471
rs2758339	6	160112584	a	c	0.5152	0.003	-0.0390147	0.0068697	1.353e-08	--	0	0.174938	1	0.6758
rs13011136	2	63046910	a	c	0.7436	0	0.0881375	0.0155205	1.357e-08	?+	0	0	0	1
rs62113074	19	51378273	t	c	0.0652	0.0142	0.0853682	0.0150331	1.357e-08	++	0	0.348248	1	0.5551
rs7603051	2	202044502	a	g	0.4746	0.0056	0.0386608	0.0068082	1.358e-08	++	0	0.0271924	1	0.869
rs9713450	3	86915503	c	g	0.6103	0.0016	0.0399974	0.0070436	1.358e-08	++	32.2	1.47394	1	0.2247
rs6991461	8	23440908	a	c	0.2598	0.0367	0.0442861	0.007799	1.359e-08	++	86.3	7.30066	1	0.006893
rs73160504	3	153773384	t	c	0.1572	0.0217	-0.0546147	0.0096179	1.359e-08	--	0	0.597932	1	0.4394
rs1821624	2	134230426	t	c	0.6157	0.0114	-0.0423935	0.0074658	1.36e-08	--	53.4	2.1437	1	0.1432
rs1554624119	8	127855013	cat	c	0.9128	0	0.0812	0.0143	1.36e-08	+?	0	0	0	1
rs2274501	1	156752252	a	g	0.2678	0.0056	-0.044535	0.0078429	1.36e-08	--	54.6	2.20104	1	0.1379
rs6781145	3	153633999	a	c	0.1693	0.0169	-0.0527329	0.0092868	1.361e-08	--	0	0.0480652	1	0.8265
rs10831700	11	2304422	t	c	0.3362	0.0135	0.0409081	0.0072043	1.361e-08	++	0	0.168504	1	0.6814
rs510866	11	111484113	a	c	0.2941	0.0132	0.0423039	0.0074505	1.363e-08	++	71.2	3.47216	1	0.06241
rs493810	11	111491888	t	g	0.7059	0.0132	-0.0423015	0.0074503	1.364e-08	--	71.2	3.46967	1	0.0625
rs78481445	6	160588160	a	g	0.0278	0.0023	0.116016	0.0204338	1.365e-08	++	66	2.94341	1	0.08623
rs9880801	3	86947782	a	t	0.3643	0.002	-0.0404802	0.0071297	1.365e-08	--	13.9	1.16175	1	0.2811
rs1440918333	3	128282181	a	ag	0.2824	0	-0.0511	0.009	1.365e-08	-?	0	0	0	1
rs77209413	8	128347562	a	t	0.9143	0.0017	0.0699604	0.0123222	1.366e-08	++	85.8	7.0327	1	0.008003
rs34180097	22	43473061	a	c	0.4118	0.0165	0.0400398	0.0070523	1.366e-08	++	0	0.941754	1	0.3318
rs2076583	6	134304023	t	c	0.5032	0.0211	0.0414732	0.0073049	1.367e-08	++	0	0.47984	1	0.4885
rs61149874	X	9797984	t	ttttttatttta	0.3183	0	-0.0352	0.0062	1.367e-08	-?	0	0	0	1
rs16877146	8	109090168	t	c	0.2271	0.0079	-0.0475136	0.0083689	1.367e-08	--	0.4	1.00378	1	0.3164
rs576195	11	111490326	t	c	0.7059	0.0132	-0.0422984	0.0074503	1.368e-08	--	71.2	3.46689	1	0.06261
rs4919686	10	104592249	a	c	0.7113	0.0036	0.0430063	0.0075752	1.369e-08	++	0	0.450641	1	0.502
rs516263	11	111484719	a	c	0.2941	0.0132	0.0422959	0.0074503	1.37e-08	++	71.1	3.4647	1	0.06269
rs34390501	1	155007527	a	aattc	0.7326	0	-0.0545	0.0096	1.37e-08	-?	0	0	0	1
rs4952948	2	43148487	a	g	0.6149	0.0086	-0.0401113	0.0070655	1.37e-08	--	0	0.918641	1	0.3378
rs2647066	6	32571122	t	c	0.1683	0.0085	0.051718	0.0091101	1.371e-08	++	83.6	6.092	1	0.01358
rs145554933	4	106343193	g	gc	0.12	0.0099	0.059256	0.0104379	1.371e-08	++	30.5	1.43924	1	0.2303
rs757769302	X	9818871	caaaa	c	0.4113	0	0.0369	0.0065	1.371e-08	+?	0	0	0	1
rs12907554	15	59965441	a	t	0.6366	0.0207	0.0403717	0.0071115	1.371e-08	++	70.4	3.38281	1	0.06588
rs4734169	8	109063823	c	g	0.2276	0.0008	-0.0472537	0.0083239	1.372e-08	--	61.8	2.61518	1	0.1058
rs11718225	3	153641801	a	g	0.1691	0.017	-0.0527258	0.0092879	1.372e-08	--	0	0.0550271	1	0.8145
rs62479799	7	97781944	a	g	0.8637	0.0281	-0.0569679	0.0100353	1.373e-08	--	47	1.88768	1	0.1695
rs77613511	3	153642292	a	g	0.1674	0.0182	-0.0530521	0.0093467	1.378e-08	--	0	0.0348555	1	0.8519
rs12487818	3	86851026	a	g	0.6104	0.0018	0.0399654	0.0070413	1.38e-08	++	25.4	1.3404	1	0.247
rs1533710	12	64982202	t	c	0.536	0.0227	-0.0400395	0.0070544	1.38e-08	--	0	0.0013468	1	0.9707
rs61790900	3	153642726	a	g	0.8309	0.0169	0.0527177	0.0092882	1.381e-08	++	0	0.0544139	1	0.8156
rs9682134	3	86913288	t	c	0.6413	0.0064	0.0405807	0.0071498	1.381e-08	++	48.6	1.94608	1	0.163
rs3130291	6	32175331	a	g	0.1929	0.0134	-0.0495435	0.0087293	1.383e-08	--	0	0.872404	1	0.3503
rs12121153	1	156755193	a	c	0.268	0.0055	-0.0445111	0.0078428	1.384e-08	--	55.5	2.24818	1	0.1338
rs9264185	6	31219982	a	g	0.2619	0.037	-0.0449034	0.007912	1.384e-08	--	36.1	1.56382	1	0.2111
rs61790899	3	153642124	t	c	0.1674	0.0182	-0.0530444	0.0093466	1.385e-08	--	0	0.0343898	1	0.8529
rs62099265	18	76713937	a	g	0.1536	0.0017	0.0532302	0.0093797	1.386e-08	++	0	0.297803	1	0.5853
rs13264646	8	23449405	t	c	0.74	0.037	-0.0442586	0.0077987	1.386e-08	--	85	6.68613	1	0.009717
rs1209496688	6	31019495	a	g	0.5676	0	-0.0454	0.008	1.387e-08	-?	0	0	0	1
rs72838581	2	85706407	t	c	0.7932	0.0002	0.0492635	0.0086811	1.388e-08	++	19.8	1.24651	1	0.2642
rs55658280	3	86997734	a	aaatt	0.6309	0	0.0471	0.0083	1.389e-08	+?	0	0	0	1
rs11976345	7	20410823	a	g	0.3396	0.0225	0.0413796	0.0072921	1.39e-08	++	0	0.0603951	1	0.8059
rs6003001	22	43425948	t	c	0.1539	0.0072	0.0536499	0.0094544	1.39e-08	++	0	0.129222	1	0.7192
rs4924500	15	41015751	a	g	0.832	0.0009	0.0523799	0.0092308	1.391e-08	++	0	0.739153	1	0.3899
rs193152066	4	106252514	a	c	0.878	0.0121	-0.0586059	0.0103279	1.391e-08	--	0	0.93146	1	0.3345
rs56044696	11	1548300	a	c	0.1111	0.0034	0.0609156	0.0107351	1.392e-08	++	0	0.908557	1	0.3405
rs138251491	7	27567537	t	g	0.6953	0	-0.0488	0.0086	1.392e-08	-?	0	0	0	1
rs521155	11	111492563	a	g	0.706	0.0133	-0.0422847	0.0074519	1.392e-08	--	71.8	3.54652	1	0.05967
rs11264736	1	153939130	t	c	0.4945	0.0247	0.0386452	0.0068105	1.392e-08	++	82.8	5.80451	1	0.01599
rs1560740849	3	152203317	t	c	0.1161	0	-0.0732	0.0129	1.392e-08	-?	0	0	0	1
rs386698903	6	31200816	t	c	0.6925	0	0.0488	0.0086	1.392e-08	+?	0	0	0	1
rs75665586	11	68936864	t	g	0.0217	0.0019	-0.140323	0.0247298	1.393e-08	--	0	0.0073283	1	0.9318
rs10112297	8	127809448	t	c	0.2406	0.0046	-0.0452837	0.0079805	1.393e-08	--	31.8	1.46705	1	0.2258
rs2457564	6	160877640	a	g	0.451	0.0361	-0.0389888	0.0068715	1.395e-08	--	0	0.318286	1	0.5726
rs9267912	6	32205271	t	g	0.5733	0.0469	0.0394601	0.0069546	1.395e-08	++	0	0.118314	1	0.7309
rs4552875	8	109071781	a	g	0.2269	0.0055	-0.04741	0.0083556	1.395e-08	--	0	0.993121	1	0.319
rs2189517	14	69002988	a	g	0.4583	0.0218	0.0389869	0.0068712	1.395e-08	++	0	0.854286	1	0.3553
rs11774185	8	109082108	t	c	0.227	0.0056	-0.0474093	0.0083556	1.395e-08	--	0	0.992839	1	0.319
rs567271560	2	64059564	c	g	0.0471	0	0.1044	0.0184	1.396e-08	+?	0	0	0	1
rs1187551590	20	52455772	a	g	0.3149	0	0.0522	0.0092	1.396e-08	+?	0	0	0	1
rs34702205	11	134270721	a	g	0.131	0.004	0.058963	0.0103919	1.396e-08	++	0	0.307485	1	0.5792
rs34051023	7	20407995	t	c	0.3395	0.0228	0.0413695	0.0072914	1.397e-08	++	0	0.0728174	1	0.7873
rs79416046	11	134270003	t	c	0.131	0.004	0.0589617	0.0103921	1.398e-08	++	0	0.307761	1	0.5791
rs879695651	11	102398593	t	c	0.2218	0	0.0556	0.0098	1.399e-08	+?	0	0	0	1
rs9657268	8	23443267	a	c	0.2598	0.0367	0.0442441	0.0077983	1.399e-08	++	86.4	7.35206	1	0.006699
rs10513453	3	153640591	a	g	0.1692	0.0169	-0.052691	0.0092871	1.399e-08	--	0	0.0450935	1	0.8318
rs11994906	8	23441753	t	c	0.7401	0.0366	-0.0442404	0.0077979	1.4e-08	--	86.6	7.4871	1	0.006214
rs11822935	11	134271771	t	c	0.8691	0.0039	-0.0589547	0.0103915	1.4e-08	--	0	0.308891	1	0.5784
rs4857882	3	127663013	t	g	0.5203	0.0111	0.0452388	0.0079739	1.4e-08	++	66.5	2.98585	1	0.084
rs17169261	7	97699292	t	c	0.8678	0.0046	-0.0566522	0.0099858	1.401e-08	--	47.2	1.89305	1	0.1689
rs34638657	16	82153538	a	c	0.7965	0.0221	-0.0480796	0.008475	1.402e-08	--	0	0.0050496	1	0.9433
rs7028384	9	19026350	t	c	0.2247	0.0074	0.0469262	0.0082717	1.403e-08	++	0	0.140486	1	0.7078
rs61791545	3	153768888	a	g	0.1572	0.0217	-0.0545611	0.0096177	1.403e-08	--	0	0.585168	1	0.4443
rs115898376	2	10091422	t	c	0.1924	0.0217	0.0500663	0.0088255	1.404e-08	++	0	0.472941	1	0.4916
rs1255287	14	53827296	a	g	0.4525	0.0014	-0.0393645	0.0069391	1.404e-08	--	60.7	2.54395	1	0.1107
rs2841104	1	154019943	a	g	0.5099	0.0204	0.0393811	0.006942	1.404e-08	++	71.2	3.47587	1	0.06227
rs4930071	11	2300682	t	c	0.3362	0.0135	0.0408678	0.0072042	1.405e-08	++	0	0.156805	1	0.6921
rs13263135	8	109083140	t	c	0.773	0.0056	0.0473988	0.0083554	1.405e-08	++	0	0.98853	1	0.3201
rs4735038	8	109074984	a	g	0.7731	0.0055	0.0473983	0.0083555	1.406e-08	++	0	0.98835	1	0.3201
rs7819391	8	109072425	t	g	0.7731	0.0055	0.0473977	0.0083555	1.406e-08	++	0	0.988143	1	0.3202
rs1010848	8	23351759	t	g	0.3261	0.0112	-0.0412486	0.0072718	1.408e-08	--	0	0.491748	1	0.4831
rs34880165	7	20375141	t	tgcc	0.6612	0.0231	-0.0413583	0.0072912	1.408e-08	--	0	0.200431	1	0.6544
rs4688815	3	129633886	t	c	0.1694	0.0017	0.0518867	0.0091478	1.411e-08	++	0	0.51591	1	0.4726
rs61791508	3	153750816	a	g	0.8299	0.0197	0.0525776	0.0092696	1.411e-08	++	5.4	1.05693	1	0.3039
rs4237529	10	123009133	a	g	0.6201	0.0084	0.0403212	0.0071087	1.411e-08	++	88.8	8.95499	1	0.002767
rs1610867	5	1362849	t	tatc	0.4238	0.0127	-0.0397487	0.0070081	1.413e-08	--	0	0.387033	1	0.5339
rs56353567	2	242287890	t	c	0.2087	0.0304	-0.0482927	0.0085147	1.414e-08	--	89.9	9.92491	1	0.001631
rs12125515	1	156709602	t	g	0.6541	0.0007	0.0412986	0.0072816	1.415e-08	++	54.5	2.19642	1	0.1383
rs7524346	1	154221093	a	c	0.4221	0.022	0.0391869	0.0069093	1.415e-08	++	0	0.101835	1	0.7496
rs7517578	1	154221224	a	g	0.4221	0.022	0.0391869	0.0069093	1.415e-08	++	0	0.101835	1	0.7496
rs1167980747	X	70049331	caaaaaaaaaa	c	0.2712	0	0.0397	0.007	1.416e-08	+?	0	0	0	1
rs1355161372	8	127845389	t	c	0.9126	0	0.0811	0.0143	1.417e-08	+?	0	0	0	1
rs6839265	4	73781661	a	c	0.7223	0.0367	-0.0438383	0.0077298	1.417e-08	--	0	0.836026	1	0.3605
rs7635070	3	86962388	t	c	0.3331	0.0061	-0.0414685	0.0073122	1.419e-08	--	32.3	1.4779	1	0.2241
rs2460763	12	64979800	t	c	0.4596	0.0189	0.0399904	0.0070518	1.42e-08	++	0	0.0050016	1	0.9436
rs753486487	1	205665167	a	t	0.5358	0	0.0448	0.0079	1.421e-08	+?	0	0	0	1
rs6470478	8	127903637	t	c	0.7238	0	-0.0836312	0.0147477	1.421e-08	?-	0	0	0	1
rs137924456	2	63685168	t	g	0.036	0.002	0.102173	0.0180178	1.422e-08	++	69.5	3.27823	1	0.0702
rs1195708700	1	154211215	a	c	0.379	0	0.0465	0.0082	1.422e-08	+?	0	0	0	1
rs17763843	12	64979013	t	c	0.5384	0.0075	0.0400801	0.0070681	1.423e-08	++	0	0.0735617	1	0.7862
rs76410935	2	202033322	t	c	0.5028	0.0103	-0.0385837	0.0068044	1.425e-08	--	0	0.0918362	1	0.7619
rs1460356006	22	43558972	a	g	0.2452	0	-0.0533	0.0094	1.426e-08	-?	0	0	0	1
rs13034255	2	202035064	a	g	0.4966	0.0099	0.0385826	0.0068044	1.426e-08	++	0	0.0919979	1	0.7617
rs9267532	6	31639979	t	c	0.074	0.0038	-0.0750674	0.0132392	1.427e-08	--	0	0.156807	1	0.6921
rs1561881164	6	32577222	a	g	0.2067	0	0.055	0.0097	1.427e-08	+?	0	0	0	1
rs35909516	6	32577561	a	atg	0.2066	0	0.055	0.0097	1.427e-08	+?	0	0	0	1
rs13268600	8	109077422	t	c	0.2269	0.0056	-0.0473775	0.0083558	1.428e-08	--	0	0.980172	1	0.3222
rs114703330	20	62309392	t	c	0.9292	0	0.153014	0.0269872	1.429e-08	?+	0	0	0	1
rs56397029	4	106331740	c	g	0.1199	0.0099	0.0591817	0.0104379	1.429e-08	++	31	1.45	1	0.2285
rs1567022713	15	40947788	caaaa	c	0.167	0	-0.0618	0.0109	1.43e-08	-?	0	0	0	1
rs2284099	22	43551836	t	c	0.6497	0.0182	0.0410917	0.0072475	1.43e-08	++	37.3	1.59465	1	0.2067
rs2119299	11	134294730	t	c	0.1257	0.0088	0.0617698	0.0108946	1.43e-08	++	0	8.78e-05	1	0.9925
rs3765786	1	156755778	a	g	0.7321	0.0055	0.0444668	0.007843	1.431e-08	++	55	2.22093	1	0.1362
rs111754733	4	106341815	t	tcaatttatacacag	0.1199	0.0099	0.0591798	0.0104379	1.431e-08	++	31	1.44925	1	0.2286
rs28824784	8	128160055	a	g	0.1932	0.0011	0.0485815	0.0085689	1.432e-08	++	0	0.0143945	1	0.9045
rs62501604	8	23444987	a	g	0.7403	0.0367	-0.04421	0.0077982	1.434e-08	--	86.2	7.26358	1	0.007037
rs9321424	6	134302737	a	g	0.5033	0.0211	0.0414114	0.0073048	1.436e-08	++	0	0.461833	1	0.4968
rs6007587	22	45717524	t	c	0.2874	0.0016	-0.0432868	0.0076357	1.437e-08	--	39.7	1.65769	1	0.1979
rs4898504	12	49712333	t	c	0.1753	0.029	0.0508954	0.008978	1.437e-08	++	0	0.0045428	1	0.9463
rs4793981	17	46830927	t	c	0.6199	0.022	0.0405503	0.0071539	1.443e-08	++	78.8	4.72749	1	0.02968
rs111350975	11	1557092	a	g	0.8893	0.0037	-0.060908	0.0107455	1.443e-08	--	0	0.942613	1	0.3316
rs62453390	7	20780454	t	g	0.2764	0.0248	0.043601	0.0076924	1.444e-08	++	0	0.0022107	1	0.9625
rs2855811	6	31471801	a	g	0.3	0.0117	0.042167	0.0074395	1.445e-08	++	0	0.0002203	1	0.9882
rs78424430	22	28714197	a	g	0.0452	0.0174	0.100176	0.0176746	1.446e-08	++	64	2.78028	1	0.09543
rs11973964	7	20420684	a	t	0.659	0.0216	-0.0413369	0.0072934	1.447e-08	--	0	0.0027017	1	0.9585
rs2842959	6	160112669	t	c	0.4849	0.003	0.0389353	0.0068696	1.447e-08	++	0	0.179163	1	0.6721
rs1017988	4	106306716	a	g	0.12	0.0099	0.0591818	0.0104421	1.448e-08	++	31.2	1.45399	1	0.2279
rs551825	11	111480116	c	g	0.2941	0.0132	0.042223	0.0074504	1.451e-08	++	71.3	3.4884	1	0.0618
rs112531590	4	106357680	ca	c	0.8801	0.01	-0.0591588	0.0104388	1.452e-08	--	24.1	1.31794	1	0.251
rs9757188	3	86913640	a	g	0.6103	0.0017	0.0399128	0.0070429	1.452e-08	++	29.8	1.42468	1	0.2326
rs10116248	9	132568500	t	c	0.2522	0.0037	0.0444932	0.007851	1.452e-08	++	0	0.171728	1	0.6786
rs571462	11	111487106	c	g	0.2941	0.0132	0.042222	0.0074503	1.452e-08	++	71.3	3.48741	1	0.06184
rs1789360	11	111485087	a	c	0.7059	0.0132	-0.0422208	0.0074503	1.453e-08	--	71.3	3.48636	1	0.06188
rs4872140	8	23352118	t	c	0.6739	0.0113	0.0415762	0.0073367	1.454e-08	++	0	0.480781	1	0.4881
rs1784785	11	111483306	a	g	0.2942	0.0132	0.0422202	0.0074503	1.454e-08	++	71.3	3.48587	1	0.06189
rs2240258	17	56458183	a	c	0.2125	0.0125	-0.0476574	0.00841	1.455e-08	--	0	0.545386	1	0.4602
rs7644095	3	86936450	a	g	0.632	0.0007	0.0403943	0.0071283	1.456e-08	++	21.4	1.27154	1	0.2595
rs57836678	7	27324992	ctttttttttttttt	c	0.422	0	-0.0493	0.0087	1.456e-08	-?	0	0	0	1
rs59429023	8	128309402	t	g	0.9631	0.0055	0.106626	0.0188163	1.456e-08	++	74.5	3.92658	1	0.04753
rs4735037	8	109074887	c	g	0.7731	0.0055	0.047348	0.0083556	1.456e-08	++	0	0.968258	1	0.3251
rs56373728	2	63095792	a	g	0.6293	0	0.079163	0.01397	1.456e-08	?+	0	0	0	1
rs787811	3	153622907	t	g	0.1675	0.0182	-0.0529615	0.0093462	1.456e-08	--	0	0.0295845	1	0.8634
rs9280900	6	30094416	ca	c	0.2956	0	0.0493	0.0087	1.456e-08	+?	0	0	0	1
rs35228624	8	128721217	t	c	0.067	0.0003	0.0769714	0.0135835	1.457e-08	++	98.6	69.076	1	9.474e-17
rs9910629	17	57210301	c	g	0.661	0.0245	0.041029	0.0072407	1.458e-08	++	0	4.25e-05	1	0.9948
rs10749984	11	111492861	t	c	0.2941	0.0132	0.0422181	0.0074505	1.458e-08	++	71.3	3.48451	1	0.06195
rs12903647	15	59967774	c	g	0.6366	0.0207	0.0402936	0.0071114	1.461e-08	++	69.1	3.23139	1	0.07224
rs73018185	2	242241706	t	c	0.2102	0.0295	-0.0482447	0.0085147	1.461e-08	--	90.2	10.2097	1	0.001397
rs9310032	3	86884713	t	g	0.6104	0.0016	0.0398968	0.0070413	1.461e-08	++	16.4	1.19657	1	0.274
rs12944780	17	69040912	t	c	0.3548	0.0598	0.0407008	0.0071834	1.462e-08	++	34.1	1.51829	1	0.2179
rs12593480	15	59966553	a	g	0.3633	0.0207	-0.0402946	0.0071118	1.463e-08	--	69.9	3.31785	1	0.06853
rs59710626	19	38548094	t	g	0.1264	0.0172	-0.0599665	0.0105838	1.463e-08	--	53	2.12691	1	0.1447
rs75561918	8	128496963	a	g	0.0154	0	-0.2153	0.038	1.463e-08	-?	0	0	0	1
rs78479210	4	106270017	t	c	0.8893	0	0.124831	0.0220321	1.463e-08	?+	0	0	0	1
rs61191325	7	97639679	a	g	0.8663	0.0023	-0.0565472	0.0099806	1.464e-08	--	0	0.454835	1	0.5
rs9271594	6	32591213	a	g	0.8343	0.0073	-0.0520059	0.009179	1.464e-08	--	83.3	6.00481	1	0.01427
rs11259192	10	5726821	a	g	0.1304	0.0137	0.0573803	0.0101277	1.464e-08	++	0	0.957914	1	0.3277
rs262531	2	63904951	a	c	0.2716	0.0141	0.0434084	0.0076616	1.464e-08	++	0	0.0890206	1	0.7654
rs75920486	12	48572982	t	g	0.0394	0.0039	-0.10533	0.0185917	1.467e-08	--	0	0.0087161	1	0.9256
rs10256042	7	20372441	t	c	0.3635	0.0211	0.040882	0.0072163	1.468e-08	++	0	0.339725	1	0.56
rs2644615	1	156761618	t	c	0.2679	0.0055	-0.044429	0.0078424	1.468e-08	--	55.7	2.25871	1	0.1329
rs7767188	6	30073776	a	g	0.2166	0.0104	0.0468545	0.0082706	1.469e-08	++	54.9	2.21651	1	0.1365
rs7770010	6	32574896	a	g	0.166	0.0077	0.0516667	0.0091202	1.469e-08	++	83	5.89276	1	0.0152
rs55755102	4	106315710	t	c	0.8801	0.0099	-0.0591325	0.0104379	1.469e-08	--	32	1.47147	1	0.2251
rs114875666	2	62863305	t	c	0.0727	0.0093	-0.0761239	0.0134378	1.471e-08	--	0	0.691486	1	0.4057
rs4872161	8	23441508	t	c	0.7401	0.0366	-0.0441746	0.0077981	1.472e-08	--	86.6	7.44267	1	0.00637
rs10260272	7	40861084	a	t	0.5396	0.0019	0.0393005	0.0069379	1.473e-08	++	0	0.228771	1	0.6324
rs11071469	15	59967047	t	c	0.3634	0.0207	-0.0402852	0.0071116	1.473e-08	--	69.8	3.3092	1	0.06889
rs72668219	4	106319842	a	g	0.8801	0.0099	-0.0591275	0.0104378	1.473e-08	--	31.9	1.46932	1	0.2255
rs149501897	8	127967818	g	gaa	0.0657	0	0.0895	0.0158	1.474e-08	+?	0	0	0	1
rs78531757	4	106245779	t	c	0.1223	0.0121	0.0584704	0.0103224	1.475e-08	++	0	0.986391	1	0.3206
rs74935486	4	106245781	t	c	0.8777	0.0121	-0.0584704	0.0103224	1.475e-08	--	0	0.986391	1	0.3206
rs13282032	8	23441629	t	c	0.2599	0.0366	0.0441699	0.007798	1.477e-08	++	86.6	7.44886	1	0.006348
rs13297359	9	132603396	t	g	0.2305	0.0025	0.0461106	0.0081407	1.477e-08	++	0	0.25844	1	0.6112
rs4872160	8	23441424	c	g	0.7401	0.0366	-0.04417	0.0077981	1.477e-08	--	86.6	7.44908	1	0.006347
rs12478736	2	63612976	t	c	0.8689	0.0054	-0.0572876	0.0101141	1.478e-08	--	0	0.535324	1	0.4644
rs11135752	8	23443472	a	g	0.2598	0.0366	0.0441657	0.0077975	1.478e-08	++	86.6	7.45098	1	0.00634
rs28383282	6	32586375	t	c	0.2249	0	-0.0481468	0.0085004	1.478e-08	--	90.9	11.029	1	0.000897
rs11998600	8	23441791	a	g	0.2599	0.0366	0.0441679	0.007798	1.479e-08	++	86.6	7.45137	1	0.006339
rs7813152	8	23442835	a	g	0.7402	0.0366	-0.0441654	0.0077977	1.479e-08	--	86.6	7.45217	1	0.006336
rs7825802	8	109068514	t	c	0.7731	0.0055	0.0473246	0.0083555	1.48e-08	++	0	0.999033	1	0.3175
rs7005475	8	109079381	a	c	0.7731	0.0055	0.0473245	0.0083555	1.48e-08	++	0	0.998955	1	0.3176
rs7840755	8	109073669	c	g	0.7728	0.0057	0.0473231	0.0083555	1.481e-08	++	0	0.998391	1	0.3177
rs10238339	7	20394485	t	c	0.6602	0.0232	-0.041298	0.0072917	1.482e-08	--	0	0.192773	1	0.6606
rs11966332	6	31229701	t	c	0.1545	0	0.0623	0.011	1.482e-08	+?	0	0	0	1
rs62190378	2	242397237	t	c	0.1945	0.0132	-0.0497618	0.0087861	1.482e-08	--	87.2	7.82107	1	0.005164
rs2871960	3	141121814	a	c	0.5513	0.009	-0.0389076	0.0068699	1.483e-08	--	35.2	1.54321	1	0.2141
rs13274011	8	109081487	a	g	0.2269	0.0055	-0.047321	0.0083555	1.483e-08	--	0	0.997541	1	0.3179
rs4735039	8	109080468	a	c	0.7731	0.0055	0.0473214	0.0083555	1.483e-08	++	0	0.99771	1	0.3179
rs77397203	8	109071051	c	g	0.2274	0.0058	-0.0473228	0.0083557	1.483e-08	--	0	0.958243	1	0.3276
rs6774314	3	70852740	a	t	0.6124	0.0414	0.0407584	0.0071967	1.483e-08	++	0	0.0784915	1	0.7794
rs187872151	9	132559599	t	c	0.1877	0	0.0572	0.0101	1.484e-08	+?	0	0	0	1
rs34520229	9	132579977	ca	c	0.8038	0	-0.0572	0.0101	1.484e-08	-?	0	0	0	1
rs11071468	15	59966920	a	t	0.6366	0.0207	0.040274	0.0071115	1.485e-08	++	69.7	3.29935	1	0.06931
rs10988519	9	132565943	t	g	0.7478	0.0034	-0.0444502	0.007849	1.486e-08	--	0	0.161393	1	0.6879
rs6774564	3	70852992	a	g	0.6127	0.0411	0.0407556	0.0071968	1.487e-08	++	0	0.078118	1	0.7799
rs12942441	17	36041031	t	c	0.6706	0	0.0504	0.0089	1.488e-08	+?	0	0	0	1
rs10637345	7	27562390	ccttt	c	0.6951	0	-0.0487	0.0086	1.489e-08	-?	0	0	0	1
rs386711547	7	27555914	a	g	0.3049	0	0.0487	0.0086	1.489e-08	+?	0	0	0	1
rs1023001565	18	56742904	a	g	0.6949	0	-0.0487	0.0086	1.489e-08	-?	0	0	0	1
rs1322108646	7	27566677	caat	c	0.3049	0	0.0487	0.0086	1.489e-08	+?	0	0	0	1
rs202008898	7	27566682	t	g	0.3049	0	0.0487	0.0086	1.489e-08	+?	0	0	0	1
rs9310034	3	86892018	t	c	0.6104	0.0016	0.0398723	0.0070413	1.491e-08	++	15.5	1.18378	1	0.2766
rs1203569	7	40836291	t	c	0.5329	0.0022	0.0396305	0.0069986	1.491e-08	++	0	0.282075	1	0.5953
rs696868	3	153630234	c	g	0.8326	0.0182	0.0529216	0.0093461	1.492e-08	++	0	0.0330258	1	0.8558
rs1807724	22	43434284	c	g	0.4903	0	0.0453	0.008	1.492e-08	+?	0	0	0	1
rs9869012	3	127728663	t	c	0.2566	0.0066	0.0441334	0.0077941	1.493e-08	++	79.3	4.83996	1	0.02781
rs4289826	8	23350422	t	c	0.6736	0.0112	0.0411717	0.0072712	1.494e-08	++	0	0.466199	1	0.4947
rs34039593	6	32570311	t	g	0.8348	0.007	-0.0519857	0.009181	1.494e-08	--	82.9	5.84161	1	0.01565
rs11021967	11	2278937	t	c	0.3713	0.0152	0.0401656	0.0070939	1.496e-08	++	53.5	2.15249	1	0.1423
rs11998648	8	23441928	a	g	0.2598	0.0366	0.0441519	0.007798	1.496e-08	++	86.6	7.47255	1	0.006265
rs3765787	1	156754465	t	c	0.2688	0.0049	-0.0440512	0.0077805	1.498e-08	--	56.4	2.29593	1	0.1297
rs74622686	11	134264227	a	g	0.8691	0.0039	-0.0588507	0.0103947	1.499e-08	--	0	0.275231	1	0.5998
rs140054664	6	109402201	t	g	0.9727	0.0092	-0.131371	0.0232034	1.499e-08	--	0	0.209023	1	0.6475
rs2334550	11	1512132	a	g	0.8899	0.0035	-0.0612342	0.0108157	1.5e-08	--	0	0.751984	1	0.3858
rs6419887	3	86961000	t	c	0.3329	0.0061	-0.0413972	0.0073121	1.501e-08	--	33.1	1.49393	1	0.2216
rs6419886	3	86960993	a	g	0.3329	0.0061	-0.0413972	0.0073121	1.501e-08	--	33.1	1.49393	1	0.2216
rs2847344	1	10564675	a	g	0.6934	0.0043	0.0420379	0.0074252	1.501e-08	++	0	0.0599153	1	0.8066
rs13259739	8	128444709	t	g	0.0776	0.013	0.0729323	0.0128825	1.502e-08	+-	86.8	7.60005	1	0.005837
rs140532718	13	73665758	t	tgggaggatcacttga	0.1207	0.0133	0.0597357	0.0105517	1.503e-08	++	0	0.117877	1	0.7313
rs1255289	14	53827222	t	g	0.4524	0.0014	-0.0392831	0.006939	1.503e-08	--	60.9	2.55794	1	0.1097
rs12213228	6	109369169	a	g	0.8779	0	-0.0685	0.0121	1.504e-08	-?	0	0	0	1
rs1266634	14	53827165	a	g	0.5476	0.0014	0.0392826	0.006939	1.504e-08	++	60.9	2.55757	1	0.1098
rs35853071	6	109349355	t	tc	0.1262	0	0.0668	0.0118	1.505e-08	+?	0	0	0	1
rs66844534	8	23540650	ccctctccttccccaattt	c	0.8555	0	-0.0634	0.0112	1.507e-08	-?	0	0	0	1
rs2911429	16	82203443	t	c	0.2368	0.0141	0.0449114	0.0079339	1.508e-08	++	10.5	1.11754	1	0.2904
rs7396726	11	1527781	a	g	0.1102	0.0034	0.0611961	0.0108108	1.508e-08	++	0	0.943763	1	0.3313
rs12951535	17	46839490	a	g	0.3656	0.0197	-0.0402166	0.0071053	1.513e-08	--	30.7	1.44276	1	0.2297
rs1565142232	11	69026672	a	c	0.189	0	0.0566	0.01	1.514e-08	+?	0	0	0	1
rs11848320	14	69105359	a	g	0.0561	0.0001	-0.0858133	0.0151618	1.515e-08	--	0	0.0240714	1	0.8767
rs2137302	8	23445641	t	c	0.7403	0.0367	-0.0441352	0.007798	1.516e-08	--	86.2	7.22921	1	0.007173
rs201101055	17	44233712	ca	c	0.0163	0	0.158022	0.0279203	1.516e-08	++	96.8	30.7731	1	2.9e-08
rs10831703	11	2304554	t	c	0.6638	0.0135	-0.0407741	0.0072044	1.517e-08	--	0	0.175351	1	0.6754
rs11782448	8	109067931	a	t	0.7731	0.0056	0.0472893	0.0083558	1.518e-08	++	0	0.984928	1	0.321
rs9840371	3	153796829	t	c	0.8474	0.0211	0.0549917	0.0097167	1.518e-08	++	0	0.496377	1	0.4811
rs7006224	8	109079739	t	c	0.2269	0.0056	-0.0472888	0.0083557	1.519e-08	--	0	0.984695	1	0.321
rs2037815	2	202101715	a	g	0.5089	0.0131	0.0385242	0.0068071	1.519e-08	++	0	0.708988	1	0.3998
rs56143290	3	127737383	a	g	0.7436	0.0068	-0.0440964	0.0077919	1.52e-08	--	79.6	4.89156	1	0.02699
rs78245970	8	127943612	c	g	0.095	0.0128	0.0655585	0.0115845	1.521e-08	++	92.7	13.6637	1	0.0002186
rs2760990	6	32571110	a	g	0.1683	0.0085	0.0515594	0.0091109	1.522e-08	++	83.7	6.15356	1	0.01311
rs35782301	1	150861859	t	c	0.2878	0	0.0498	0.0088	1.522e-08	+?	0	0	0	1
rs6605556	6	32583099	a	g	0.8356	0.0066	-0.0519421	0.0091787	1.523e-08	--	83.2	5.96898	1	0.01456
rs10891283	11	111527672	a	g	0.2809	0.0087	0.0429695	0.0075934	1.524e-08	++	67.2	3.05182	1	0.08065
rs1713847	3	153791107	a	c	0.8474	0.0211	0.0549834	0.0097164	1.524e-08	++	0	0.494503	1	0.4819
rs17860428	2	202151400	a	g	0.1894	0.0054	-0.0501035	0.0088543	1.526e-08	--	0	0.0003598	1	0.9849
rs1017730	11	47733494	a	g	0.2253	0.0258	0.0474022	0.0083771	1.527e-08	++	0	0.308015	1	0.5789
rs6151532	15	59968213	t	c	0.6365	0.0209	0.0402378	0.0071113	1.529e-08	++	69.4	3.2683	1	0.07063
rs954770960	17	507120	a	t	0.5285	0	0.0447	0.0079	1.529e-08	+?	0	0	0	1
rs6151533	15	59968148	c	g	0.6365	0.0209	0.0402378	0.0071113	1.529e-08	++	69.4	3.26828	1	0.07063
rs35761157	3	113213493	ca	c	0.1622	0	-0.0662	0.0117	1.53e-08	-?	0	0	0	1
rs78220543	2	242489066	a	g	0.2076	0.0124	-0.0506023	0.0089434	1.531e-08	--	92	12.5471	1	0.0003968
rs6661009	1	153940739	a	c	0.506	0.0248	-0.0385393	0.0068114	1.531e-08	--	83.5	6.04513	1	0.01394
rs7014974	8	127905106	c	g	0.2764	0	0.0834498	0.0147495	1.533e-08	?+	0	0	0	1
rs34285050	15	40994584	a	g	0.8309	0.0001	0.0522311	0.0092318	1.534e-08	++	0	0.635756	1	0.4253
rs6439204	3	129631779	t	c	0.1694	0.0017	0.0517536	0.0091475	1.535e-08	++	0	0.533272	1	0.4652
rs2936812	3	113014064	a	g	0.7644	0.0216	0.0461401	0.0081554	1.535e-08	++	0	0.322923	1	0.5699
rs4516561	3	127738195	t	c	0.7436	0.0068	-0.0440798	0.0077913	1.536e-08	--	79.5	4.87391	1	0.02727
rs1617260	12	64981458	t	g	0.5359	0.0222	-0.0395613	0.006993	1.538e-08	--	0	0.0014196	1	0.9699
rs9828386	3	127760957	t	c	0.7438	0.0068	-0.0440682	0.0077899	1.539e-08	--	80.6	5.14328	1	0.02334
rs1223428028	2	173584842	t	c	0.1026	0	-0.0792	0.014	1.539e-08	-?	0	0	0	1
rs28361060	6	32303848	a	g	0.1986	0.0096	0.0479177	0.0084705	1.54e-08	++	37.6	1.60186	1	0.2056
rs16849151	4	73922549	a	c	0.8601	0.0132	0.0568541	0.0100506	1.542e-08	++	0	0.0068684	1	0.934
rs111711955	11	134264529	a	g	0.8704	0.0032	-0.0591527	0.0104576	1.545e-08	--	0	0.318741	1	0.5724
rs12881375	14	53371980	a	c	0.713	0.0061	0.0425939	0.0075302	1.545e-08	++	23.9	1.31351	1	0.2518
rs13073680	3	129633119	a	g	0.1694	0.0017	0.0517436	0.0091478	1.546e-08	++	0	0.530722	1	0.4663
rs35118762	6	32560631	t	c	0.1651	0.0068	0.0519115	0.0091775	1.546e-08	++	83.3	5.99336	1	0.01436
rs61899383	11	111529083	a	g	0.7189	0.0088	-0.0429528	0.0075937	1.546e-08	--	68.7	3.19813	1	0.07372
rs56151658	6	32647379	a	c	0.1269	0	0.0724	0.0128	1.547e-08	+?	0	0	0	1
rs6625769	X	70435838	c	g	0.7403	0	-0.0362	0.0064	1.547e-08	-?	0	0	0	1
rs111731604	3	128028964	a	g	0.9719	0.0093	-0.120767	0.0213512	1.547e-08	--	40.9	1.69334	1	0.1932
rs80079831	3	113274336	t	c	0.7728	0.0526	0.0473842	0.0083775	1.549e-08	++	0	0.74308	1	0.3887
rs79712525	2	63662239	t	c	0.0364	0.001	-0.106323	0.018798	1.549e-08	--	0	0.185513	1	0.6667
rs3809615	16	85045498	c	g	0.1895	0.0093	-0.0510994	0.0090344	1.549e-08	--	36.2	1.56769	1	0.2105
rs12620010	2	202099256	t	g	0.5294	0.0097	-0.0389094	0.0068793	1.549e-08	--	0	0.237625	1	0.6259
rs56057909	2	242395315	t	c	0.2415	0.0257	-0.0457271	0.0080849	1.55e-08	--	88.6	8.76731	1	0.003067
rs62479802	7	97800003	a	g	0.8636	0.0281	-0.0567669	0.0100368	1.55e-08	--	49.2	1.96937	1	0.1605
rs3130376	6	30323109	a	g	0.1131	0.0133	-0.06193	0.0109495	1.55e-08	--	42.4	1.73697	1	0.1875
rs62479818	7	97818246	c	g	0.8637	0.0281	-0.0567666	0.0100368	1.551e-08	--	49.2	1.9695	1	0.1605
rs66760109	3	86904461	ct	c	0.3893	0.002	-0.0398319	0.0070426	1.551e-08	--	30.3	1.43526	1	0.2309
rs1541296	18	61022115	a	g	0.6617	0.0024	-0.0412284	0.0072896	1.552e-08	--	0	0.18328	1	0.6686
rs7790498	7	27653207	a	g	0.3065	0	0.0810471	0.0143308	1.554e-08	?+	0	0	0	1
rs5943648	X	52613835	a	g	0.931	0	0.0673	0.0119	1.554e-08	+?	0	0	0	1
rs145485164	X	52633547	t	c	0.931	0	0.0673	0.0119	1.554e-08	+?	0	0	0	1
rs116640420	2	63803859	c	g	0.9642	0.0019	-0.101994	0.0180347	1.555e-08	--	70.8	3.41906	1	0.06445
rs56064224	3	64920095	a	t	0.9502	0	0.0927815	0.0164059	1.555e-08	++	0	0.0037023	1	0.9515
rs59738222	4	106303069	t	c	0.1201	0.0099	0.0590553	0.0104424	1.555e-08	++	28.6	1.40129	1	0.2365
rs56256811	4	106299539	a	g	0.8799	0.0099	-0.0590551	0.0104424	1.556e-08	--	28.6	1.40117	1	0.2365
rs6151528	15	59968486	a	c	0.3635	0.0209	-0.0402161	0.0071112	1.556e-08	--	69.2	3.2499	1	0.07143
rs4881728	11	1530030	c	g	0.1102	0.0034	0.0611349	0.0108103	1.556e-08	++	0	0.92466	1	0.3363
rs530780808	4	106174703	g	gt	0.9243	0	0.0984	0.0174	1.557e-08	+?	0	0	0	1
rs750599	10	126692193	t	c	0.4274	0.0221	0.0391015	0.0069143	1.557e-08	++	0	0.0619471	1	0.8034
rs13092604	3	170214270	t	c	0.0624	0.0089	-0.0828838	0.0146568	1.559e-08	--	28.2	1.3929	1	0.2379
rs75590802	11	68977585	a	g	0.0464	0.0086	-0.0972886	0.017205	1.561e-08	--	18.3	1.22334	1	0.2687
rs57281251	11	1529538	a	t	0.1103	0.0033	0.0611278	0.01081	1.561e-08	++	0	0.922354	1	0.3369
rs41438151	4	106297664	a	g	0.1201	0.0099	0.0590484	0.0104424	1.561e-08	++	28.5	1.39843	1	0.237
rs7161281	14	53350479	a	g	0.2879	0.0067	-0.0425797	0.00753	1.561e-08	--	20.3	1.25396	1	0.2628
rs55736709	18	51856027	t	c	0.4165	0.0232	0.0389497	0.0068881	1.562e-08	++	0	0.229631	1	0.6318
rs1554181364	6	31235384	c	g	0.1533	0	0.0622	0.011	1.563e-08	+?	0	0	0	1
rs9869433	3	86928277	a	g	0.642	0.0061	0.0404276	0.0071496	1.563e-08	++	43.9	1.78191	1	0.1819
rs62531412	8	127660492	a	g	0.0147	0.0003	0.178487	0.0315656	1.563e-08	++	92.7	13.6154	1	0.0002243
rs13298190	9	132551239	a	g	0.7442	0.0045	-0.0443031	0.007835	1.563e-08	--	0	0.104597	1	0.7464
rs2106603	11	2299577	t	c	0.6638	0.0135	-0.0407341	0.0072041	1.565e-08	--	0	0.144313	1	0.704
rs386793031	16	82166181	t	c	0.6159	0	-0.0458	0.0081	1.565e-08	-?	0	0	0	1
rs9456574	6	161102831	t	c	0.1477	0.013	-0.0547638	0.0096855	1.566e-08	--	78.1	4.56084	1	0.03271
rs75548261	2	238426204	g	gggta	0.84	0	-0.0605	0.0107	1.566e-08	-?	0	0	0	1
rs9831416	3	86928244	a	t	0.358	0.0061	-0.0404248	0.0071496	1.566e-08	--	43.8	1.78008	1	0.1821
rs9869007	3	86928199	a	c	0.642	0.0061	0.0404248	0.0071496	1.566e-08	++	43.8	1.78008	1	0.1821
rs34792987	11	2232809	a	g	0.5331	0	-0.0757996	0.0134062	1.567e-08	?-	0	0	0	1
rs9657280	8	23442331	t	c	0.7402	0.0366	-0.0440914	0.0077981	1.567e-08	--	86.8	7.5548	1	0.005985
rs35326152	2	64138223	t	ta	0.5011	0.0494	0.0389929	0.0068965	1.567e-08	++	0	0.217966	1	0.6406
rs2644606	1	156777845	t	g	0.2758	0.0026	-0.0439579	0.0077748	1.568e-08	--	72.7	3.66873	1	0.05544
rs34255305	8	128632702	a	t	0.9614	0.0057	0.106299	0.018801	1.569e-08	++	91	11.1335	1	0.0008478
rs5746116	6	160108422	t	c	0.0296	0.0042	-0.124322	0.0219888	1.569e-08	--	0	0.0403683	1	0.8408
rs6006987	22	45723320	a	c	0.2854	0.0028	-0.0431732	0.0076362	1.57e-08	--	46.9	1.88309	1	0.17
rs10789843	11	111576158	t	c	0.2715	0.0051	0.0433434	0.0076666	1.572e-08	++	60	2.49742	1	0.114
rs262532	2	63906020	a	g	0.7284	0.014	-0.0433167	0.0076619	1.572e-08	--	0	0.102134	1	0.7493
rs66956902	4	106350968	t	c	0.1198	0.0098	0.0590028	0.0104366	1.573e-08	++	31.4	1.45776	1	0.2273
rs11517283	10	46246655	a	g	0.9809	0.0034	0.157957	0.0279409	1.574e-08	++	38	1.61268	1	0.2041
rs386754612	11	69143284	a	g	0.2005	0	0.0554	0.0098	1.576e-08	+?	0	0	0	1
rs7397141	12	114522730	t	g	0.3701	0.0226	-0.040405	0.0071475	1.576e-08	--	0	0.595386	1	0.4403
rs12700185	7	20413938	c	g	0.661	0.0231	-0.0412171	0.0072912	1.577e-08	--	0	0.0672817	1	0.7953
rs834594	7	47473096	t	c	0.6779	0.0015	0.0414053	0.0073248	1.579e-08	++	54.5	2.19881	1	0.1381
rs4871892	8	23445472	a	g	0.2598	0.0367	0.0440806	0.0077983	1.58e-08	++	86.1	7.17112	1	0.007409
rs10072476	5	44299400	t	c	0.3222	0.0029	0.0413833	0.0073213	1.582e-08	++	31.5	1.45934	1	0.227
rs3806417	1	156711623	a	c	0.3454	0.0003	-0.0411563	0.0072816	1.585e-08	--	57.9	2.37391	1	0.1234
rs78701668	6	160587380	t	c	0.028	0.0024	0.115099	0.0203638	1.585e-08	++	65.1	2.8661	1	0.09046
rs186860866	3	87455629	a	g	0.046	0.0039	0.0931478	0.0164804	1.586e-08	++	0	0.0540834	1	0.8161
rs10741561	11	2300181	a	g	0.6634	0.0138	-0.0407167	0.007204	1.587e-08	--	0	0.147528	1	0.7009
rs2504927	6	160860430	t	c	0.4519	0.034	-0.0388284	0.00687	1.587e-08	--	0	0.802323	1	0.3704
rs73137958	3	86840846	a	g	0.3568	0.0054	-0.0403989	0.0071482	1.589e-08	--	45.2	1.82523	1	0.1767
rs62442661	6	160374745	c	g	0.9374	0.025	-0.0849295	0.0150279	1.591e-08	--	80.5	5.11979	1	0.02365
rs6003005	22	43429725	a	g	0.7834	0.0045	-0.0469237	0.0083029	1.591e-08	--	0	0.203957	1	0.6515
rs192607367	18	76739965	a	g	0.144	0.0034	0.0548579	0.0097069	1.591e-08	++	0	0.261664	1	0.609
rs1635529	12	48395102	t	g	0.1859	0.034	-0.0512216	0.0090637	1.592e-08	--	8.7	1.09478	1	0.2954
rs68146425	4	106302180	a	g	0.1201	0.0099	0.0590132	0.0104423	1.592e-08	++	27.7	1.38377	1	0.2395
rs6419888	3	86961118	a	g	0.333	0.0061	-0.0413222	0.0073121	1.593e-08	--	33.7	1.50804	1	0.2194
rs41272791	12	48395043	cg	c	0.8141	0.034	0.0512212	0.0090637	1.593e-08	++	8.6	1.09463	1	0.2954
rs9803857	1	154191791	a	g	0.4216	0.0218	0.039048	0.0069096	1.593e-08	++	0	0.111778	1	0.7381
rs6791881	3	86960686	a	g	0.3329	0.0061	-0.0413227	0.0073121	1.593e-08	--	33.7	1.50835	1	0.2194
rs35473122	7	27596067	a	at	0.3046	0	0.0486	0.0086	1.594e-08	+?	0	0	0	1
rs113377399	3	152003718	ct	c	0.8721	0	0.0729	0.0129	1.594e-08	+?	0	0	0	1
rs149905818	4	106231334	t	c	0.9712	0.0123	0.136993	0.0242422	1.595e-08	++	0	0.108237	1	0.7422
rs1189175622	7	97948257	ca	c	0.813	0	-0.0599	0.0106	1.596e-08	-?	0	0	0	1
rs34075871	3	127736818	a	at	0.7451	0.0067	-0.0440504	0.0077955	1.597e-08	--	80.6	5.14662	1	0.02329
rs17365084	7	20408427	a	t	0.3392	0.0229	0.0412023	0.0072915	1.597e-08	++	0	0.0579421	1	0.8098
rs9292903	5	44299998	a	g	0.3004	0.0019	0.0422879	0.0074837	1.598e-08	++	0	0.901312	1	0.3424
rs147557123	8	109077011	a	t	0.7731	0.0056	0.0472159	0.0083557	1.598e-08	++	0	0.995636	1	0.3184
rs35327910	17	36097866	a	g	0.9771	0	-0.165	0.0292	1.598e-08	-?	0	0	0	1
rs1255291	14	53826726	a	g	0.547	0.0018	0.0392108	0.0069391	1.598e-08	++	61.2	2.57953	1	0.1083
rs9827173	3	127736084	t	c	0.7451	0.0067	-0.0440521	0.007796	1.599e-08	--	80.6	5.14999	1	0.02325
rs4544567	3	127738261	a	g	0.7436	0.0068	-0.0440266	0.0077915	1.599e-08	--	79.3	4.82466	1	0.02806
rs1347432826	3	86995306	a	g	0.371	0	-0.0469	0.0083	1.599e-08	-?	0	0	0	1
rs55917091	3	64912786	t	c	0.95	0.0001	0.0927094	0.0164069	1.599e-08	++	0	0.0023297	1	0.9615
rs36200804	7	40860532	a	g	0.4603	0.0019	-0.039204	0.0069383	1.601e-08	--	0	0.228054	1	0.633
rs10227384	7	40837736	a	g	0.5363	0.0004	0.0395522	0.007	1.602e-08	++	0	0.252922	1	0.615
rs6907476	6	76479489	t	c	0.8276	0.0261	0.0526913	0.0093257	1.603e-08	++	45.1	1.81989	1	0.1773
rs67248885	4	106318566	t	c	0.88	0.0099	-0.0589742	0.0104378	1.604e-08	--	32.9	1.4892	1	0.2223
rs531868588	6	30366175	t	g	0.8034	0	-0.0565	0.01	1.604e-08	-?	0	0	0	1
rs6811159	4	106323058	a	g	0.8802	0.0098	-0.0589747	0.0104378	1.604e-08	--	32.9	1.4894	1	0.2223
rs1793915	12	48386577	t	g	0.8174	0.0331	0.0516575	0.0091429	1.604e-08	++	0	0.807896	1	0.3687
rs2252711	6	29626321	t	c	0.7409	0.0255	-0.0439467	0.0077784	1.606e-08	--	0	0.112338	1	0.7375
rs9827325	3	127736174	t	c	0.7451	0.0067	-0.0440458	0.007796	1.606e-08	--	80.6	5.14381	1	0.02333
rs116893042	14	38681990	a	g	0.0192	0.0087	-0.175373	0.0310402	1.606e-08	--	0	0.0189503	1	0.8905
rs9844891	3	127743260	t	c	0.2562	0.0069	0.0440071	0.0077893	1.607e-08	++	79.6	4.89248	1	0.02697
rs138853478	X	51689523	c	g	0.0686	0	-0.0661	0.0117	1.608e-08	-?	0	0	0	1
rs13097739	3	127739076	t	c	0.7436	0.0068	-0.0440152	0.0077908	1.608e-08	--	79.6	4.90563	1	0.02677
rs3104378	6	32599163	t	c	0.1703	0.0098	0.0514766	0.0091116	1.608e-08	++	82.9	5.8465	1	0.01561
rs7641039	3	153768638	a	c	0.164	0.0209	-0.0531511	0.0094084	1.611e-08	--	0	0.904097	1	0.3417
rs9822021	3	127735238	t	c	0.745	0.0066	-0.0440447	0.0077964	1.611e-08	--	80.6	5.14438	1	0.02332
rs7094871	10	114712154	c	g	0.4679	0.014	-0.0389847	0.0069007	1.611e-08	--	19.7	1.24473	1	0.2646
rs17455540	7	20379869	a	g	0.6599	0.0232	-0.0411881	0.0072911	1.613e-08	--	0	0.194611	1	0.6591
rs9814296	3	127732028	a	g	0.2549	0.0066	0.0440513	0.0077981	1.614e-08	++	80.6	5.15689	1	0.02315
rs3129751	6	32582189	a	c	0.8348	0.0074	-0.0518843	0.009185	1.616e-08	--	83.5	6.05121	1	0.0139
rs185161365	4	106243779	a	g	0.8779	0.012	-0.0583084	0.0103224	1.616e-08	--	0	1.00014	1	0.3173
rs375688525	4	106243367	t	g	0.8779	0.012	-0.058309	0.0103224	1.616e-08	--	0	1.00036	1	0.3172
rs9861755	3	127739721	a	g	0.7437	0.0068	-0.0440059	0.0077904	1.616e-08	--	79.6	4.89518	1	0.02693
rs808950	3	113015553	a	c	0.2357	0.0216	-0.046065	0.0081553	1.619e-08	--	0	0.329265	1	0.5661
rs2317312	19	42025724	t	c	0.3267	0.0043	-0.042385	0.0075038	1.619e-08	--	0	0.0070139	1	0.9333
rs11264535	1	156722424	c	g	0.3466	0.0006	-0.0411041	0.0072772	1.62e-08	--	55.8	2.2606	1	0.1327
rs12887631	14	53373399	a	t	0.2874	0.0063	-0.0425404	0.0075315	1.62e-08	--	15.6	1.18478	1	0.2764
rs750279814	8	128205790	t	g	0.12	0	-0.119402	0.0211394	1.62e-08	?-	0	0	0	1
rs11213968	11	111527629	c	g	0.7189	0.0088	-0.0428903	0.0075934	1.62e-08	--	67.4	3.0682	1	0.07984
rs4714489	6	41552429	a	g	0.3449	0	0.0793917	0.0140561	1.621e-08	?+	0	0	0	1
rs61791544	3	153767504	a	t	0.164	0.0209	-0.0531409	0.0094083	1.621e-08	--	0	0.90096	1	0.3425
rs736702	22	45725600	a	g	0.7312	0.002	0.0437892	0.0077528	1.621e-08	++	35.4	1.54902	1	0.2133
rs446044	6	160714789	t	c	0.7303	0.0078	0.0434656	0.0076956	1.622e-08	++	32.3	1.47758	1	0.2242
rs1416685	1	51243374	c	g	0.3605	0.0613	0.0409413	0.0072486	1.622e-08	++	0	0.759603	1	0.3835
rs77281619	2	62859511	t	c	0.936	0.0011	-0.0779921	0.0138085	1.622e-08	--	15.8	1.18809	1	0.2757
rs17851057	22	45723842	a	g	0.2858	0.0025	-0.0431274	0.0076359	1.623e-08	--	42.5	1.73796	1	0.1874
rs7673307	4	106303546	a	g	0.1201	0.0099	0.0589794	0.0104424	1.623e-08	++	29.1	1.41127	1	0.2348
rs7678439	4	106303985	c	g	0.8799	0.0099	-0.0589795	0.0104424	1.623e-08	--	29.1	1.41132	1	0.2348
rs66867451	4	106301577	c	g	0.8799	0.0099	-0.0589788	0.0104424	1.623e-08	--	29.1	1.41104	1	0.2349
rs74495751	6	160624947	c	g	0.0284	0	0.1316	0.0233	1.623e-08	+?	0	0	0	1
rs56387770	4	106302720	t	c	0.8801	0.0098	-0.0589783	0.0104424	1.624e-08	--	29.1	1.41083	1	0.2349
rs55758341	4	106302352	a	g	0.12	0.0099	0.0589783	0.0104424	1.624e-08	++	29.1	1.41083	1	0.2349
rs56184249	4	106302408	t	c	0.8799	0.0099	-0.0589783	0.0104424	1.624e-08	--	29.1	1.41083	1	0.2349
rs493865	11	111495178	a	c	0.2942	0.0132	0.0420771	0.0074504	1.626e-08	++	71.7	3.53561	1	0.06006
rs9681954	3	86892364	t	c	0.3896	0.0016	-0.0397671	0.0070413	1.626e-08	--	18.9	1.23336	1	0.2668
rs1413781852	2	85818886	t	c	0.2846	0	-0.0497	0.0088	1.626e-08	-?	0	0	0	1
rs896014	3	153842691	a	g	0.1518	0.0191	-0.0549684	0.009733	1.627e-08	--	0	0.683597	1	0.4084
rs1795613	12	65033202	t	g	0.567	0.0198	0.039701	0.0070299	1.629e-08	++	31.5	1.45901	1	0.2271
rs17234268	5	44335327	c	g	0.907	0.004	-0.065827	0.0116563	1.63e-08	--	0	0.0263511	1	0.871
rs114537310	2	63628724	t	c	0.0366	0.0009	-0.106215	0.018808	1.63e-08	--	0	0.225078	1	0.6352
rs1789361	11	111485334	t	c	0.2942	0.0132	0.0420744	0.0074503	1.63e-08	++	71.7	3.53317	1	0.06015
rs941462400	21	42776813	a	g	0.9724	0	-0.1457	0.0258	1.63e-08	-?	0	0	0	1
rs7119893	11	111493176	t	c	0.7058	0.0132	-0.0420729	0.0074503	1.631e-08	--	71.7	3.53182	1	0.0602
rs143539909	4	106313173	a	aaaat	0.1197	0.0098	0.0589442	0.0104379	1.631e-08	++	34.2	1.51927	1	0.2177
rs521947	11	111492616	a	g	0.2938	0.013	0.0420736	0.0074503	1.631e-08	++	71.7	3.53241	1	0.06018
rs1270920564	7	27669577	g	gaata	0.6951	0	-0.048	0.0085	1.632e-08	-?	0	0	0	1
rs1173462123	5	44325983	t	ta	0.3292	0	0.048	0.0085	1.632e-08	+?	0	0	0	1
rs3785493	17	56472119	t	g	0.7875	0.0125	0.0474929	0.0084104	1.633e-08	++	0	0.584519	1	0.4445
rs1784788	11	111486136	t	g	0.2944	0.0134	0.042071	0.0074503	1.634e-08	++	71.7	3.53009	1	0.06026
rs10934839	3	127745539	t	c	0.7432	0.0065	-0.043986	0.0077895	1.634e-08	--	80.2	5.06292	1	0.02444
rs479667	11	111484034	t	c	0.7058	0.0132	-0.0420708	0.0074503	1.634e-08	--	71.7	3.52989	1	0.06027
rs783149	6	161088918	a	c	0.1703	0.0034	0.0509824	0.0090286	1.635e-08	++	66.2	2.95683	1	0.08552
rs929243	7	27453712	a	g	0.4338	0.001	-0.0389066	0.0068901	1.635e-08	--	69.9	3.3195	1	0.06846
rs11689868	2	242113076	t	c	0.6805	0.0222	0.0421066	0.0074568	1.636e-08	++	54.2	2.18458	1	0.1394
rs34436326	7	20439552	a	g	0.3353	0.0204	0.0412587	0.0073071	1.638e-08	++	0	0.244241	1	0.6212
rs2250917	14	53829860	a	g	0.548	0.0007	0.0391761	0.0069382	1.638e-08	++	55.6	2.25446	1	0.1332
rs373797317	X	51256355	a	g	0.0563	0	0.1022	0.0181	1.638e-08	+?	0	0	0	1
rs1635535	12	48386241	a	g	0.1827	0.0331	-0.0516229	0.0091425	1.638e-08	--	0	0.797924	1	0.3717
rs12661228	6	29670366	t	c	0.2638	0.0252	0.0438762	0.0077705	1.638e-08	++	0	0.0058342	1	0.9391
rs2905778	6	29889622	a	g	0.4312	0	-0.0463	0.0082	1.639e-08	-?	0	0	0	1
rs2844811	6	29889779	a	g	0.4312	0	-0.0463	0.0082	1.639e-08	-?	0	0	0	1
rs35454383	17	56475599	t	c	0.2125	0.0125	-0.047488	0.0084106	1.64e-08	--	0	0.583158	1	0.4451
rs11818383	10	122751994	a	g	0.6639	0.0052	-0.0407213	0.0072121	1.64e-08	--	63	2.70179	1	0.1002
rs477900	6	160622502	a	g	0.7235	0.0043	0.0432928	0.0076676	1.64e-08	++	34.7	1.53194	1	0.2158
rs10502147	11	111569931	a	g	0.2714	0.0052	0.0432893	0.0076672	1.642e-08	++	63.6	2.7462	1	0.09749
rs115446289	4	106349885	t	c	0.8803	0.0098	-0.0589259	0.0104366	1.642e-08	--	31.9	1.46752	1	0.2257
rs78719049	22	43464139	t	ta	0.8389	0	-0.0638	0.0113	1.642e-08	-?	0	0	0	1
rs11264533	1	156718448	c	g	0.3452	0.0002	-0.0411064	0.0072809	1.644e-08	--	57.2	2.33785	1	0.1263
rs6981463	8	23448095	c	g	0.26	0.0363	0.0440092	0.0077952	1.645e-08	++	85.4	6.85423	1	0.008843
rs2037888	3	70826231	a	g	0.3816	0.0353	-0.0405476	0.0071822	1.646e-08	--	0	0.0634159	1	0.8012
rs12693930	2	202044232	a	g	0.4745	0.0055	0.0384356	0.0068082	1.647e-08	++	0	0.0336944	1	0.8544
rs35944498	3	127731662	t	c	0.7451	0.0066	-0.044019	0.0077975	1.649e-08	--	80.5	5.12351	1	0.0236
rs79316010	2	242481218	t	c	0.7911	0.0129	0.0489748	0.0086753	1.649e-08	++	91.9	12.3435	1	0.0004425
rs6945675	7	20438743	c	g	0.4264	0.019	0.0391562	0.0069362	1.65e-08	++	0	0.215915	1	0.6422
rs2760985	6	32566398	a	g	0.1646	0.0071	0.0518432	0.0091838	1.651e-08	++	82.8	5.79853	1	0.01604
rs775215	3	113012330	c	g	0.2358	0.0217	-0.0460368	0.0081554	1.652e-08	--	0	0.348011	1	0.5552
rs35868540	17	7419709	t	c	0.2057	0.0599	0.0498478	0.0088307	1.653e-08	++	0	0.0014787	1	0.9693
rs1058585	12	49666509	t	c	0.4207	0	0.0765157	0.0135557	1.656e-08	?+	0	0	0	1
rs7310579	12	48427523	a	g	0.1888	0.0298	-0.0501795	0.00889	1.657e-08	--	0	0.0171363	1	0.8959
rs4616463	2	202101479	t	c	0.4726	0.0108	0.0384701	0.0068156	1.657e-08	++	0	0.209846	1	0.6469
rs35923607	2	242477025	a	g	0.849	0.0336	-0.0546282	0.0096784	1.658e-08	--	0	0.0733426	1	0.7865
rs386757607	11	113696653	t	c	0.8135	0	0.0587	0.0104	1.659e-08	+?	0	0	0	1
rs10935970	3	153770237	c	g	0.836	0.0209	0.0531029	0.0094085	1.66e-08	++	0	0.919928	1	0.3375
rs9262120	6	30565853	a	g	0.1331	0	-0.0666	0.0118	1.661e-08	-?	0	0	0	1
rs34170314	3	170214451	t	c	0.9369	0.0092	0.0823188	0.0145853	1.662e-08	++	30.3	1.43543	1	0.2309
rs2768767	1	156767725	t	c	0.2683	0.0052	-0.0442629	0.0078426	1.662e-08	--	56.1	2.28017	1	0.131
rs71526323	7	20420930	t	c	0.3402	0.0227	0.0411641	0.0072938	1.664e-08	++	0	0.0091509	1	0.9238
rs13255718	8	127789246	c	g	0.2411	0.0047	-0.0450257	0.0079783	1.666e-08	--	22.4	1.28912	1	0.2562
rs403131	6	160722197	t	c	0.7305	0.0079	0.0434362	0.0076966	1.666e-08	++	27.9	1.38727	1	0.2389
rs41265832	6	30480172	a	g	0.0301	0.0057	0.117708	0.0208574	1.667e-08	++	0	0.738102	1	0.3903
rs112845867	10	103973072	t	c	0.9642	0	-0.197575	0.0350102	1.668e-08	?-	0	0	0	1
rs6533188	4	106305383	t	c	0.8799	0.0099	-0.0589262	0.0104421	1.67e-08	--	30.1	1.4305	1	0.2317
rs10012612	4	74516528	t	c	0.7607	0.0079	-0.0452872	0.0080252	1.67e-08	--	83.9	6.22606	1	0.01259
rs5759199	22	43551513	a	g	0.6499	0.0183	0.0408954	0.0072471	1.671e-08	++	34.9	1.53581	1	0.2152
rs2098061	19	42088883	t	c	0.2368	0.0149	-0.0458961	0.0081334	1.672e-08	--	0	0.241065	1	0.6234
rs11239574	10	46105784	t	g	0.02	0.0036	-0.146769	0.0260097	1.672e-08	--	59.3	2.45504	1	0.1171
rs56089341	17	69056898	t	c	0.7658	0.0154	0.045746	0.0081068	1.672e-08	++	0	0.0205954	1	0.8859
rs3798911	6	161465297	a	g	0.5626	0.0253	0.0394176	0.0069856	1.674e-08	++	0	0.0574118	1	0.8106
rs13095475	3	70820769	a	t	0.618	0.0333	0.0405024	0.0071779	1.674e-08	++	0	0.0208924	1	0.8851
rs34955766	3	127731855	t	ta	0.2544	0.007	0.0443509	0.0078601	1.676e-08	++	80.2	5.05633	1	0.02454
rs1799041	7	97647191	a	g	0.1336	0.0023	0.0559419	0.0099143	1.676e-08	++	0	0.356109	1	0.5507
rs729819	1	183109034	a	g	0.5774	0.0104	0.0396524	0.0070276	1.677e-08	++	1.3	1.01289	1	0.3142
rs1784786	11	111486043	t	c	0.7059	0.0133	-0.0420405	0.0074512	1.68e-08	--	71.5	3.50591	1	0.06115
rs1609207	3	153793448	t	c	0.1524	0.0213	-0.054822	0.0097167	1.68e-08	--	0	0.481403	1	0.4878
rs7976060	12	49707102	a	g	0.219	0	0.0536	0.0095	1.68e-08	+?	0	0	0	1
rs62953361	12	133133448	ca	c	0.417	0	0.0457	0.0081	1.681e-08	+?	0	0	0	1
rs11928425	3	153773565	t	g	0.164	0.0209	-0.0530838	0.0094087	1.681e-08	--	0	0.944987	1	0.331
rs1793912	12	48387052	a	c	0.1826	0.0331	-0.0515829	0.0091426	1.681e-08	--	0	0.815076	1	0.3666
rs76597555	8	128577207	a	c	0.8169	0.0136	0.0501242	0.0088843	1.682e-08	++	85	6.68833	1	0.009705
rs115260138	2	242482346	a	g	0.7917	0.0126	0.0489387	0.0086743	1.683e-08	++	92	12.5676	1	0.0003925
rs7633735	3	127689918	a	g	0.5146	0.0012	-0.0387967	0.0068767	1.683e-08	--	64.9	2.84633	1	0.09158
rs34809506	8	127787344	a	g	0.2406	0.0051	-0.0450114	0.0079784	1.684e-08	--	22	1.28234	1	0.2575
rs12708458	15	59936383	t	c	0.3621	0.022	-0.0404698	0.0071733	1.684e-08	--	69.9	3.32502	1	0.06823
rs6151461	15	59976805	c	g	0.3661	0.0237	-0.0400867	0.0071056	1.685e-08	--	71.2	3.46658	1	0.06262
rs6151462	15	59976781	t	g	0.3662	0.0236	-0.0400867	0.0071056	1.685e-08	--	71.2	3.46658	1	0.06262
rs11039364	11	47769620	t	c	0.2417	0.0295	0.0459161	0.0081389	1.685e-08	++	0	0.364343	1	0.5461
rs78033785	11	68935486	t	c	0.0785	0.0089	-0.0739755	0.0131126	1.685e-08	--	0	0.0162735	1	0.8985
rs6673081	1	154989595	t	c	0.4265	0.0136	-0.0389488	0.006904	1.686e-08	--	0	0.128929	1	0.7195
rs71145098	1	204479715	ca	c	0.4329	0	-0.0519	0.0092	1.688e-08	-?	0	0	0	1
rs9799281	3	86870745	a	g	0.3592	0.0069	-0.0403246	0.0071483	1.689e-08	--	43.8	1.77804	1	0.1824
rs116918730	11	58920492	c	g	0.9589	0.0052	-0.103624	0.0183694	1.689e-08	--	81	5.25819	1	0.02184
rs2504926	6	160876290	t	c	0.548	0.0344	0.0387543	0.0068701	1.69e-08	++	0	0.83502	1	0.3608
rs6725147	2	43867207	t	c	0.2455	0.0143	0.0446068	0.0079075	1.69e-08	++	26.4	1.35922	1	0.2437
rs6151545	15	59963702	a	g	0.3632	0.021	-0.0401154	0.0071113	1.69e-08	--	70.8	3.41999	1	0.06441
rs1799051	7	97640326	t	c	0.8663	0.0023	-0.0562993	0.0099805	1.691e-08	--	0	0.442566	1	0.5059
rs6151477	15	59975650	t	c	0.634	0.0237	0.0400836	0.007106	1.693e-08	++	71.8	3.55235	1	0.05946
rs72763190	5	44339429	t	c	0.907	0.004	-0.0657496	0.0116564	1.694e-08	--	0	0.0252567	1	0.8737
rs9267911	6	32205110	t	c	0.5733	0.0469	0.0392282	0.0069546	1.694e-08	++	0	0.130469	1	0.7179
rs368239	6	160714425	t	c	0.2694	0.008	-0.0434187	0.0076974	1.694e-08	--	38.2	1.61713	1	0.2035
rs113728941	7	27706553	ca	c	0.2942	0	0.0502	0.0089	1.696e-08	+?	0	0	0	1
rs9282234	6	32689730	t	tg	0.3263	0	0.0502	0.0089	1.696e-08	+?	0	0	0	1
rs72763193	5	44339785	t	c	0.907	0.004	-0.0657473	0.0116564	1.696e-08	--	0	0.0253632	1	0.8735
rs28367685	6	31271320	a	g	0.1993	0.0052	0.0477628	0.0084681	1.697e-08	++	0	0.0283008	1	0.8664
rs199598676	3	153569561	g	ga	0.8446	0.0171	0.054507	0.009664	1.699e-08	++	0	0.118321	1	0.7309
rs7119108	11	102431036	c	g	0.7907	0.0082	0.0495517	0.0087857	1.7e-08	++	0	0.530049	1	0.4666
rs2314379	6	161466180	a	g	0.4254	0.0206	-0.0397956	0.007056	1.701e-08	--	0	0.0831094	1	0.7731
rs11135749	8	23440180	t	g	0.2598	0.0366	0.0439833	0.0077985	1.701e-08	++	86.3	7.30108	1	0.006891
rs2448532	12	64979818	a	t	0.4594	0.019	0.0397712	0.0070519	1.702e-08	++	0	0.0027327	1	0.9583
rs1713853	3	153795595	a	g	0.1524	0.0213	-0.0548014	0.0097169	1.702e-08	--	0	0.477085	1	0.4897
rs1348001068	3	87133324	a	g	0.0309	0	-0.1331	0.0236	1.702e-08	-?	0	0	0	1
rs34032268	10	123341525	a	c	0.5927	0.0096	0.0392214	0.0069545	1.703e-08	++	0	0.760475	1	0.3832
rs1793913	12	48387025	a	t	0.8174	0.0331	0.0515609	0.0091427	1.705e-08	++	0	0.808786	1	0.3685
rs79724598	3	87246127	a	g	0.0509	0	0.16721	0.0296494	1.705e-08	?+	0	0	0	1
rs10578743	18	56742710	g	gtaaa	0.3051	0	0.0485	0.0086	1.705e-08	+?	0	0	0	1
rs10934841	3	127747467	c	g	0.7436	0.0069	-0.0439272	0.0077892	1.706e-08	--	80.4	5.10152	1	0.0239
rs742014	22	45725524	t	c	0.2686	0.002	-0.0437205	0.0077527	1.706e-08	--	36.1	1.56601	1	0.2108
rs742013	22	45725392	t	c	0.7315	0.002	0.0437207	0.0077527	1.706e-08	++	36.1	1.56615	1	0.2108
rs11700159	20	62416324	t	c	0.102	0.0054	-0.066484	0.0117896	1.708e-08	--	73.3	3.75149	1	0.05276
rs34885531	14	37030096	a	g	0.115	0.0075	0.0624358	0.0110719	1.709e-08	++	0	0.942575	1	0.3316
rs875257	11	111530453	a	g	0.2811	0.0088	0.0428205	0.0075934	1.709e-08	++	67.7	3.09195	1	0.07868
rs13266388	8	127791920	a	c	0.2406	0.0052	-0.0449827	0.0079769	1.709e-08	--	21.1	1.26752	1	0.2602
rs875258	11	111530607	a	c	0.7189	0.0088	-0.0428201	0.0075934	1.709e-08	--	67.7	3.09169	1	0.07869
rs10173526	2	242481378	c	g	0.7918	0.0126	0.0489191	0.0086751	1.71e-08	++	91.9	12.4042	1	0.0004284
rs1635534	12	48386553	a	g	0.1826	0.0331	-0.0515563	0.0091428	1.711e-08	--	0	0.807542	1	0.3688
rs474244	6	160622885	a	g	0.2778	0.0039	-0.0432299	0.0076663	1.711e-08	--	35.5	1.55086	1	0.213
rs76874380	2	64450722	a	g	0.9554	0.0002	-0.0944245	0.0167454	1.712e-08	--	71.3	3.48086	1	0.06208
rs12809358	12	133021634	a	g	0.3537	0.0174	0.0409604	0.0072641	1.713e-08	++	0	0.285966	1	0.5928
rs10891284	11	111527737	t	c	0.2811	0.0088	0.0428174	0.0075934	1.713e-08	++	67.6	3.08957	1	0.0788
rs2758336	6	160111074	a	g	0.4841	0.0025	0.0387415	0.0068707	1.714e-08	++	0	0.160458	1	0.6887
rs12612905	2	242261879	a	g	0.2112	0.028	-0.0477124	0.0084617	1.714e-08	--	90.7	10.7881	1	0.001022
rs5884001	7	47484288	t	tcaatcc	0.6456	0	0.0468	0.0083	1.715e-08	+?	0	0	0	1
rs1510230	6	160861703	a	t	0.5481	0.034	0.0387359	0.0068699	1.715e-08	++	0	0.798944	1	0.3714
rs4727392	7	97977670	a	g	0.2519	0.0153	0.0438711	0.0077806	1.715e-08	++	86.7	7.49357	1	0.006192
rs3755395	2	242294116	a	g	0.7915	0.0308	0.0483389	0.0085729	1.715e-08	++	90	9.98293	1	0.00158
rs9833838	3	127741134	c	g	0.7438	0.0069	-0.043919	0.0077893	1.716e-08	--	79.6	4.9038	1	0.0268
rs114439111	7	139371126	t	c	0.8285	0.0014	-0.0533518	0.0094621	1.716e-08	--	0	0.0155897	1	0.9006
rs4268251	X	50683455	a	g	0.8611	0	0.053	0.0094	1.717e-08	+?	0	0	0	1
rs142255090	2	242483011	t	g	0.207	0.012	-0.0492701	0.0087385	1.718e-08	--	92.1	12.5905	1	0.0003877
rs9888615	14	53377540	t	c	0.2883	0.0066	-0.0424787	0.0075341	1.719e-08	--	13.5	1.1566	1	0.2822
rs12952879	17	46942739	t	c	0.3545	0.0012	-0.0406248	0.0072056	1.721e-08	--	76.6	4.27353	1	0.03871
rs114098119	2	63662599	t	c	0.0366	0.001	-0.105633	0.0187361	1.721e-08	--	0	0.204889	1	0.6508
rs12708459	15	59936390	a	g	0.3615	0.0223	-0.0404439	0.0071736	1.722e-08	--	71.2	3.4726	1	0.06239
rs10891285	11	111527775	t	c	0.2814	0.0084	0.0428002	0.0075916	1.722e-08	++	68.3	3.15093	1	0.07588
rs112285375	10	909165	ca	c	0.8219	0.0101	-0.0502805	0.0089185	1.723e-08	--	71.8	3.54501	1	0.05972
rs9657279	8	23442232	a	g	0.2598	0.0367	0.0439651	0.0077985	1.724e-08	++	87.1	7.72918	1	0.005434
rs60023390	3	153771056	t	c	0.164	0.0209	-0.0530422	0.0094085	1.724e-08	--	0	0.932067	1	0.3343
rs17035584	4	106354786	a	g	0.1199	0.01	0.0588531	0.0104393	1.724e-08	++	26.3	1.35647	1	0.2441
rs13258291	8	127789565	t	c	0.7578	0.0064	0.0449119	0.0079667	1.726e-08	++	11.9	1.13508	1	0.2867
rs1469656	3	127678804	t	c	0.5205	0.0115	0.038764	0.0068762	1.727e-08	++	73.6	3.79401	1	0.05144
rs2124595	8	128145235	t	g	0.9269	0.021	0.0785355	0.0139314	1.727e-08	++	0	0.744055	1	0.3884
rs5883068	7	27276917	a	acact	0.0869	0	-0.137987	0.0244781	1.729e-08	?-	0	0	0	1
rs1486940	5	1916099	t	g	0.9281	0	-0.144947	0.025713	1.729e-08	?-	0	0	0	1
rs3729613	6	161462267	a	t	0.5646	0.0251	0.03939	0.0069876	1.729e-08	++	0	0.0734193	1	0.7864
rs1713852	3	153795487	c	g	0.1524	0.0213	-0.0547728	0.0097166	1.73e-08	--	0	0.470977	1	0.4925
rs56901033	7	27981524	t	g	0.0197	0.0035	-0.144797	0.0256875	1.731e-08	--	0	0.0252555	1	0.8737
rs2391400	7	27276915	c	g	0.913	0	0.137981	0.024478	1.731e-08	?+	0	0	0	1
rs2003149	18	61022791	t	c	0.6621	0.0018	-0.0410997	0.0072913	1.732e-08	--	0	0.169814	1	0.6803
rs10765899	11	2304088	a	g	0.3363	0.0136	0.0406094	0.0072044	1.732e-08	++	0	0.148931	1	0.6996
rs59999980	3	87254160	t	c	0.0508	0	0.167144	0.029653	1.734e-08	?+	0	0	0	1
rs10268219	7	40845802	t	c	0.4605	0.0018	-0.0391089	0.0069385	1.735e-08	--	0	0.226956	1	0.6338
rs1454345693	6	29721397	c	g	0.2723	0	0.0496	0.0088	1.737e-08	+?	0	0	0	1
rs1363770136	1	204501383	t	c	0.1972	0	0.0558	0.0099	1.737e-08	+?	0	0	0	1
rs7945585	11	134272451	a	g	0.1309	0.004	0.0589216	0.0104543	1.739e-08	++	0	0.305939	1	0.5802
rs76657046	11	1559774	t	c	0.1113	0.004	0.0605623	0.0107456	1.74e-08	++	2.4	1.02412	1	0.3115
rs10935973	3	153782325	t	c	0.1795	0.0198	-0.0517084	0.0091747	1.741e-08	--	0	0.68117	1	0.4092
rs1552031	15	59971532	a	g	0.6362	0.0207	0.0400745	0.0071112	1.746e-08	++	70.5	3.38451	1	0.06581
rs1809319	18	61022634	t	c	0.3377	0.0019	0.0410902	0.0072915	1.747e-08	++	0	0.191126	1	0.662
rs10934840	3	127746083	c	g	0.2563	0.0068	0.0438962	0.0077895	1.748e-08	++	80.3	5.07283	1	0.0243
rs4809343	20	62413663	a	c	0.1022	0.0054	-0.0664076	0.0117849	1.751e-08	--	75.1	4.0115	1	0.04519
rs930599945	6	160677934	a	c	0.8389	0	-0.0648	0.0115	1.753e-08	-?	0	0	0	1
rs10811097	9	19010867	t	c	0.2112	0.0039	0.0478563	0.0084934	1.755e-08	++	0	0.133183	1	0.7152
rs11822913	11	134271645	a	t	0.1309	0.0038	0.0589017	0.0104538	1.756e-08	++	0	0.36472	1	0.5459
rs76527535	2	242484701	t	c	0.2082	0.0126	-0.0488537	0.0086705	1.756e-08	--	92.3	12.9861	1	0.0003138
rs1042822	17	46620095	t	g	0.2034	0.0087	0.0475031	0.008431	1.757e-08	++	93	14.2707	1	0.0001583
rs11371958	1	154889319	ct	c	0.3318	0	0.0524	0.0093	1.757e-08	+?	0	0	0	1
rs2857766	6	29634003	c	g	0.259	0.0257	0.0438242	0.0077781	1.758e-08	++	0	0.137845	1	0.7104
rs9873723	3	127729071	t	g	0.2566	0.0066	0.0439145	0.0077941	1.758e-08	++	79.7	4.9162	1	0.02661
rs1350803999	16	82168162	a	t	0.3485	0	0.0462	0.0082	1.759e-08	+?	0	0	0	1
rs8018340	14	70658044	c	g	0.5053	0.0282	0.0391062	0.0069411	1.761e-08	++	0	0.228058	1	0.633
rs6801215	3	127762336	t	c	0.2563	0.007	0.0438813	0.0077892	1.764e-08	++	79.8	4.96216	1	0.02591
rs1463400390	9	132559487	t	c	0.1873	0	0.0569	0.0101	1.764e-08	+?	0	0	0	1
rs13083602	3	127758532	a	g	0.7437	0.007	-0.0438812	0.0077892	1.765e-08	--	79.8	4.96208	1	0.02591
rs6808774	3	127759090	a	g	0.2563	0.007	0.0438812	0.0077892	1.765e-08	++	79.8	4.96208	1	0.02591
rs35265698	6	32561334	c	g	0.8351	0.0068	-0.0517141	0.0091797	1.766e-08	--	83.9	6.19373	1	0.01282
rs10951171	7	27611607	t	c	0.6918	0	-0.0805664	0.0143014	1.766e-08	?-	0	0	0	1
rs1374977	5	44294003	t	c	0.3222	0.0029	0.0412447	0.0073213	1.766e-08	++	29.8	1.42516	1	0.2326
rs4752571	10	123342567	t	c	0.5953	0.0089	0.039191	0.0069569	1.767e-08	++	0	0.749185	1	0.3867
rs116023018	2	63810998	t	g	0.0358	0.0019	0.101618	0.0180386	1.767e-08	++	71.6	3.51525	1	0.06081
rs114430970	6	32614158	a	g	0.1601	0	0.0676	0.012	1.768e-08	+?	0	0	0	1
rs199848413	6	109372366	ca	c	0.1259	0	0.0676	0.012	1.768e-08	+?	0	0	0	1
rs11711138	3	127762761	a	t	0.2563	0.007	0.0438783	0.0077892	1.769e-08	++	79.8	4.9594	1	0.02595
rs2390366	7	20842465	t	c	0.504	0.0255	-0.0387493	0.0068789	1.771e-08	--	0	0.252125	1	0.6156
rs17035619	4	106375892	a	g	0.12	0.01	0.0588133	0.0104409	1.771e-08	++	25.5	1.34169	1	0.2467
rs386699810	6	32866992	t	c	0.4852	0	-0.0445	0.0079	1.772e-08	-?	0	0	0	1
rs1404590275	6	32871558	t	c	0.4853	0	-0.0445	0.0079	1.772e-08	-?	0	0	0	1
rs6794181	3	86959462	a	g	0.6672	0.006	0.0411876	0.0073121	1.773e-08	++	35.3	1.54534	1	0.2138
rs4929974	11	2300801	t	c	0.6637	0.0136	-0.0405799	0.0072042	1.773e-08	--	0	0.136	1	0.7123
rs6774777	3	86959680	t	c	0.6672	0.006	0.0411875	0.0073121	1.773e-08	++	35.3	1.5453	1	0.2138
rs34395311	22	45699780	t	c	0.2646	0.0003	-0.0440359	0.007818	1.775e-08	--	29.2	1.41305	1	0.2346
rs35628600	7	40833600	a	g	0.4605	0.0017	-0.0390863	0.0069392	1.775e-08	--	0	0.209788	1	0.6469
rs1318631	6	29635508	a	g	0.259	0.0256	0.0438078	0.0077778	1.777e-08	++	0	0.12079	1	0.7282
rs12956031	18	61025181	t	c	0.6619	0.0025	-0.041415	0.007353	1.777e-08	--	0	0.178617	1	0.6726
rs71020699	7	20882231	a	at	0.6619	0	-0.049	0.0087	1.779e-08	-?	0	0	0	1
rs67554145	4	106380644	t	c	0.1197	0.0099	0.0588053	0.010441	1.78e-08	++	25.3	1.33851	1	0.2473
rs1555026294	11	113572056	a	t	0.8238	0	0.0597	0.0106	1.781e-08	+?	0	0	0	1
rs6980627	8	23448321	a	g	0.7396	0.0369	-0.0439128	0.007797	1.781e-08	--	86	7.12039	1	0.007621
rs11698179	20	62416358	a	g	0.898	0.0054	0.0663984	0.0117896	1.782e-08	++	73.3	3.74358	1	0.05301
rs5759133	22	43468995	t	c	0.0654	0.0122	0.0787759	0.0139874	1.782e-08	++	0	0.123164	1	0.7256
rs7001308	8	23448245	a	g	0.2603	0.0369	0.0439122	0.007797	1.782e-08	++	86	7.12127	1	0.007617
rs6760993	2	202110917	a	g	0.5073	0.0121	0.0387153	0.0068744	1.783e-08	++	0	0.767498	1	0.381
rs2302820	9	132569442	a	g	0.2523	0.0038	0.044216	0.0078512	1.784e-08	++	0	0.150347	1	0.6982
rs13081382	3	127740304	c	g	0.7437	0.0068	-0.0438706	0.00779	1.785e-08	--	79.8	4.95494	1	0.02602
rs78407386	11	1550824	t	c	0.1104	0.003	0.0608207	0.0107998	1.785e-08	++	0	0.91508	1	0.3388
rs199617741	8	127997730	a	g	0.0596	0	-0.0963	0.0171	1.786e-08	-?	0	0	0	1
rs36015800	3	86868107	a	t	0.3583	0.0063	-0.0402546	0.0071482	1.788e-08	--	44.4	1.79705	1	0.1801
rs56189189	8	128652405	a	g	0.6156	0.0178	0.039536	0.0070207	1.788e-08	++	0	0.777609	1	0.3779
rs6151470	15	59976245	a	t	0.634	0.0237	0.0400136	0.0071056	1.789e-08	++	71.3	3.49002	1	0.06174
rs9914156	17	45894735	a	g	0.045	0.009	0.0932969	0.0165684	1.791e-08	++	95.2	20.7352	1	5.274e-06
rs504594	6	32578772	a	c	0.1652	0.0076	0.0517244	0.0091855	1.791e-08	++	82.3	5.63537	1	0.0176
rs9268515	6	32379295	c	g	0.1755	0	0.058	0.0103	1.791e-08	+?	0	0	0	1
rs71538266	6	34742450	a	g	0.6641	0	-0.0473	0.0084	1.792e-08	-?	0	0	0	1
rs386699120	6	31321578	a	g	0.347	0	0.0473	0.0084	1.792e-08	+?	0	0	0	1
rs1354686818	10	104257847	ca	c	0.6241	0	-0.0473	0.0084	1.792e-08	-?	0	0	0	1
rs72763197	5	44343147	t	g	0.9071	0.004	-0.065656	0.0116598	1.792e-08	--	0	0.0249958	1	0.8744
rs147746443	7	47486662	g	gccattttgtcatgggccccatgggcc	0.6438	0	0.0473	0.0084	1.792e-08	+?	0	0	0	1
rs35944132	8	128567450	t	g	0.9624	0.0085	0.113838	0.0202175	1.795e-08	++	17.2	1.20771	1	0.2718
rs13156213	5	44291404	a	g	0.3221	0.0032	0.0412297	0.0073225	1.796e-08	++	35.4	1.54796	1	0.2134
rs6151514	15	59970420	a	g	0.6362	0.0208	0.0400387	0.007111	1.796e-08	++	69.4	3.26817	1	0.07064
rs1473953	22	45718041	a	g	0.7128	0.0017	0.042993	0.0076357	1.797e-08	++	41.8	1.71802	1	0.1899
rs115622046	2	242485612	t	c	0.2076	0.0124	-0.0492128	0.0087404	1.797e-08	--	92.4	13.092	1	0.0002966
rs55821157	3	64920084	a	g	0.0498	0.0001	-0.0923396	0.0164	1.797e-08	--	0	0.0130061	1	0.9092
rs10908578	1	153954674	t	c	0.4967	0.0211	-0.0387103	0.0068754	1.8e-08	--	82.3	5.63648	1	0.01759
rs62138786	2	43883856	a	c	0.8059	0.0093	0.0490108	0.008705	1.8e-08	++	0	0.0084665	1	0.9267
rs736037	22	45724999	a	g	0.2688	0.0021	-0.0436484	0.0077527	1.801e-08	--	36.8	1.58135	1	0.2086
rs116622237	2	62845873	t	g	0.0712	0.0048	0.0743035	0.0131976	1.801e-08	++	22.6	1.29202	1	0.2557
rs1554203717	6	30166266	t	c	0.1977	0	-0.0563	0.01	1.802e-08	-?	0	0	0	1
rs9825815	3	127734651	a	c	0.2551	0.0065	0.0438959	0.0077968	1.802e-08	++	80.8	5.19525	1	0.02265
rs11168912	12	49593377	a	c	0.6274	0.0259	-0.0398948	0.0070861	1.802e-08	--	0	0.194344	1	0.6593
rs13082048	3	86964322	a	g	0.3642	0.0018	-0.0401522	0.0071319	1.803e-08	--	16.7	1.20065	1	0.2732
rs1327123	1	184014593	c	g	0.3681	0.0255	-0.0406302	0.0072169	1.803e-08	--	72.9	3.69321	1	0.05463
rs2758334	6	160110454	t	c	0.516	0.0024	-0.0386747	0.0068696	1.804e-08	--	0	0.209085	1	0.6475
rs9910239	17	46832334	t	g	0.6205	0.0217	0.0402874	0.0071562	1.805e-08	++	79.1	4.77449	1	0.02888
rs9821500	3	127734929	t	c	0.7452	0.0067	-0.0438924	0.0077966	1.805e-08	--	80.7	5.19137	1	0.0227
rs201372006	8	128328040	a	g	0.0411	0.006	0.0965027	0.0171419	1.806e-08	++	36.7	1.57895	1	0.2089
rs2981575	10	123346116	a	g	0.5918	0.009	0.0391483	0.0069541	1.807e-08	++	0	0.858529	1	0.3542
rs112481313	11	1565854	t	g	0.8889	0.0039	-0.0604921	0.0107456	1.808e-08	--	3.3	1.0339	1	0.3092
rs1424836	14	53800485	a	g	0.5136	0.0097	-0.0386543	0.0068665	1.808e-08	--	0	0.667702	1	0.4139
rs2529753	7	20838951	t	c	0.5691	0.0318	0.0390682	0.0069401	1.809e-08	++	0	0.0654057	1	0.7981
rs80145904	2	242479135	a	g	0.1845	0.0113	-0.0513227	0.009117	1.809e-08	--	90.4	10.4314	1	0.001239
rs2214440	7	20372191	a	g	0.6426	0.0212	-0.0409975	0.0072828	1.809e-08	--	0	0.402694	1	0.5257
rs11213971	11	111529829	a	g	0.2812	0.0088	0.0427458	0.0075934	1.809e-08	++	67.9	3.112	1	0.07772
rs11213969	11	111528441	a	g	0.2812	0.0088	0.0427444	0.0075934	1.811e-08	++	67.9	3.11092	1	0.07777
rs4506131	7	97913196	c	g	0.7472	0.0154	-0.0437798	0.0077773	1.811e-08	--	87	7.71659	1	0.005472
rs112477753	11	1560399	t	c	0.1112	0.004	0.0604874	0.0107456	1.812e-08	++	3.1	1.03237	1	0.3096
rs9824536	3	127763956	a	c	0.2548	0.0069	0.0438646	0.0077925	1.812e-08	++	80.9	5.24632	1	0.02199
rs9275349	6	32667663	c	g	0.1128	0	0.0698	0.0124	1.812e-08	+?	0	0	0	1
rs6968646	7	20395394	c	g	0.3393	0.0235	0.0410434	0.0072915	1.813e-08	++	0	0.223667	1	0.6363
rs10581051	4	106306491	g	gtcttt	0.1198	0.0098	0.0587788	0.0104423	1.813e-08	++	33.1	1.49541	1	0.2214
rs74428446	2	242479011	t	c	0.8155	0.0113	0.0513198	0.009117	1.813e-08	++	90.4	10.428	1	0.001241
rs9273549	6	32628873	t	c	0.2368	0	-0.0546	0.0097	1.814e-08	-?	0	0	0	1
rs12419457	11	1545076	c	g	0.8898	0.0034	-0.06085	0.0108105	1.815e-08	--	0	0.96039	1	0.3271
rs75427380	8	128428088	c	g	0.9839	0	-0.1773	0.0315	1.817e-08	-?	0	0	0	1
rs9850779	3	127744518	t	g	0.2563	0.0068	0.0438395	0.0077895	1.823e-08	++	80.4	5.11419	1	0.02373
rs2526370	17	56487636	c	g	0.4254	0.0172	-0.0390722	0.0069425	1.823e-08	--	40.9	1.69196	1	0.1933
rs9839821	3	153796323	a	g	0.8476	0.0212	0.0546842	0.0097167	1.824e-08	++	0	0.494734	1	0.4818
rs28707279	17	46832463	a	g	0.3789	0.0214	-0.0402747	0.0071564	1.825e-08	--	79	4.7621	1	0.02909
rs115571297	3	64915280	a	t	0.05	0.0002	-0.0923357	0.0164069	1.825e-08	--	0	0.0012845	1	0.9714
rs7643378	3	169778463	a	g	0.307	0.0225	0.0416042	0.0073927	1.826e-08	++	4.9	1.05184	1	0.3051
rs111628166	11	1626274	a	g	0.114	0.0017	0.0602043	0.010698	1.827e-08	++	0	0.312375	1	0.5762
rs386698823	6	30983326	a	g	0.2286	0	0.0529	0.0094	1.827e-08	+?	0	0	0	1
rs13068600	3	170064694	a	g	0.1592	0.0094	0.0527581	0.009375	1.828e-08	++	0	0.595937	1	0.4401
rs1409242823	2	238373655	t	c	0.8	0	-0.0574	0.0102	1.829e-08	-?	0	0	0	1
rs1455537344	10	943656	a	g	0.8154	0	-0.0574	0.0102	1.829e-08	-?	0	0	0	1
rs1135148	15	59963488	a	g	0.6368	0.021	0.0400184	0.0071113	1.829e-08	++	70	3.33684	1	0.06774
rs6151467	15	59976351	a	g	0.634	0.0237	0.039985	0.0071056	1.831e-08	++	71.1	3.46518	1	0.06267
rs1371752470	6	109338147	t	c	0.1264	0	0.0664	0.0118	1.832e-08	+?	0	0	0	1
rs11670134	19	51418257	t	c	0.0269	0.0019	-0.132001	0.0234576	1.832e-08	--	76.3	4.22678	1	0.03979
rs35966454	8	127800028	a	g	0.2405	0.0047	-0.0449052	0.0079804	1.834e-08	--	32.3	1.47785	1	0.2241
rs10224046	7	20386338	t	g	0.6607	0.0236	-0.041025	0.0072909	1.835e-08	--	0	0.151443	1	0.6972
rs1435633	3	70823854	a	g	0.6153	0.0358	0.0404011	0.0071801	1.836e-08	++	0	0.0976429	1	0.7547
rs4273475	4	106247762	t	c	0.8779	0.012	-0.0580832	0.010323	1.838e-08	--	2.7	1.02787	1	0.3107
rs58801561	22	43441628	t	c	0.9364	0.0116	-0.0795613	0.0141401	1.838e-08	--	0	0.126867	1	0.7217
rs1974547	7	40844463	a	g	0.4603	0.0019	-0.0390378	0.0069382	1.839e-08	--	0	0.220371	1	0.6388
rs11511313	10	122754068	t	c	0.6642	0.0053	-0.0405792	0.0072122	1.839e-08	--	63.4	2.73433	1	0.09821
rs905807938	10	126683766	a	g	0.2557	0	0.0512	0.0091	1.84e-08	+?	0	0	0	1
rs7017239	8	127805686	a	c	0.7596	0.0044	0.0449097	0.007982	1.84e-08	++	32.5	1.48181	1	0.2235
rs10406371	19	42022289	t	c	0.672	0.0059	0.0421863	0.0074982	1.842e-08	++	0	0.0370237	1	0.8474
rs3761468	22	43439074	a	g	0.0638	0.0117	0.0795563	0.0141402	1.842e-08	++	0	0.126311	1	0.7223
rs9651993	12	48404692	a	g	0.8061	0.0329	0.0498582	0.0088617	1.842e-08	++	0	0.0859597	1	0.7694
rs150125609	X	51903787	a	c	0.9371	0	0.0692	0.0123	1.844e-08	+?	0	0	0	1
rs1557381653	X	51895221	c	g	0.9371	0	0.0692	0.0123	1.844e-08	+?	0	0	0	1
rs7604500	2	233509791	c	g	0.4195	0.0221	0.0393542	0.0069952	1.845e-08	++	0	0.072761	1	0.7874
rs1042818	17	46620111	t	c	0.7969	0.0089	-0.0474305	0.008431	1.847e-08	--	93	14.3106	1	0.000155
rs17707058	17	46840781	t	c	0.634	0.0197	0.0399743	0.0071056	1.847e-08	++	23.3	1.30436	1	0.2534
rs10078495	5	177882629	a	g	0.5097	0.0094	-0.0389885	0.0069304	1.847e-08	--	0	0.0007071	1	0.9788
rs74815096	8	128577675	t	c	0.8169	0.0135	0.0499798	0.0088843	1.848e-08	++	84.9	6.64047	1	0.009969
rs367544695	8	128449123	t	c	0.5828	0	-0.0756339	0.0134446	1.849e-08	?-	0	0	0	1
rs2758338	6	160111234	a	g	0.4845	0.0029	0.0386478	0.00687	1.849e-08	++	0	0.203202	1	0.6521
rs8072250	17	46569216	a	g	0.2029	0.005	0.0471944	0.0083894	1.85e-08	++	94	16.6908	1	4.399e-05
rs13247636	7	20393142	t	c	0.6625	0.0238	-0.0410208	0.0072922	1.852e-08	--	0	0.119995	1	0.729
rs78122878	8	128573191	t	c	0.8172	0.0137	0.0499822	0.0088852	1.852e-08	++	83.9	6.22543	1	0.01259
rs1255282	14	53828200	a	g	0.5481	0.0007	0.0390296	0.0069382	1.852e-08	++	56.4	2.29311	1	0.1299
rs1255283	14	53828054	c	g	0.5481	0.0007	0.0390285	0.0069382	1.853e-08	++	56.4	2.2923	1	0.13
rs1255279	14	53829575	t	c	0.5481	0.0007	0.0390282	0.0069382	1.854e-08	++	56.4	2.29209	1	0.13
rs1468142097	6	32165444	a	g	0.849	0	0.063	0.0112	1.855e-08	+?	0	0	0	1
rs1255280	14	53828519	a	g	0.4519	0.0007	-0.0390275	0.0069383	1.855e-08	--	56.4	2.29169	1	0.1301
rs1273992345	1	205676088	c	g	0.4432	0	-0.045	0.008	1.855e-08	-?	0	0	0	1
rs2280961	X	70435636	a	g	0.2596	0	0.036	0.0064	1.855e-08	+?	0	0	0	1
rs5980745	X	70436018	a	g	0.2596	0	0.036	0.0064	1.855e-08	+?	0	0	0	1
rs2116674	3	127759664	a	c	0.2563	0.007	0.0438147	0.0077894	1.856e-08	++	80	4.99457	1	0.02543
rs11612578	12	48414798	t	c	0.8029	0.0293	0.0492057	0.0087479	1.857e-08	++	0	0.0966764	1	0.7559
rs4929972	11	2300717	a	g	0.3363	0.0136	0.0405214	0.0072042	1.858e-08	++	0	0.146673	1	0.7017
rs62529847	8	127856543	c	g	0.8989	0.0191	0.0655151	0.0116478	1.858e-08	++	69.4	3.26286	1	0.07087
rs2638500	12	53224401	a	g	0.4173	0.0098	0.0386809	0.006877	1.859e-08	++	0	0.0505595	1	0.8221
rs10797851	1	183098001	a	g	0.4344	0.0138	-0.0391502	0.0069606	1.86e-08	--	48.1	1.92689	1	0.1651
rs1418747	1	111229552	a	g	0.5064	0.015	-0.0400282	0.0071167	1.86e-08	--	0	0.792232	1	0.3734
rs59507033	2	213878375	a	g	0.27	0.0143	0.0431143	0.0076656	1.862e-08	++	0	0.408558	1	0.5227
rs2076828	6	160872786	c	g	0.5481	0.0339	0.0386374	0.0068696	1.862e-08	++	0	0.842279	1	0.3587
rs10934845	3	127763859	t	c	0.2563	0.007	0.043808	0.0077892	1.863e-08	++	79.9	4.9875	1	0.02553
rs9863134	3	127748216	t	g	0.7436	0.0069	-0.0438081	0.0077892	1.863e-08	--	80	4.98758	1	0.02553
rs10447995	8	128357924	a	g	0.5385	0.0085	-0.0381995	0.0067921	1.865e-08	--	91.9	12.3871	1	0.0004323
rs448033	6	160720997	a	g	0.7303	0.008	0.0432865	0.0076966	1.865e-08	++	26.5	1.36089	1	0.2434
rs2249850	10	104512006	a	g	0.6905	0.0349	-0.0418709	0.0074449	1.865e-08	--	0	0.0007566	1	0.9781
rs6551439	3	86946283	t	c	0.3367	0.0072	-0.0407567	0.0072468	1.865e-08	--	43.6	1.7733	1	0.183
rs73158489	3	153757862	t	c	0.1701	0.0195	-0.0521394	0.0092709	1.866e-08	--	7.3	1.07854	1	0.299
rs13078511	3	170217252	a	g	0.9375	0.0089	0.0824262	0.0146566	1.868e-08	++	32	1.47155	1	0.2251
rs1541297	18	61021421	t	c	0.6623	0.0016	-0.0410093	0.0072921	1.868e-08	--	0	0.168102	1	0.6818
rs1237942514	3	113030920	g	gt	0.3041	0	-0.0523	0.0093	1.87e-08	-?	0	0	0	1
rs9268362	6	32333341	a	g	0.8008	0.0098	-0.047634	0.0084703	1.87e-08	--	43.1	1.75718	1	0.185
rs34924011	10	104450052	ct	c	0.6158	0	-0.0478	0.0085	1.871e-08	-?	0	0	0	1
rs1245670497	12	133101355	t	c	0.6812	0	-0.0478	0.0085	1.871e-08	-?	0	0	0	1
rs1318773086	6	31113275	a	g	0.4542	0	0.0478	0.0085	1.871e-08	+?	0	0	0	1
rs1374978	5	44297042	t	c	0.3221	0.0028	0.0411709	0.0073213	1.872e-08	++	29.1	1.4107	1	0.2349
rs6564982	16	82167193	t	c	0.7896	0.0207	-0.0469852	0.0083552	1.872e-08	--	0	0.73845	1	0.3902
rs62186409	2	242235710	a	c	0.2095	0.0299	-0.047882	0.0085148	1.873e-08	--	90.5	10.4821	1	0.001205
rs722163	15	59976965	a	c	0.366	0.0237	-0.0399573	0.0071058	1.875e-08	--	70.2	3.35588	1	0.06697
rs145076244	11	68925944	a	g	0.0172	0.0056	0.156886	0.0279007	1.876e-08	++	9.4	1.1034	1	0.2935
rs70964623	4	105958944	ca	c	0.1236	0	-0.0686	0.0122	1.877e-08	-?	0	0	0	1
rs35525122	6	32561283	a	c	0.1647	0.0065	0.0516112	0.0091788	1.878e-08	++	83.3	5.99898	1	0.01431
rs149231750	2	62922803	t	c	0.0141	0.0019	-0.170814	0.0303785	1.878e-08	--	0	0.0404638	1	0.8406
rs9755867	3	86910265	t	c	0.6418	0.0062	0.0401999	0.0071496	1.88e-08	++	45.3	1.82795	1	0.1764
rs13313895	3	127752084	t	c	0.7436	0.0069	-0.0437962	0.0077892	1.88e-08	--	80.3	5.07171	1	0.02432
rs1956964	14	37000781	a	g	0.2498	0.0045	-0.0453314	0.0080622	1.88e-08	--	67.9	3.11561	1	0.07755
rs79487098	6	41544395	a	c	0.0598	0.0093	0.0814048	0.014478	1.881e-08	++	28.1	1.39149	1	0.2382
rs78484619	8	126815921	a	c	0.0346	0.0088	0.124108	0.022073	1.881e-08	++	74.4	3.90768	1	0.04807
rs2302025	7	40847909	a	g	0.4607	0.0017	-0.0390089	0.0069381	1.883e-08	--	0	0.204679	1	0.651
rs9443189	6	76495882	a	g	0.8545	0.0043	0.0553894	0.0098517	1.884e-08	++	43	1.75403	1	0.1854
rs140293337	8	127963246	t	ttta	0.0945	0.0133	0.0654503	0.0116412	1.884e-08	++	92.9	14.0779	1	0.0001754
rs1374961	5	44303760	t	c	0.6777	0.003	-0.0411625	0.0073213	1.885e-08	--	29.3	1.41535	1	0.2342
rs184316652	X	51260606	a	g	0.0434	0	0.0759	0.0135	1.885e-08	+?	0	0	0	1
rs28591236	11	1561353	t	c	0.1112	0.004	0.0604134	0.0107456	1.886e-08	++	3.9	1.04093	1	0.3076
rs12936178	17	46840178	t	c	0.6341	0.0197	0.0399467	0.0071053	1.887e-08	++	22.4	1.28867	1	0.2563
rs7426824	3	86944354	t	g	0.3366	0.0073	-0.0407387	0.0072464	1.889e-08	--	43.2	1.76154	1	0.1844
rs74911261	11	108357137	a	g	0.0227	0	0.1501	0.0267	1.891e-08	+?	0	0	0	1
rs12039810	1	156727253	a	g	0.3451	0.0001	-0.0409272	0.0072804	1.892e-08	--	56.2	2.282	1	0.1309
rs9839092	3	127742108	t	c	0.256	0.007	0.0437867	0.0077893	1.894e-08	++	79.9	4.96759	1	0.02583
rs34871015	17	69157812	a	g	0.0826	0.001	0.0694972	0.012363	1.894e-08	++	0	0.0414259	1	0.8387
rs1255286	14	53827825	t	c	0.548	0.0007	0.0390025	0.0069383	1.895e-08	++	57.4	2.34648	1	0.1256
rs7611579	3	86943986	t	g	0.3366	0.0073	-0.0407329	0.0072464	1.897e-08	--	43.1	1.75787	1	0.1849
rs8049943	16	79839755	t	c	0.9182	0.0274	-0.0739781	0.0131608	1.897e-08	--	0	0.0015376	1	0.9687
rs764539290	3	113022310	a	g	0.767	0	0.0534	0.0095	1.898e-08	+?	0	0	0	1
rs28452648	9	130377252	a	g	0.5111	0.0259	0.0382881	0.0068117	1.899e-08	++	0	0.770326	1	0.3801
rs386698730	6	30323110	a	c	0.8798	0	0.0697	0.0124	1.899e-08	+?	0	0	0	1
rs139177801	17	47513199	a	acactcttggcat	0.0816	0	0.0815	0.0145	1.902e-08	+?	0	0	0	1
rs13268784	8	127791950	t	g	0.7591	0.0051	0.0448356	0.0079769	1.902e-08	++	22.6	1.29254	1	0.2556
rs2414638	15	59924026	t	c	0.5977	0.029	0.0394008	0.0070101	1.903e-08	++	63.1	2.70803	1	0.09984
rs12493885	3	153839866	c	g	0.8497	0.0191	0.0547519	0.0097416	1.905e-08	++	0	0.451024	1	0.5018
rs35368203	3	128224191	t	tata	0.1674	0	-0.0607	0.0108	1.905e-08	-?	0	0	0	1
rs12462756	19	50098423	a	g	0.1663	0.0161	0.0514972	0.0091627	1.906e-08	++	0	0.25765	1	0.6117
rs369098095	11	134272805	t	tc	0.13	0.0057	0.0586496	0.0104354	1.907e-08	++	0	0.395233	1	0.5296
rs74639401	11	134264213	t	c	0.13	0.0034	0.0587755	0.0104578	1.907e-08	++	0	0.297085	1	0.5857
rs13092555	3	127738638	a	t	0.2562	0.0069	0.0437868	0.0077911	1.909e-08	++	79.9	4.97421	1	0.02573
rs2842660	6	41604077	t	c	0.2101	0.0096	0.0476645	0.0084811	1.909e-08	++	0	0.166897	1	0.6829
rs34672971	6	30371187	t	tcc	0.1927	0	0.0562	0.01	1.91e-08	+?	0	0	0	1
rs9834124	3	127741260	c	g	0.7439	0.0071	-0.0437764	0.0077894	1.91e-08	--	79.8	4.95846	1	0.02596
rs11506133	8	128449705	a	c	0.4173	0	0.0755576	0.0134444	1.91e-08	?+	0	0	0	1
rs34833526	6	30367952	a	at	0.1923	0	0.0562	0.01	1.91e-08	+?	0	0	0	1
rs4340369	17	69066268	a	t	0.6342	0.0232	-0.0405716	0.0072194	1.912e-08	--	10	1.11067	1	0.2919
rs2735945	5	1303901	t	c	0.3688	0.012	-0.0402733	0.0071664	1.912e-08	--	77.4	4.43327	1	0.03524
rs6551444	3	86946522	a	g	0.6634	0.0073	0.0407225	0.0072464	1.913e-08	++	42.9	1.75142	1	0.1857
rs4382943	11	111535212	t	c	0.719	0.0087	-0.0426715	0.0075934	1.914e-08	--	68.1	3.13248	1	0.07675
rs4459340	11	111535313	a	g	0.719	0.0087	-0.0426717	0.0075934	1.914e-08	--	68.1	3.13264	1	0.07674
rs74521172	12	48496489	a	g	0.9583	0.0037	0.101421	0.018049	1.918e-08	++	0	4.3e-06	1	0.9983
rs9357120	6	31230717	a	t	0.3265	0.0346	0.0409742	0.0072917	1.918e-08	++	0	0.0977841	1	0.7545
rs17369215	6	29647715	t	c	0.259	0.0255	0.0437084	0.0077785	1.919e-08	++	0	0.107184	1	0.7434
rs1212619709	6	34759884	c	g	0.3339	0	0.0472	0.0084	1.92e-08	+?	0	0	0	1
rs1476759599	4	106034411	t	taaaa	0.3433	0	-0.0472	0.0084	1.92e-08	-?	0	0	0	1
rs732520	8	23437701	a	g	0.2594	0.0368	0.0438412	0.0078022	1.92e-08	++	87.2	7.78833	1	0.005258
rs9269028	6	32437531	t	c	0.7318	0.0499	0.0456516	0.0081245	1.921e-08	++	0	0.0568137	1	0.8116
rs186657430	7	27543115	a	g	0.1821	0.0167	0.0507403	0.0090302	1.921e-08	++	0	0.671453	1	0.4125
rs182311206	12	49672526	t	c	0.1678	0.0163	0.0517514	0.0092102	1.922e-08	++	0	0.310521	1	0.5774
rs9269029	6	32437544	a	c	0.2682	0.05	-0.045651	0.0081246	1.922e-08	--	0	0.0568649	1	0.8115
rs12521512	5	1913923	c	g	0.9321	0	-0.147457	0.0262432	1.922e-08	?-	0	0	0	1
rs2334649	11	1534614	a	c	0.8899	0.0035	-0.0607685	0.0108153	1.923e-08	--	0	0.818032	1	0.3658
rs7971636	12	65035301	t	g	0.4326	0.0196	-0.0394995	0.0070299	1.923e-08	--	28.7	1.40315	1	0.2362
rs369181577	12	49672529	t	c	0.8322	0.0163	-0.0517507	0.0092102	1.923e-08	--	0	0.310388	1	0.5774
rs7127084	11	1533682	t	c	0.1102	0.0035	0.0607672	0.0108152	1.924e-08	++	0	0.817632	1	0.3659
rs913076	6	41569118	t	g	0.893	0.0067	-0.0616055	0.0109646	1.925e-08	--	0	0.295523	1	0.5867
rs57841808	6	109406253	g	gt	0.8739	0	-0.0663	0.0118	1.925e-08	-?	0	0	0	1
rs9833332	3	127746755	t	c	0.2563	0.0068	0.0437662	0.0077895	1.925e-08	++	80.5	5.13991	1	0.02338
rs79995252	2	242478401	t	c	0.8156	0.0112	0.0512244	0.009117	1.926e-08	++	90.4	10.4336	1	0.001237
rs3785492	17	56488063	t	c	0.7791	0.0131	0.046753	0.0083212	1.926e-08	++	0	0.878877	1	0.3485
rs11782399	8	109073774	a	t	0.7783	0.0028	0.04731	0.0084209	1.93e-08	++	3.8	1.03915	1	0.308
rs879880270	6	31228086	a	c	0.1543	0	0.0618	0.011	1.93e-08	+?	0	0	0	1
rs1632855	6	30971769	a	g	0.8439	0.0121	0.0532383	0.0094761	1.93e-08	++	0	0.0079416	1	0.929
rs11779186	8	109073771	t	g	0.7783	0.0028	0.04731	0.0084209	1.93e-08	++	3.8	1.03915	1	0.308
rs1223754221	10	104288718	ct	c	0.2915	0	-0.05	0.0089	1.932e-08	-?	0	0	0	1
rs28383323	6	32594039	a	g	0.2911	0	-0.05	0.0089	1.932e-08	-?	0	0	0	1
rs28651573	6	32619218	a	g	0.5927	0	-0.05	0.0089	1.932e-08	-?	0	0	0	1
rs79000807	11	1551312	a	g	0.8895	0.0031	-0.0606721	0.0107999	1.933e-08	--	0	0.930776	1	0.3347
rs72644841	12	48411987	a	g	0.8028	0.029	0.0491513	0.0087494	1.935e-08	++	0	0.150405	1	0.6981
rs1178118510	X	50996601	g	gtttgtttgtt	0.1721	0	-0.0573	0.0102	1.936e-08	-?	0	0	0	1
rs4399146	1	156713558	a	g	0.3454	0.0005	-0.0409003	0.0072807	1.936e-08	--	57.1	2.33328	1	0.1266
rs6151474	15	59975785	a	g	0.3641	0.0206	-0.0399461	0.0071109	1.936e-08	--	71	3.44551	1	0.06342
rs140351957	20	62325936	c	g	0.0135	0	-0.2174	0.0387	1.937e-08	-?	0	0	0	1
rs2164735	2	64286642	a	c	0.4854	0.0131	0.0382637	0.0068115	1.937e-08	++	0	0.476942	1	0.4898
rs5009225	7	27616785	t	c	0.6916	0	-0.0803419	0.0143029	1.941e-08	?-	0	0	0	1
rs113269995	7	27632446	g	ggcttcccact	0.3079	0	0.0803739	0.0143086	1.941e-08	?+	0	0	0	1
rs62208000	20	62032144	a	g	0.1226	0	-0.117439	0.0209074	1.942e-08	?-	0	0	0	1
rs62235753	22	29272637	t	c	0.0154	0.0021	0.158832	0.0282769	1.943e-08	++	89.7	9.72385	1	0.001819
rs1792683	18	45394206	t	g	0.4467	0.0049	-0.0386666	0.0068838	1.943e-08	--	50	2.00173	1	0.1571
rs12603174	17	56489279	t	c	0.7791	0.0131	0.046739	0.0083213	1.945e-08	++	0	0.873837	1	0.3499
rs11899871	2	202032171	a	g	0.5016	0.0107	-0.0382231	0.0068052	1.946e-08	--	0	0.101277	1	0.7503
rs3956540	7	20444982	a	g	0.4222	0.0213	0.0393128	0.0069993	1.947e-08	++	0	0.42569	1	0.5141
rs7121011	11	111568681	t	c	0.2714	0.0054	0.0430675	0.0076679	1.947e-08	++	63.4	2.7317	1	0.09837
rs4760615	12	48428150	t	c	0.1899	0.029	-0.049931	0.0088898	1.947e-08	--	0	0.0194755	1	0.889
rs7161323	14	53366149	t	c	0.7127	0.006	0.0422908	0.0075295	1.947e-08	++	5.8	1.06165	1	0.3028
rs541198	11	111475340	a	g	0.2939	0.0131	0.0418448	0.0074503	1.948e-08	++	72.2	3.595	1	0.05795
rs614754	6	160505199	c	g	0.0134	0.0007	0.169005	0.0300912	1.949e-08	++	0.3	1.00339	1	0.3165
rs35117964	6	32568146	a	g	0.838	0.0056	-0.0520331	0.0092645	1.95e-08	--	83.2	5.95295	1	0.01469
rs17228228	5	44306631	g	gc	0.2997	0.0034	0.0420655	0.0074898	1.95e-08	++	0	0.958943	1	0.3275
rs1996051	6	117192899	t	c	0.3112	0.0021	0.0411074	0.0073192	1.95e-08	++	0	0.260847	1	0.6095
rs5883087	7	27595760	t	taaaag	0.3102	0	0.0483	0.0086	1.951e-08	+?	0	0	0	1
rs9479493	6	153394186	t	g	0.0955	0.0017	-0.0664977	0.0118402	1.951e-08	--	28.4	1.39571	1	0.2374
rs999380631	6	160216484	t	tcttaacgagcatg	0.222	0	-0.0556	0.0099	1.952e-08	-?	0	0	0	1
rs6782806	3	86863106	a	g	0.3583	0.0063	-0.0401455	0.0071481	1.952e-08	--	46.1	1.85515	1	0.1732
rs34115723	8	23541601	a	at	0.1443	0	0.0629	0.0112	1.953e-08	+?	0	0	0	1
rs1970811	10	126696496	t	c	0.5761	0.0262	-0.0385077	0.0068566	1.953e-08	--	0	0.0796959	1	0.7777
rs6950569	7	20445233	a	g	0.5779	0.0213	-0.0393087	0.0069994	1.954e-08	--	0	0.426955	1	0.5135
rs10765900	11	2304194	a	c	0.3373	0.0142	0.0404565	0.0072043	1.959e-08	++	0	0.140245	1	0.708
rs9348466	6	21334986	t	g	0.8052	0.0048	0.0501034	0.0089225	1.961e-08	++	66.1	2.94774	1	0.086
rs6503036	17	7431014	a	g	0.7949	0.0603	-0.049594	0.008832	1.962e-08	--	0	0.0008755	1	0.9764
rs2240259	17	56458129	a	c	0.7869	0.0122	0.0472243	0.00841	1.963e-08	++	0	0.593628	1	0.441
rs17035475	4	106265432	t	c	0.8788	0.0133	-0.058196	0.0103646	1.967e-08	--	0	0.686066	1	0.4075
rs2659699	3	128225531	t	c	0.3975	0.0355	0.039746	0.0070787	1.967e-08	++	76	4.16635	1	0.04123
rs13073261	3	127751493	a	g	0.7436	0.0069	-0.0437348	0.0077892	1.967e-08	--	80.1	5.01299	1	0.02516
rs13316354	3	127751772	a	g	0.7436	0.0069	-0.0437348	0.0077892	1.967e-08	--	80.1	5.01299	1	0.02516
rs13067034	3	127750310	t	c	0.2564	0.0069	0.0437348	0.0077892	1.967e-08	++	80.1	5.01299	1	0.02516
rs11720351	3	127751252	t	c	0.7436	0.0069	-0.0437348	0.0077892	1.967e-08	--	80.1	5.01299	1	0.02516
rs72763201	5	44349311	t	c	0.9073	0.0038	-0.0658181	0.0117221	1.967e-08	--	0	0.0261029	1	0.8716
rs12134464	1	184133269	c	g	0.3804	0.0165	-0.0412539	0.0073473	1.968e-08	--	38.8	1.63309	1	0.2013
rs144697947	8	127954091	ctttatt	c	0.9031	0.0121	-0.0642965	0.0114515	1.969e-08	--	93.5	15.3757	1	8.811e-05
rs12455185	18	61019692	t	c	0.6833	0.0017	-0.0418476	0.0074532	1.969e-08	--	0	0.135566	1	0.7127
rs68005222	8	127955259	a	c	0.9031	0.0121	-0.0642945	0.0114515	1.971e-08	--	93.5	15.3736	1	8.821e-05
rs2350628	22	45725276	a	g	0.2683	0.0018	-0.0435269	0.0077527	1.972e-08	--	38.5	1.62483	1	0.2024
rs61793993	3	153578072	t	c	0.8447	0.0172	0.0542565	0.009664	1.974e-08	++	0	0.146584	1	0.7018
rs61793992	3	153574290	a	g	0.1553	0.0172	-0.0542548	0.009664	1.976e-08	--	0	0.146382	1	0.702
rs11795627	X	69957441	t	c	0.4743	0	-0.032	0.0057	1.977e-08	-?	0	0	0	1
rs57866384	5	1359856	t	c	0.0719	0.0081	-0.0775572	0.013815	1.977e-08	--	40.8	1.68787	1	0.1939
rs10139982	14	71088557	a	t	0.5364	0.0303	0.0394595	0.007029	1.979e-08	++	13.5	1.15605	1	0.2823
rs1365393369	3	128257214	a	g	0.3009	0	-0.0494	0.0088	1.981e-08	-?	0	0	0	1
rs6967362	7	21801389	a	c	0.5386	0.0134	-0.0382723	0.0068177	1.981e-08	--	0	0.0862747	1	0.769
rs113471787	8	25919788	ctt	c	0.1145	0	0.0741	0.0132	1.981e-08	+?	0	0	0	1
rs56916293	3	153928496	t	c	0.8498	0.0188	0.0550627	0.0098088	1.982e-08	++	0	0.745263	1	0.388
rs8014541	14	71092284	c	g	0.5364	0.0304	0.0394583	0.0070292	1.983e-08	++	13.6	1.15684	1	0.2821
rs6022755	20	52415871	a	c	0.397	0.0226	-0.0414497	0.007384	1.983e-08	--	0	0.0184166	1	0.8921
rs13362583	6	41563157	t	c	0.1069	0.0068	0.0615436	0.0109637	1.984e-08	++	0	0.289336	1	0.5906
rs12161427	1	156705822	t	c	0.3452	0.0002	-0.040872	0.0072813	1.985e-08	--	58.1	2.38449	1	0.1225
rs4075010	2	64063181	a	g	0.2717	0.0399	-0.0437467	0.0077935	1.985e-08	--	0	0.950217	1	0.3297
rs1082589	3	113015193	t	c	0.2396	0.0224	-0.0453458	0.0080783	1.986e-08	--	0	0.237575	1	0.626
rs11240565	1	205722958	t	c	0.381	0.0077	0.0392813	0.0069981	1.986e-08	++	0	0.547727	1	0.4592
rs7774140	6	160744406	a	c	0.9342	0.0095	-0.0769327	0.0137058	1.987e-08	--	57.4	2.3466	1	0.1256
rs4901407	14	53799596	a	g	0.5134	0.0097	-0.0385384	0.0068662	1.991e-08	--	0	0.661212	1	0.4161
rs1112992	3	153584301	a	g	0.1556	0.017	-0.0542269	0.0096613	1.991e-08	--	0	0.154905	1	0.6939
rs116910573	6	160584841	a	g	0.0392	0.0053	-0.102057	0.0181828	1.991e-08	--	66.8	3.0165	1	0.08242
rs149492068	2	213898562	a	aag	0.2708	0.0134	0.0430373	0.0076677	1.991e-08	++	0	0.267508	1	0.605
rs7926485	11	111536670	a	g	0.719	0.0087	-0.0426196	0.0075934	1.992e-08	--	68.5	3.17082	1	0.07496
rs428137	6	160710990	c	g	0.7305	0.008	0.0432024	0.0076972	1.992e-08	++	36.3	1.56962	1	0.2103
rs10811095	9	19010440	a	g	0.789	0.0042	-0.0476887	0.0084966	1.992e-08	--	0	0.138173	1	0.7101
rs9757447	3	86879454	c	g	0.3571	0.0064	-0.0401274	0.0071495	1.993e-08	--	17	1.20466	1	0.2724
rs56110209	8	128361928	t	g	0.5828	0.0007	-0.0385613	0.0068705	1.993e-08	--	96.1	25.4151	1	4.623e-07
rs6551465	3	86958782	t	c	0.6673	0.0059	0.0410394	0.0073121	1.994e-08	++	36.5	1.57521	1	0.2095
rs3828365	3	87322817	t	c	0.9881	0	0.382512	0.0681538	1.994e-08	?+	0	0	0	1
rs6551466	3	86958874	t	c	0.6673	0.0059	0.0410395	0.0073121	1.994e-08	++	36.5	1.57522	1	0.2095
rs138443858	3	87158030	a	g	0.0122	0	-0.376986	0.0671697	1.995e-08	?-	0	0	0	1
rs76248237	3	87157509	a	g	0.0122	0	-0.376986	0.0671697	1.995e-08	?-	0	0	0	1
rs9310043	3	86911330	a	t	0.6416	0.0064	0.0401258	0.0071496	1.996e-08	++	45.8	1.84462	1	0.1744
rs3131037	6	30733974	a	g	0.2041	0.0213	-0.047887	0.0085328	1.999e-08	--	4.2	1.04377	1	0.3069
rs6151459	15	59977668	a	c	0.6339	0.0237	0.0398772	0.0071056	1.999e-08	++	70.3	3.37226	1	0.0663
rs13091518	3	70796696	t	c	0.5991	0.025	0.0396769	0.0070699	1.999e-08	++	0	0.117367	1	0.7319
rs4425259	3	86866907	a	g	0.3583	0.0063	-0.0401175	0.0071486	2e-08	--	45.6	1.83776	1	0.1752
rs540886904	2	64117444	t	g	0.7291	0.0428	0.0440549	0.0078501	2e-08	++	0	0.881597	1	0.3478
rs2315129	6	161085120	a	t	0.1706	0.0032	0.0506572	0.0090268	2.001e-08	++	65.6	2.90574	1	0.08826
rs1312975067	2	10855929	ct	c	0.426	0	0.0477	0.0085	2.003e-08	+?	0	0	0	1
rs1800769	6	161085267	t	c	0.1704	0.0033	0.0506549	0.0090268	2.004e-08	++	65.6	2.90726	1	0.08818
rs1211592068	6	30279074	c	g	0.8159	0	0.0578	0.0103	2.004e-08	+?	0	0	0	1
rs2334651	11	1535259	a	g	0.1101	0.0035	0.0606918	0.0108153	2.004e-08	++	0	0.824774	1	0.3638
rs139355662	3	153598814	a	ac	0.1556	0.017	-0.0542138	0.0096611	2.005e-08	--	0	0.153295	1	0.6954
rs10935957	3	153590649	t	c	0.8444	0.017	0.0542138	0.0096611	2.005e-08	++	0	0.153295	1	0.6954
rs11926000	3	153588049	a	c	0.8444	0.017	0.0542136	0.0096611	2.005e-08	++	0	0.153265	1	0.6954
rs1112993	3	153584202	t	c	0.8444	0.017	0.0542136	0.0096611	2.005e-08	++	0	0.153265	1	0.6954
rs140633505	3	153587247	a	t	0.1556	0.017	-0.0542136	0.0096611	2.005e-08	--	0	0.153265	1	0.6954
rs61794038	3	153599220	a	g	0.8444	0.017	0.0542138	0.0096611	2.005e-08	++	0	0.153295	1	0.6954
rs11922747	3	153583222	t	c	0.8444	0.017	0.0542136	0.0096611	2.005e-08	++	0	0.153265	1	0.6954
rs61794035	3	153595133	t	c	0.8444	0.017	0.0542138	0.0096611	2.005e-08	++	0	0.153291	1	0.6954
rs149777184	3	153586867	t	c	0.8444	0.017	0.0542136	0.0096611	2.005e-08	++	0	0.153265	1	0.6954
rs2116549	2	43883254	t	g	0.4051	0.0243	0.0389362	0.0069386	2.006e-08	++	0	0.563162	1	0.453
rs11709160	3	153582535	a	g	0.1556	0.017	-0.0542134	0.0096611	2.006e-08	--	0	0.153243	1	0.6955
rs61793994	3	153582250	t	c	0.1556	0.017	-0.0542134	0.0096611	2.006e-08	--	0	0.153243	1	0.6955
rs10747564	12	49623979	a	c	0.6649	0.0128	-0.0403625	0.0071929	2.007e-08	--	9.6	1.10598	1	0.293
rs28509294	11	1536529	t	g	0.8899	0.0035	-0.0606881	0.0108153	2.008e-08	--	0	0.823712	1	0.3641
rs1881499	11	1536758	a	g	0.1101	0.0035	0.0606873	0.0108153	2.009e-08	++	0	0.823495	1	0.3642
rs7224868	17	7432649	a	g	0.795	0.0604	-0.0495586	0.0088322	2.01e-08	--	0	0.001555	1	0.9685
rs35825473	17	46645394	a	g	0.1893	0.0021	0.048362	0.0086189	2.01e-08	++	94.7	18.9278	1	1.358e-05
rs11645934	16	57699013	a	g	0.4157	0.0431	-0.042291	0.007537	2.01e-08	--	0	0.0875673	1	0.7673
rs11343621	3	128225218	ca	c	0.8324	0	0.0606	0.0108	2.01e-08	+?	0	0	0	1
rs1410074037	6	160233488	t	tg	0.7091	0	-0.0505	0.009	2.01e-08	-?	0	0	0	1
rs112674537	7	27632450	t	c	0.3079	0	0.0802839	0.0143082	2.011e-08	?+	0	0	0	1
rs2118189	3	86868408	t	g	0.6417	0.0064	0.0401112	0.0071486	2.011e-08	++	45.5	1.83377	1	0.1757
rs6006988	22	45725106	t	c	0.7317	0.0019	0.0434993	0.0077527	2.013e-08	++	37.9	1.60949	1	0.2046
rs2374567	2	43883167	a	g	0.5947	0.0243	-0.0389324	0.0069387	2.013e-08	--	0	0.598255	1	0.4392
rs9850146	3	127744122	t	g	0.2548	0.0068	0.043723	0.0077926	2.014e-08	++	81.1	5.30394	1	0.02128
rs9284806	3	86876177	a	c	0.6417	0.0064	0.0401065	0.0071482	2.015e-08	++	45.4	1.8302	1	0.1761
rs9310024	3	86877599	a	g	0.6417	0.0064	0.0401065	0.0071482	2.015e-08	++	45.4	1.8302	1	0.1761
rs9682104	3	86877811	a	c	0.6417	0.0064	0.0401065	0.0071482	2.015e-08	++	45.4	1.8302	1	0.1761
rs9868576	3	86870221	a	g	0.3583	0.0064	-0.0401064	0.0071482	2.015e-08	--	45.4	1.83017	1	0.1761
rs9681220	3	86874511	a	c	0.3583	0.0063	-0.0401064	0.0071482	2.015e-08	--	45.4	1.83017	1	0.1761
rs9284805	3	86870276	t	c	0.6417	0.0064	0.0401064	0.0071482	2.015e-08	++	45.4	1.83017	1	0.1761
rs1437047	3	86866677	a	g	0.6417	0.0064	0.0401062	0.0071482	2.016e-08	++	45.4	1.83003	1	0.1761
rs2257399	10	51487423	a	g	0.9643	0	0.1268	0.0226	2.016e-08	+?	0	0	0	1
rs73139923	3	86867195	a	g	0.3583	0.0064	-0.0401062	0.0071482	2.016e-08	--	45.4	1.83003	1	0.1761
rs73139922	3	86866995	t	c	0.6417	0.0064	0.0401062	0.0071482	2.016e-08	++	45.4	1.83003	1	0.1761
rs2413742	22	43425262	a	g	0.1542	0.0075	0.0530655	0.0094582	2.017e-08	++	0	0.207099	1	0.6491
rs896016	3	153929902	t	c	0.8499	0.0188	0.0550323	0.0098089	2.018e-08	++	0	0.763714	1	0.3822
rs58775580	14	71095628	t	c	0.297	0.026	-0.0432312	0.0077056	2.019e-08	--	68.8	3.20175	1	0.07356
rs111611366	17	47041306	t	g	0.1876	0.0153	0.0505196	0.0090047	2.019e-08	++	94.4	17.7465	1	2.524e-05
rs9864625	3	86856794	t	c	0.3583	0.0062	-0.0401024	0.007148	2.02e-08	--	47.1	1.89185	1	0.169
rs9858586	3	127756687	a	g	0.2549	0.0068	0.0437179	0.0077925	2.02e-08	++	81.1	5.29842	1	0.02134
rs17184549	6	29648120	a	g	0.2482	0.0247	0.0444885	0.0079301	2.022e-08	++	0	0.111925	1	0.738
rs111678442	12	49703955	a	g	0.1949	0	0.0561	0.01	2.023e-08	+?	0	0	0	1
rs722164	15	59977224	t	c	0.6339	0.0237	0.0398627	0.0071056	2.023e-08	++	70.2	3.35989	1	0.0668
rs6151460	15	59977631	t	c	0.6339	0.0237	0.0398629	0.0071056	2.023e-08	++	70.2	3.36005	1	0.0668
rs5875253	6	30369266	ca	c	0.8063	0	-0.0561	0.01	2.023e-08	-?	0	0	0	1
rs5002706	6	32659332	a	g	0.1217	0.0112	0.0587782	0.0104773	2.023e-08	++	65.8	2.92611	1	0.08716
rs9268145	6	32257284	t	g	0.8013	0.0095	-0.0475105	0.0084691	2.025e-08	--	37.7	1.60411	1	0.2053
rs34218850	5	1302113	a	ac	0.3686	0.012	-0.040205	0.0071669	2.025e-08	--	77.3	4.40454	1	0.03584
rs1635536	12	48385945	a	g	0.1822	0.0333	-0.0512916	0.0091431	2.025e-08	--	0	0.846736	1	0.3575
rs357499	3	153946463	c	g	0.1492	0.0194	-0.0553518	0.0098672	2.027e-08	--	0	0.911811	1	0.3396
rs6006985	22	45723116	a	g	0.714	0.0024	0.0428354	0.007636	2.027e-08	++	44.5	1.80096	1	0.1796
rs386795056	17	7789063	a	g	0.1007	0	0.0819	0.0146	2.028e-08	+?	0	0	0	1
rs986706	7	27612752	t	c	0.3077	0	0.0802631	0.0143081	2.028e-08	?+	0	0	0	1
rs28780070	6	29922341	c	g	0.3698	0.024	0.03983	0.0071003	2.028e-08	++	63	2.70547	1	0.1
rs1887295	1	184161013	t	c	0.3616	0.0414	-0.0421311	0.0075108	2.031e-08	--	0	0.94924	1	0.3299
rs6625771	X	70436338	c	g	0.2597	0	0.0359	0.0064	2.031e-08	+?	0	0	0	1
rs5934690	X	9787331	t	c	0.28	0	-0.0359	0.0064	2.031e-08	-?	0	0	0	1
rs13079887	3	127745248	a	g	0.2562	0.0069	0.0436929	0.0077895	2.032e-08	++	80.6	5.16571	1	0.02304
rs184164337	6	160605212	t	c	0.0278	0.0023	0.114708	0.02045	2.032e-08	++	63.1	2.71206	1	0.09959
rs7687220	4	73801672	t	c	0.2768	0.0363	0.0437112	0.0077926	2.032e-08	++	0	0.782048	1	0.3765
rs111732449	3	127631755	a	g	0.0533	0.0081	0.087627	0.0156223	2.034e-08	++	0	0.18866	1	0.664
rs2797527	1	111231499	a	g	0.4938	0.0151	0.0402588	0.0071776	2.036e-08	++	0	0.827241	1	0.3631
rs300995	3	87332669	a	g	0.4421	0.0098	0.0382003	0.0068108	2.037e-08	++	0	0.225222	1	0.6351
rs72723943	8	127939345	t	c	0.0964	0.0122	0.0645981	0.0115175	2.038e-08	++	93.2	14.6625	1	0.0001286
rs112175640	3	64919406	t	c	0.0509	0.0007	-0.0909725	0.0162205	2.041e-08	--	0	5.36e-05	1	0.9942
rs35693818	11	1564672	t	c	0.8887	0.004	-0.0602661	0.0107456	2.041e-08	--	5.5	1.05836	1	0.3036
rs7970710	12	53223661	t	c	0.4112	0.0089	0.03859	0.0068807	2.042e-08	++	0	0.0497218	1	0.8235
rs117297645	6	160590005	a	g	0.9721	0.0023	-0.114597	0.0204331	2.042e-08	--	64.6	2.82282	1	0.09293
rs6995840	8	128572345	t	g	0.8167	0.014	0.0498286	0.008885	2.044e-08	++	84.1	6.27235	1	0.01226
rs7047271	9	132591425	t	c	0.2295	0.0031	0.0452864	0.0080751	2.045e-08	++	0	0.175123	1	0.6756
rs2844683	6	31003436	a	c	0.5963	0.0079	-0.0391313	0.0069777	2.046e-08	--	0	0.36015	1	0.5484
rs12701836	7	40854304	t	c	0.4605	0.0017	-0.0389094	0.0069383	2.047e-08	--	0	0.204585	1	0.651
rs10438159	14	69097372	t	c	0.0588	0.0002	-0.0835322	0.0148955	2.048e-08	--	0	0.045063	1	0.8319
rs10188598	2	202077613	a	g	0.5046	0.002	-0.0381714	0.0068067	2.048e-08	--	0	0.0085767	1	0.9262
rs1404285	3	153601287	c	g	0.8444	0.0168	0.0538575	0.0096041	2.049e-08	++	0	0.176507	1	0.6744
rs4760611	12	48421449	t	c	0.1934	0.0267	-0.0495215	0.0088312	2.052e-08	--	0	0.0303613	1	0.8617
rs262537	2	63907331	t	c	0.7285	0.014	-0.0429724	0.0076634	2.053e-08	--	0	0.0805324	1	0.7766
rs6151501	15	59973047	t	c	0.364	0.0206	-0.0398736	0.0071109	2.054e-08	--	71.2	3.4694	1	0.06251
rs6551440	3	86946458	t	c	0.6636	0.0077	0.040642	0.007248	2.054e-08	++	41.3	1.70379	1	0.1918
rs1448044	5	44296986	a	g	0.3218	0.0025	0.0410537	0.0073215	2.055e-08	++	29.6	1.42038	1	0.2333
rs13033140	2	202031516	t	c	0.5015	0.0109	-0.0381572	0.0068049	2.055e-08	--	0	0.0810949	1	0.7758
rs4630327	11	111539327	a	g	0.281	0.0087	0.0425776	0.0075932	2.055e-08	++	68.1	3.13687	1	0.07654
rs1387382934	X	69940433	a	g	0.5478	0	-0.0314	0.0056	2.057e-08	-?	0	0	0	1
rs5936961	X	69936409	a	g	0.5479	0	-0.0314	0.0056	2.057e-08	-?	0	0	0	1
rs1440651972	X	69931021	t	c	0.5481	0	-0.0314	0.0056	2.057e-08	-?	0	0	0	1
rs12700184	7	20412954	a	g	0.6597	0.0231	-0.0408791	0.0072906	2.057e-08	--	0	0.0970273	1	0.7554
rs4490991	X	69930870	a	t	0.4519	0	0.0314	0.0056	2.057e-08	+?	0	0	0	1
rs1198965241	12	14406705	ct	c	0.6036	0	0.0471	0.0084	2.057e-08	+?	0	0	0	1
rs13219589	6	34796783	a	g	0.3361	0	0.0471	0.0084	2.057e-08	+?	0	0	0	1
rs13252945	8	128653001	t	c	0.6114	0.017	0.0393427	0.0070166	2.058e-08	++	39.2	1.64504	1	0.1996
rs28657749	7	27984720	t	g	0.9566	0.0043	-0.0932729	0.016635	2.058e-08	--	52.2	2.09348	1	0.1479
rs2170062	15	59922817	a	c	0.5973	0.0288	0.0393084	0.0070106	2.059e-08	++	63.2	2.71494	1	0.09941
rs78147621	8	127939625	a	t	0.9032	0.0123	-0.0645264	0.0115083	2.06e-08	--	93.3	15.0348	1	0.0001055
rs2777929	1	156767671	t	c	0.2686	0.0051	-0.043972	0.0078426	2.061e-08	--	57.4	2.3492	1	0.1253
rs74891620	1	150596719	cag	c	0.8623	0	0.0684	0.0122	2.064e-08	+?	0	0	0	1
rs55906927	3	153616606	t	g	0.8443	0.0171	0.053822	0.0095998	2.064e-08	++	0	0.092136	1	0.7615
rs73572277	16	79843416	a	g	0.9192	0.028	-0.0743769	0.0132661	2.064e-08	--	0	0.0087343	1	0.9255
rs62479835	7	97876742	c	g	0.8675	0.0225	-0.0565993	0.0100955	2.066e-08	--	0	0.576439	1	0.4477
rs604258	6	160700899	t	c	0.7296	0.0076	0.0431246	0.0076924	2.069e-08	++	45.7	1.84217	1	0.1747
rs61744628	20	52186837	a	g	0.03	0.002	0.120142	0.0214308	2.07e-08	++	0	0.817833	1	0.3658
rs75556824	8	128468796	t	c	0.9306	0	0.0981	0.0175	2.074e-08	+?	0	0	0	1
rs9809087	3	127761128	a	g	0.2562	0.007	0.0436615	0.0077892	2.077e-08	++	80.2	5.03839	1	0.02479
rs9813824	3	127761959	t	c	0.2562	0.007	0.0436615	0.0077892	2.077e-08	++	80.2	5.03839	1	0.02479
rs73121525	2	242476235	c	g	0.3672	0.0261	-0.0407084	0.0072624	2.078e-08	--	79.4	4.86298	1	0.02744
rs17770991	7	40847221	t	c	0.4606	0.0017	-0.0388911	0.0069382	2.078e-08	--	0	0.20857	1	0.6479
rs2842963	6	160136245	a	g	0.4981	0.0012	0.0388578	0.0069323	2.079e-08	++	0	0.0327191	1	0.8565
rs9857492	3	127763522	a	g	0.7438	0.007	-0.0436606	0.0077893	2.08e-08	--	80.2	5.0381	1	0.0248
rs73139914	3	86863989	t	g	0.3584	0.0063	-0.0400665	0.0071482	2.081e-08	--	46.5	1.86882	1	0.1716
rs11191415	10	104602575	t	g	0.2888	0.0061	-0.0425113	0.0075846	2.083e-08	--	0	0.39688	1	0.5287
rs7632810	3	64919514	a	t	0.0502	0.0003	-0.0912637	0.0162826	2.083e-08	--	0	1.32e-05	1	0.9971
rs4451990	17	46400653	a	g	0.7262	0.0005	-0.0424511	0.0075742	2.086e-08	--	80.9	5.23543	1	0.02213
rs41298826	22	19752007	t	c	0.7949	0.0204	0.0493201	0.0087998	2.086e-08	++	0	0.411484	1	0.5212
rs56663202	2	242262311	a	g	0.7886	0.0283	0.0473955	0.0084563	2.086e-08	++	90.4	10.3829	1	0.001272
rs1583578	3	86853485	t	c	0.6417	0.0062	0.0400655	0.0071486	2.086e-08	++	46.5	1.86873	1	0.1716
rs76571807	8	128438027	t	c	0.0104	0	-0.421462	0.0751998	2.088e-08	?-	0	0	0	1
rs1996050	6	117192843	a	t	0.6888	0.0021	-0.0410215	0.0073194	2.089e-08	--	0	0.264242	1	0.6072
rs3132579	6	30940989	t	c	0.8439	0.0122	0.0531094	0.0094763	2.089e-08	++	0	0.0013535	1	0.9707
rs1628680	6	30988825	a	g	0.1546	0.0113	-0.053485	0.0095433	2.089e-08	--	0	0.0184319	1	0.892
rs2374565	2	43882888	t	g	0.8062	0.0096	0.0487818	0.0087041	2.089e-08	++	0	0.0061845	1	0.9373
rs12142733	1	153860241	t	c	0.5018	0.0267	0.0381682	0.0068104	2.09e-08	++	67.9	3.11702	1	0.07748
rs7623510	3	86935684	t	c	0.6634	0.0073	0.0406113	0.0072464	2.091e-08	++	44.7	1.80719	1	0.1788
rs1255285	14	53827969	a	g	0.4522	0.0009	-0.0388835	0.0069383	2.092e-08	--	57.1	2.33248	1	0.1267
rs3745475	19	50100295	a	g	0.7732	0.0061	-0.0462948	0.008261	2.094e-08	--	0	0.634283	1	0.4258
rs28605011	11	1539714	a	g	0.1102	0.0036	0.0606101	0.0108153	2.094e-08	++	0	0.830105	1	0.3622
rs28707042	11	1539474	a	g	0.1102	0.0036	0.0606098	0.0108153	2.094e-08	++	0	0.830017	1	0.3623
rs35969430	7	27635155	a	at	0.308	0	0.0801854	0.0143084	2.094e-08	?+	0	0	0	1
rs62066693	17	46617530	c	g	0.2033	0.0088	0.0472474	0.0084311	2.095e-08	++	93.4	15.0749	1	0.0001033
rs67124324	4	106301151	t	c	0.88	0.0099	-0.0585177	0.0104424	2.096e-08	--	31.9	1.46946	1	0.2254
rs12497862	3	86935455	t	c	0.6634	0.0073	0.0406067	0.0072464	2.098e-08	++	44.6	1.80426	1	0.1792
rs7938360	11	111539875	a	g	0.281	0.0087	0.04255	0.0075932	2.098e-08	++	67.9	3.11481	1	0.07758
rs6551383	3	86936577	a	t	0.6634	0.0073	0.0406067	0.0072464	2.098e-08	++	44.6	1.80426	1	0.1792
rs687308	6	32567256	t	c	0.1646	0.0066	0.0514347	0.009179	2.1e-08	++	83	5.88167	1	0.0153
rs2853666	5	1302914	a	g	0.6312	0.012	0.0401573	0.0071666	2.102e-08	++	77.5	4.44946	1	0.03491
rs12165880	22	28937455	a	c	0.9552	0.0183	-0.100899	0.0180073	2.104e-08	--	65.3	2.88223	1	0.08956
rs1202228804	8	127362865	g	gta	0.9674	0	0.222573	0.0397224	2.104e-08	?+	0	0	0	1
rs9625500	22	28948037	t	c	0.9552	0.0182	-0.100926	0.0180123	2.105e-08	--	65.5	2.89947	1	0.08861
rs10908526	1	153883169	t	c	0.5015	0.0266	0.0381546	0.0068096	2.106e-08	++	67.8	3.10289	1	0.07815
rs28386824	2	242349893	a	g	0.7882	0.028	0.0473829	0.0084566	2.106e-08	++	90.4	10.3695	1	0.001281
rs4901408	14	53804129	t	c	0.5133	0.0097	-0.038471	0.0068663	2.108e-08	--	0	0.674261	1	0.4116
rs373755099	8	128449121	a	g	0.4172	0	0.0753276	0.0134444	2.108e-08	?+	0	0	0	1
rs74348938	6	160614649	a	g	0.0265	0.0024	0.117284	0.0209331	2.109e-08	++	55.9	2.26895	1	0.132
rs35344708	14	37042547	t	c	0.8876	0.0125	-0.0629043	0.0112275	2.11e-08	--	31.1	1.45097	1	0.2284
rs62193216	2	242345130	t	c	0.2106	0.0288	-0.0473818	0.0084569	2.11e-08	--	90.4	10.3699	1	0.001281
rs5751416	22	43432826	a	g	0.4825	0.0307	0.0386347	0.0068957	2.11e-08	++	9.6	1.10598	1	0.293
rs9839861	3	127742405	t	g	0.2567	0.0066	0.0436401	0.0077893	2.111e-08	++	80.1	5.01837	1	0.02508
rs677985	6	160619906	t	c	0.7218	0.0043	0.042932	0.0076628	2.111e-08	++	30.6	1.43992	1	0.2302
rs35776966	6	134308725	t	c	0.4965	0.0205	-0.0412834	0.0073687	2.112e-08	--	0	0.410803	1	0.5216
rs67210688	8	127950741	c	g	0.9032	0.0122	-0.0641502	0.0114505	2.114e-08	--	93.6	15.5268	1	8.134e-05
rs9813459	3	86958067	a	t	0.6673	0.0059	0.0409651	0.0073121	2.114e-08	++	37.1	1.59012	1	0.2073
rs34714015	3	113072300	t	tacacac	0.3666	0	-0.0465	0.0083	2.114e-08	-?	0	0	0	1
rs9862628	3	86947410	t	c	0.3328	0.006	-0.040965	0.0073121	2.115e-08	--	37.1	1.59004	1	0.2073
rs7959497	12	49592117	a	g	0.626	0.0255	-0.0396783	0.0070826	2.116e-08	--	0	0.140427	1	0.7079
rs147462955	9	132555546	t	taaac	0.2372	0	0.0521	0.0093	2.117e-08	+?	0	0	0	1
rs1352901049	1	204521107	t	ta	0.536	0	0.0521	0.0093	2.117e-08	+?	0	0	0	1
rs9284812	3	86902619	a	g	0.6416	0.0064	0.0400532	0.0071496	2.117e-08	++	46.3	1.86233	1	0.1724
rs9713927	3	86905245	a	g	0.6416	0.0064	0.0400526	0.0071496	2.118e-08	++	46.3	1.86192	1	0.1724
rs13059381	3	86903311	a	c	0.6416	0.0064	0.0400527	0.0071496	2.118e-08	++	46.3	1.86195	1	0.1724
rs9310041	3	86903745	a	c	0.3584	0.0064	-0.0400526	0.0071496	2.118e-08	--	46.3	1.86188	1	0.1724
rs9310040	3	86901096	a	g	0.6416	0.0063	0.0400527	0.0071496	2.118e-08	++	46.3	1.86198	1	0.1724
rs13070983	3	86904987	a	g	0.6416	0.0064	0.0400526	0.0071496	2.118e-08	++	46.3	1.86192	1	0.1724
rs9681938	3	86912096	t	c	0.6416	0.0064	0.0400521	0.0071496	2.119e-08	++	46.3	1.86158	1	0.1724
rs9757396	3	86910675	a	t	0.6416	0.0064	0.0400518	0.0071496	2.119e-08	++	46.3	1.86141	1	0.1725
rs9681881	3	86907857	t	c	0.3584	0.0064	-0.0400512	0.0071496	2.12e-08	--	46.3	1.86098	1	0.1725
rs2495277	6	160110958	c	g	0.5156	0.0028	-0.0384855	0.00687	2.12e-08	--	0	0.211588	1	0.6455
rs9713871	3	86907493	a	g	0.3584	0.0064	-0.0400511	0.0071496	2.12e-08	--	46.3	1.86093	1	0.1725
rs9682128	3	86913141	t	c	0.6416	0.0064	0.0400514	0.0071496	2.12e-08	++	46.3	1.8611	1	0.1725
rs13063541	3	86903347	a	g	0.3584	0.0064	-0.0400512	0.0071496	2.12e-08	--	46.3	1.86103	1	0.1725
rs1364602	14	53799282	t	c	0.5149	0.0107	-0.0388156	0.0069291	2.121e-08	--	0	0.624718	1	0.4293
rs79476990	10	122757359	a	g	0.1941	0.0204	-0.0489279	0.0087343	2.121e-08	--	0	0.0063742	1	0.9364
rs7000853	8	128930415	t	c	0.8489	0.0104	-0.053056	0.0094712	2.121e-08	--	96.8	30.8311	1	2.815e-08
rs184825	3	153931342	c	g	0.8498	0.0188	0.0549471	0.0098088	2.122e-08	++	0	0.767636	1	0.3809
rs74158588	10	123172371	c	g	0.9164	0.0144	0.0719765	0.012849	2.122e-08	++	7.4	1.08016	1	0.2987
rs7142791	14	53801129	a	t	0.5134	0.0097	-0.0384621	0.0068662	2.123e-08	--	0	0.670631	1	0.4128
rs9756134	3	86910452	t	c	0.6416	0.0064	0.0400499	0.0071496	2.123e-08	++	46.2	1.86021	1	0.1726
rs3762339	1	154208877	a	g	0.5774	0.0213	-0.0386968	0.0069081	2.124e-08	--	0	0.0610381	1	0.8049
rs9756979	3	86873104	c	g	0.6417	0.0064	0.0400414	0.0071483	2.125e-08	++	46	1.85277	1	0.1735
rs6671362	1	153943788	a	g	0.5054	0.0247	-0.0381502	0.0068108	2.126e-08	--	83.1	5.93332	1	0.01486
rs13196904	6	117194896	a	g	0.6887	0.0021	-0.0410004	0.0073196	2.126e-08	--	0	0.259275	1	0.6106
rs67494041	7	25994881	a	g	0.3085	0.0112	0.0419923	0.0074967	2.126e-08	++	49.6	1.98453	1	0.1589
rs12414856	10	123157662	a	g	0.0518	0.024	-0.103104	0.0184067	2.126e-08	--	8.1	1.08777	1	0.297
rs139321130	2	242690726	a	g	0.0245	0.0104	-0.16149	0.0288305	2.127e-08	--	90.9	11.018	1	0.0009023
rs10933564	2	242473262	t	c	0.3679	0.0265	-0.0406776	0.0072622	2.128e-08	--	79.3	4.83007	1	0.02797
rs7635952	3	86935862	a	g	0.3367	0.0075	-0.0405919	0.0072469	2.128e-08	--	46.2	1.85929	1	0.1727
rs6007592	22	45724727	a	g	0.2682	0.0018	-0.0434248	0.0077527	2.128e-08	--	38.4	1.62371	1	0.2026
rs13230267	7	47433094	t	c	0.4032	0.0312	-0.0393107	0.0070185	2.131e-08	--	0	0.18235	1	0.6694
rs62005432	14	53175753	a	g	0.9612	0.0025	0.106376	0.0189926	2.132e-08	++	0	0.0215068	1	0.8834
rs9912529	17	7429498	a	g	0.2053	0.0602	0.0494656	0.0088317	2.132e-08	++	0	2.75e-05	1	0.9958
rs2118188	3	86868436	t	c	0.3583	0.0064	-0.0400374	0.0071485	2.134e-08	--	46	1.85055	1	0.1737
rs73123606	3	64921884	a	g	0.0503	0.0003	-0.0911946	0.0162826	2.134e-08	--	0	3e-07	1	0.9996
rs9845020	3	86942848	a	c	0.6634	0.0073	0.040584	0.0072464	2.136e-08	++	44.1	1.78993	1	0.1809
rs6151458	15	59977901	a	g	0.6339	0.0237	0.0397951	0.0071056	2.137e-08	++	69.7	3.30238	1	0.06918
rs1609205	3	153793923	a	g	0.8477	0.0215	0.0547382	0.0097737	2.137e-08	++	0	0.492113	1	0.483
rs6151472	15	59975937	a	g	0.3662	0.0236	-0.0397937	0.0071056	2.139e-08	--	71.9	3.56016	1	0.05918
rs13035714	2	202029711	a	g	0.4656	0.0068	0.038155	0.0068129	2.139e-08	++	0	0.0185683	1	0.8916
rs9310022	3	86873149	t	c	0.3583	0.0064	-0.0400326	0.0071482	2.139e-08	--	45.9	1.84699	1	0.1741
rs12468286	2	10862188	a	g	0.4689	0.0212	-0.0391704	0.0069943	2.139e-08	--	72.3	3.60752	1	0.05752
rs9682569	3	86874949	a	g	0.6417	0.0064	0.0400323	0.0071482	2.14e-08	++	45.9	1.84677	1	0.1742
rs12936406	17	46839566	t	c	0.3657	0.0196	-0.0397891	0.0071048	2.14e-08	--	16.8	1.20228	1	0.2729
rs2324795	3	86860908	t	c	0.3583	0.0063	-0.0400321	0.0071482	2.14e-08	--	45.8	1.84664	1	0.1742
rs9882953	3	86878150	a	g	0.3583	0.0064	-0.0400324	0.0071483	2.14e-08	--	45.9	1.84694	1	0.1741
rs9836383	3	86871289	t	c	0.6417	0.0064	0.0400323	0.0071482	2.14e-08	++	45.9	1.84677	1	0.1742
rs12489293	3	86865043	c	g	0.6417	0.0064	0.0400321	0.0071482	2.14e-08	++	45.8	1.84664	1	0.1742
rs1376025909	6	32196697	a	t	0.3341	0	-0.0476	0.0085	2.144e-08	-?	0	0	0	1
rs12489313	3	86864961	a	g	0.3583	0.0064	-0.0400301	0.0071483	2.144e-08	--	45.8	1.84545	1	0.1743
rs910484848	3	152212544	t	ttaca	0.116	0	-0.0728	0.013	2.144e-08	-?	0	0	0	1
rs2736102	5	1302144	t	c	0.3686	0.012	-0.0401319	0.0071669	2.148e-08	--	77.2	4.37875	1	0.03639
rs76352137	10	123174757	a	c	0.0518	0.0238	-0.102202	0.0182517	2.148e-08	--	17.5	1.21164	1	0.271
rs9310023	3	86875458	a	g	0.3583	0.0064	-0.0400301	0.0071487	2.148e-08	--	45.8	1.846	1	0.1742
rs80206510	4	74527180	a	t	0.7604	0.0095	-0.0452207	0.0080759	2.151e-08	--	86.6	7.47626	1	0.006252
rs2842964	6	160136941	a	g	0.5248	0.0022	-0.0388287	0.0069345	2.152e-08	--	0	0.0391943	1	0.8431
rs6457130	6	11227246	a	g	0.7878	0.0244	0.0478519	0.0085461	2.153e-08	++	87.2	7.84065	1	0.005108
rs10162629	15	59967117	c	g	0.3631	0.021	-0.0398197	0.0071117	2.153e-08	--	70	3.33887	1	0.06766
rs13065711	3	86874241	a	g	0.6417	0.0064	0.0400246	0.0071483	2.154e-08	++	45.7	1.84195	1	0.1747
rs7801277	7	20436187	a	g	0.5728	0.0224	-0.0391602	0.0069939	2.154e-08	--	0	0.0031387	1	0.9553
rs12411834	10	123157466	a	g	0.9482	0.024	0.103062	0.0184068	2.154e-08	++	8.6	1.09446	1	0.2955
rs3769827	2	202102685	a	g	0.5277	0.0107	-0.0381634	0.0068159	2.154e-08	--	0	0.18904	1	0.6637
rs12939811	17	46607958	a	t	0.2036	0.009	0.0471916	0.0084284	2.155e-08	++	93.2	14.67	1	0.0001281
rs13064692	3	86931682	a	g	0.3378	0.008	-0.0405723	0.0072464	2.156e-08	--	45.8	1.84598	1	0.1743
rs9833690	3	86931395	t	g	0.3378	0.008	-0.0405723	0.0072464	2.156e-08	--	45.8	1.84598	1	0.1743
rs9809980	3	86931218	c	g	0.3378	0.008	-0.0405723	0.0072464	2.156e-08	--	45.8	1.84598	1	0.1743
rs7630422	3	86928759	a	g	0.3378	0.008	-0.0405725	0.0072464	2.156e-08	--	45.8	1.84611	1	0.1742
rs9828863	3	86930688	t	c	0.3382	0.0082	-0.0405723	0.0072464	2.156e-08	--	45.8	1.84598	1	0.1743
rs9847167	3	86931087	a	g	0.3378	0.008	-0.0405723	0.0072464	2.156e-08	--	45.8	1.84598	1	0.1743
rs13088306	3	86932146	t	c	0.3377	0.008	-0.0405714	0.0072464	2.158e-08	--	45.8	1.84541	1	0.1743
rs12622880	2	242261864	a	t	0.7898	0.0287	0.0473725	0.0084611	2.158e-08	++	90.7	10.7367	1	0.00105
rs4870996	8	127940247	a	g	0.9035	0.0125	-0.064428	0.0115075	2.158e-08	--	93.5	15.3313	1	9.021e-05
rs3782025	11	113807607	a	g	0.513	0.0191	-0.0391987	0.0070013	2.159e-08	--	30	1.42818	1	0.2321
rs4870995	8	127940242	a	g	0.9035	0.0125	-0.0644264	0.0115075	2.16e-08	--	93.5	15.3297	1	9.028e-05
rs3745233	19	42733865	t	c	0.907	0.0181	0.0681318	0.0121692	2.16e-08	++	0	0.0064754	1	0.9359
rs2374566	2	43882931	a	g	0.5948	0.0244	-0.038848	0.0069388	2.16e-08	--	0	0.641873	1	0.423
rs2113712	14	53825832	t	g	0.5139	0.0102	-0.0384371	0.0068656	2.162e-08	--	0	0.700537	1	0.4026
rs111849523	6	109428467	ctg	c	0.8935	0	-0.0711	0.0127	2.163e-08	-?	0	0	0	1
rs13074582	3	86908368	a	c	0.3586	0.0063	-0.0400306	0.0071503	2.163e-08	--	45.9	1.8488	1	0.1739
rs34015624	6	33034723	a	t	0.8582	0.0171	0.0567083	0.0101293	2.163e-08	++	0	0.650549	1	0.4199
rs112292679	6	22314766	t	c	0.0583	0.0064	-0.0896794	0.0160189	2.164e-08	--	0	0.81009	1	0.3681
rs7643326	3	86933159	a	g	0.3377	0.0079	-0.040568	0.0072464	2.164e-08	--	45.7	1.8432	1	0.1746
rs12951076	17	46625109	t	c	0.7972	0.0086	-0.0472189	0.0084344	2.164e-08	--	93.2	14.7654	1	0.0001218
rs2395519	6	32598067	a	c	0.8313	0.0084	-0.0510297	0.0091151	2.164e-08	--	82.5	5.71435	1	0.01683
rs7643213	3	86933039	a	t	0.3377	0.0079	-0.040568	0.0072464	2.164e-08	--	45.7	1.8432	1	0.1746
rs9799174	3	86908353	a	t	0.3585	0.0062	-0.0400277	0.0071501	2.166e-08	--	45.8	1.84658	1	0.1742
rs9281671	6	32171134	t	ta	0.8491	0	0.0627	0.0112	2.166e-08	+?	0	0	0	1
rs574255449	6	30401673	a	ag	0.8156	0	-0.0571	0.0102	2.168e-08	-?	0	0	0	1
rs5759108	22	43436671	t	c	0.063	0.0114	0.0795798	0.014216	2.17e-08	++	0	0.125957	1	0.7227
rs9646133	14	71096344	t	g	0.2964	0.0256	-0.0431343	0.0077055	2.17e-08	--	67.1	3.04038	1	0.08122
rs17765643	14	70672795	a	g	0.4979	0.0231	0.038474	0.0068731	2.171e-08	++	0	0.322786	1	0.5699
rs3131038	6	30734080	a	g	0.204	0.0213	-0.0477716	0.008534	2.171e-08	--	4.9	1.05156	1	0.3051
rs511215	6	160704943	a	c	0.2698	0.0074	-0.0430642	0.0076931	2.171e-08	--	41.2	1.70061	1	0.1922
rs357495	3	153939099	a	g	0.15	0.0187	-0.0549116	0.00981	2.174e-08	--	0	0.73226	1	0.3922
rs9857061	3	127763226	a	g	0.7438	0.007	-0.043601	0.0077893	2.174e-08	--	79.9	4.98131	1	0.02562
rs9830914	3	86869966	a	g	0.6425	0.0059	0.0400134	0.0071484	2.174e-08	++	45.5	1.8348	1	0.1756
rs7957764	12	48429701	t	c	0.1888	0.0297	-0.0497647	0.0088906	2.175e-08	--	0	0.0164974	1	0.8978
rs12672196	7	27893667	a	g	0.5341	0.019	0.0382461	0.0068328	2.175e-08	++	0	0.990346	1	0.3197
rs73153940	3	153608178	a	g	0.1552	0.0166	-0.053782	0.0096082	2.175e-08	--	0	0.142089	1	0.7062
rs72696466	9	19074340	c	g	0.4631	0.0074	-0.0381037	0.0068076	2.179e-08	--	35.6	1.5538	1	0.2126
rs9810599	3	127749086	a	g	0.7437	0.0071	-0.0435967	0.0077893	2.181e-08	--	81	5.26605	1	0.02175
rs201680772	3	152212501	t	c	0.8888	0	0.075	0.0134	2.181e-08	+?	0	0	0	1
rs1045036476	1	204592174	a	g	0.1122	0	-0.0722	0.0129	2.182e-08	-?	0	0	0	1
rs4883599	12	133021820	t	c	0.3537	0.0174	0.0406593	0.0072646	2.182e-08	++	0	0.285803	1	0.5929
rs6710830	2	43867946	c	g	0.3869	0.0101	0.0393173	0.007025	2.184e-08	++	0	0.2055	1	0.6503
rs377565	3	153921953	a	g	0.15	0.0185	-0.0549175	0.0098123	2.184e-08	--	0	0.787822	1	0.3748
rs12602539	17	46617459	a	t	0.2033	0.0089	0.0471824	0.0084303	2.184e-08	++	93.3	14.8216	1	0.0001182
rs77156555	10	123174020	t	g	0.0518	0.0238	-0.102132	0.0182488	2.186e-08	--	16.8	1.20253	1	0.2728
rs139428557	4	106246096	ct	c	0.8781	0.0119	-0.0577701	0.0103224	2.186e-08	--	5.6	1.05971	1	0.3033
rs202063061	X	69973319	a	att	0.5645	0	-0.0319	0.0057	2.187e-08	-?	0	0	0	1
rs6624492	X	69936027	a	g	0.5322	0	-0.0319	0.0057	2.187e-08	-?	0	0	0	1
rs539693	11	111477387	a	g	0.2939	0.0131	0.0416947	0.0074503	2.189e-08	++	72.5	3.63918	1	0.05643
rs76486799	10	123172042	c	g	0.9482	0.0238	0.102129	0.0182492	2.189e-08	++	17.7	1.21458	1	0.2704
rs10963938	9	19074820	t	c	0.4628	0.0071	-0.0380943	0.0068072	2.191e-08	--	30.4	1.43694	1	0.2306
rs12169204	22	43459540	t	c	0.0637	0.0115	0.0793129	0.0141729	2.192e-08	++	0	0.113367	1	0.7363
rs10122495	9	34049779	a	t	0.6802	0.0374	-0.0415284	0.007421	2.193e-08	--	69.6	3.28457	1	0.06993
rs10641882	22	43457245	ctgat	c	0.0641	0.0116	0.0793113	0.0141729	2.194e-08	++	0	0.113202	1	0.7365
rs1555069566	11	102398434	t	c	0.2213	0	0.0554	0.0099	2.194e-08	+?	0	0	0	1
rs12489298	3	86865089	t	c	0.3584	0.0063	-0.0400015	0.0071483	2.194e-08	--	45.3	1.82702	1	0.1765
rs73932877	19	42686873	c	g	0.8581	0.0198	0.0563992	0.0100785	2.194e-08	++	0	0.20271	1	0.6525
rs80155557	7	28098047	c	g	0.0392	0.0192	-0.119497	0.0213542	2.194e-08	--	34.6	1.52853	1	0.2163
rs9263562	6	31069411	a	c	0.2909	0.0104	-0.0421476	0.0075319	2.195e-08	--	0	0.957216	1	0.3279
rs9380229	6	31229785	t	c	0.3313	0.0348	0.0404894	0.0072357	2.197e-08	++	0	0.0620025	1	0.8034
rs917055	12	48385576	a	g	0.1821	0.0334	-0.0511613	0.0091433	2.2e-08	--	0	0.780797	1	0.3769
rs11709484	3	127745068	t	c	0.2547	0.0068	0.043602	0.0077928	2.204e-08	++	81.8	5.4814	1	0.01922
rs1255284	14	53828045	t	c	0.5481	0.0008	0.0388188	0.0069379	2.204e-08	++	53.3	2.14246	1	0.1433
rs1281947	6	32592009	a	g	0.8353	0.0072	-0.0513941	0.0091855	2.205e-08	--	81.4	5.38637	1	0.02029
rs6798592	3	112946985	c	g	0.2743	0.0039	-0.0434219	0.0077607	2.205e-08	--	78.7	4.69751	1	0.03021
rs28749122	6	29907466	t	c	0.6362	0.0226	-0.0396622	0.0070887	2.205e-08	--	50.5	2.02107	1	0.1551
rs11923751	3	64918418	a	g	0.0504	0.0004	-0.0911063	0.0162835	2.206e-08	--	0	0.0001135	1	0.9915
rs181790435	11	69026024	t	c	0.0286	0.0147	-0.144911	0.0259007	2.208e-08	--	90.9	10.9786	1	0.0009217
rs45590942	20	62664118	a	g	0.0662	0.029	-0.122847	0.021958	2.211e-08	--	48.5	1.94291	1	0.1634
rs4919684	10	104587024	a	g	0.7073	0.0016	0.0422996	0.0075611	2.214e-08	++	0	0.537089	1	0.4636
rs17156080	7	27993819	c	g	0.0197	0.0035	-0.143707	0.0256884	2.216e-08	--	0	0.0349351	1	0.8517
rs2286754	19	42042331	a	t	0.2989	0	-0.0829377	0.0148257	2.217e-08	?-	0	0	0	1
rs9278609	6	30169932	g	ga	0.1965	0	-0.0565	0.0101	2.218e-08	-?	0	0	0	1
rs41273786	6	41562446	t	c	0.1069	0.0068	0.0613299	0.0109636	2.219e-08	++	0	0.275811	1	0.5995
rs75757688	19	42709282	t	c	0.909	0.0176	0.0689851	0.0123323	2.221e-08	++	0	0.0049161	1	0.9441
rs76718343	19	42709642	a	g	0.091	0.0176	-0.068985	0.0123323	2.221e-08	--	0	0.0049146	1	0.9441
rs6151504	15	59972920	t	c	0.636	0.0206	0.0397769	0.0071109	2.222e-08	++	70.5	3.38577	1	0.06576
rs7143433	14	53801189	a	g	0.4869	0.0095	0.038408	0.0068662	2.222e-08	++	0	0.689052	1	0.4065
rs73705770	8	128307030	a	g	0.9633	0.0054	0.105553	0.0188701	2.223e-08	++	69.7	3.30525	1	0.06906
rs9869786	3	86952797	t	c	0.6672	0.0061	0.0409023	0.0073125	2.226e-08	++	38	1.61233	1	0.2042
rs6530322	X	9784377	a	c	0.5489	0	0.033	0.0059	2.229e-08	+?	0	0	0	1
rs145452091	17	69080344	a	at	0.3211	0	-0.0481	0.0086	2.231e-08	-?	0	0	0	1
rs5867662	5	44349790	t	ta	0.6911	0	-0.0481	0.0086	2.231e-08	-?	0	0	0	1
rs965495012	5	44350727	t	c	0.6911	0	-0.0481	0.0086	2.231e-08	-?	0	0	0	1
rs307651	9	33935073	a	c	0.3997	0.0304	0.0388038	0.0069379	2.231e-08	++	40	1.66623	1	0.1968
rs10472392	5	44290574	a	g	0.322	0.0028	0.0409477	0.0073213	2.232e-08	++	26.9	1.36878	1	0.242
rs9357119	6	31229747	t	g	0.3312	0.0347	0.04047	0.007236	2.233e-08	++	0	0.0641968	1	0.8
rs13277800	8	109078004	a	g	0.2246	0.0046	-0.0467463	0.0083581	2.233e-08	--	8.5	1.09296	1	0.2958
rs6657214	1	154206538	t	c	0.4231	0.0226	0.0386432	0.0069094	2.234e-08	++	0	0.128089	1	0.7204
rs76532860	11	1558825	t	g	0.8895	0.0036	-0.0604587	0.0108104	2.236e-08	--	0	0.994574	1	0.3186
rs1878373	8	127925855	t	c	0.5925	0	0.0453	0.0081	2.237e-08	+?	0	0	0	1
rs10947128	6	31009235	t	c	0.3815	0	0.0453	0.0081	2.237e-08	+?	0	0	0	1
rs6951286	7	97939222	t	c	0.2516	0.0153	0.0438752	0.0078453	2.238e-08	++	86.8	7.55797	1	0.005975
rs80167532	19	42708154	t	g	0.091	0.0176	-0.0689695	0.0123324	2.238e-08	--	0	0.004527	1	0.9464
rs11127962	3	86899598	t	g	0.3585	0.0064	-0.0399834	0.0071496	2.239e-08	--	46.9	1.88186	1	0.1701
rs80321591	19	42715364	ct	c	0.091	0.0176	-0.068964	0.0123317	2.239e-08	--	0	0.0071354	1	0.9327
rs9367110	6	41576036	t	c	0.6798	0.0446	-0.0421218	0.007532	2.24e-08	--	0	0.0430204	1	0.8357
rs4766724	12	114608038	t	g	0.1842	0.005	-0.0497231	0.0088913	2.24e-08	--	0	0.0052558	1	0.9422
rs948707	18	51845450	a	t	0.431	0.0245	0.0384921	0.006883	2.24e-08	++	0	0.11657	1	0.7328
rs9713574	3	86883423	a	g	0.3582	0.0063	-0.0399785	0.0071488	2.24e-08	--	42.9	1.74983	1	0.1859
rs9881446	3	86955183	t	g	0.6672	0.006	0.0408915	0.0073121	2.241e-08	++	37.7	1.60553	1	0.2051
rs7761231	6	41537344	a	g	0.1225	0.0103	0.0581392	0.0103964	2.241e-08	++	0	0.569581	1	0.4504
rs7622680	3	86951527	a	t	0.3328	0.006	-0.0408913	0.0073121	2.241e-08	--	37.7	1.60542	1	0.2051
rs10908525	1	153882544	a	c	0.4983	0.0265	-0.0380803	0.0068096	2.243e-08	--	68	3.12554	1	0.07707
rs7014657	8	128361241	a	g	0.5828	0.0007	-0.0384203	0.0068705	2.243e-08	--	96	25.3141	1	4.871e-07
rs999345122	7	27244306	t	tttttg	0.9175	0	0.085	0.0152	2.243e-08	+?	0	0	0	1
rs9654050	3	86957506	a	g	0.3328	0.006	-0.0408898	0.0073121	2.244e-08	--	37.7	1.60452	1	0.2053
rs9625489	22	28918932	c	g	0.9552	0.0182	-0.100725	0.0180121	2.244e-08	--	65.5	2.89957	1	0.0886
rs4760687	12	48554258	a	g	0.2858	0.0201	0.0423111	0.0075665	2.246e-08	++	0	0.0052507	1	0.9422
rs9877621	3	86877149	a	c	0.3583	0.0064	-0.0399678	0.0071476	2.247e-08	--	42.6	1.74133	1	0.187
rs4130976	3	86950970	t	c	0.6672	0.006	0.0408879	0.0073122	2.248e-08	++	37.6	1.6035	1	0.2054
rs35855521	6	30734041	a	at	0.2543	0.0356	-0.044531	0.0079637	2.248e-08	--	0	0.684537	1	0.408
rs9841218	3	86902010	t	c	0.6416	0.0064	0.0399786	0.0071496	2.248e-08	++	46.8	1.87878	1	0.1705
rs142935339	4	106029850	a	g	0.0394	0.0113	-0.107362	0.0192005	2.249e-08	--	29.8	1.42431	1	0.2327
rs72763180	5	44323014	t	c	0.0945	0.0037	0.064701	0.011571	2.249e-08	++	0	0.0232085	1	0.8789
rs9713410	3	86899958	t	c	0.6416	0.0064	0.039978	0.0071496	2.249e-08	++	46.8	1.87839	1	0.1705
rs137972537	5	44325607	a	g	0.9055	0.0037	-0.064701	0.011571	2.249e-08	--	0	0.0232084	1	0.8789
rs9713389	3	86896165	t	g	0.3584	0.0064	-0.0399778	0.0071496	2.249e-08	--	46.8	1.87827	1	0.1705
rs11127961	3	86898025	a	g	0.3584	0.0064	-0.0399778	0.0071496	2.25e-08	--	46.8	1.87825	1	0.1705
rs9310038	3	86898410	t	g	0.3583	0.0063	-0.0399775	0.0071496	2.25e-08	--	46.8	1.87807	1	0.1706
rs9713421	3	86900223	c	g	0.3584	0.0064	-0.0399777	0.0071496	2.25e-08	--	46.8	1.87822	1	0.1705
rs9310039	3	86898454	a	g	0.6417	0.0063	0.0399775	0.0071496	2.25e-08	++	46.8	1.87807	1	0.1706
rs9713794	3	86896330	a	g	0.3584	0.0064	-0.0399776	0.0071496	2.25e-08	--	46.8	1.87815	1	0.1705
rs13097682	3	86908425	t	c	0.3585	0.0064	-0.039977	0.0071496	2.251e-08	--	46.7	1.87771	1	0.1706
rs2844637	6	31072300	t	c	0.709	0.0105	0.0420996	0.0075293	2.252e-08	++	0	0.97612	1	0.3232
rs7031375	9	19069479	c	g	0.4641	0.0064	-0.0380628	0.0068075	2.253e-08	--	31.3	1.45617	1	0.2275
rs72763181	5	44326287	t	c	0.9055	0.0037	-0.0646978	0.011571	2.253e-08	--	0	0.0233577	1	0.8785
rs16975684	19	42706310	a	g	0.0911	0.0177	-0.0689562	0.0123326	2.253e-08	--	0	0.0042068	1	0.9483
rs12233133	2	242256812	c	g	0.2109	0.0286	-0.0472862	0.0084571	2.254e-08	--	90.4	10.3763	1	0.001276
rs9815338	3	127755767	a	g	0.7451	0.0068	-0.0435699	0.0077926	2.255e-08	--	81.3	5.34981	1	0.02072
rs28671744	15	59939103	t	c	0.3671	0.0198	-0.0397494	0.0071093	2.255e-08	--	73.7	3.7995	1	0.05127
rs8016907	14	53803052	a	g	0.5142	0.0099	-0.038391	0.0068665	2.256e-08	--	0	0.642693	1	0.4227
rs2390412	7	21027080	a	g	0.4361	0.0074	-0.0385112	0.0068881	2.258e-08	--	0	0.0144309	1	0.9044
rs7144027	14	53800978	t	c	0.5133	0.0096	-0.0383887	0.0068662	2.258e-08	--	0	0.681285	1	0.4091
rs73125995	3	64926849	a	g	0.0497	0.0001	-0.0921157	0.0164757	2.258e-08	--	0	0.0016472	1	0.9676
rs4682134	3	113065177	t	c	0.2936	0	-0.0492	0.0088	2.259e-08	-?	0	0	0	1
rs12947405	17	46614755	t	c	0.2034	0.0089	0.0471358	0.0084308	2.259e-08	++	93.2	14.757	1	0.0001223
rs10433501	3	86950439	t	c	0.6671	0.006	0.0408825	0.0073124	2.26e-08	++	37.5	1.6006	1	0.2058
rs57696929	2	242380382	t	c	0.7883	0.0281	0.0472835	0.0084573	2.26e-08	++	90.6	10.6091	1	0.001125
rs9683191	3	86884153	a	g	0.6416	0.0065	0.0399655	0.0071484	2.26e-08	++	42.6	1.74117	1	0.187
rs9713014	3	86887066	t	c	0.3581	0.0064	-0.0399647	0.0071483	2.26e-08	--	42.5	1.74048	1	0.1871
rs9683166	3	86874663	t	g	0.3584	0.0064	-0.039965	0.0071483	2.26e-08	--	46.5	1.86802	1	0.1717
rs13335810	16	79840094	a	g	0.9183	0.028	-0.0738039	0.0132011	2.261e-08	--	0	0.000742	1	0.9783
rs9310037	3	86895701	t	g	0.6416	0.0064	0.0399709	0.0071496	2.262e-08	++	46.6	1.87384	1	0.171
rs17378189	8	128288920	t	c	0.4217	0.0154	-0.0385368	0.0068931	2.262e-08	--	0	0.18299	1	0.6688
rs9310036	3	86895642	a	g	0.3584	0.0064	-0.039971	0.0071496	2.262e-08	--	46.6	1.87389	1	0.171
rs11800001	1	153870850	t	c	0.5013	0.0269	0.0380765	0.0068107	2.262e-08	++	68.9	3.21396	1	0.07301
rs35877170	6	33034702	c	g	0.8543	0.0186	0.055473	0.0099225	2.263e-08	++	0	0.542759	1	0.4613
rs36050357	6	33034699	a	t	0.8544	0.0186	0.055473	0.0099225	2.263e-08	++	0	0.542759	1	0.4613
rs73115618	3	64917296	c	g	0.9496	0.0004	0.091034	0.0162835	2.263e-08	++	0	0.0001801	1	0.9893
rs11928250	3	64917235	a	c	0.0504	0.0004	-0.091034	0.0162835	2.263e-08	--	0	0.0001801	1	0.9893
rs1241644846	7	27440381	a	at	0.2116	0	-0.0587	0.0105	2.264e-08	-?	0	0	0	1
rs35366579	9	18570586	a	at	0.3562	0	-0.0464	0.0083	2.266e-08	-?	0	0	0	1
rs61987106	14	69103128	c	g	0.9436	0.0002	0.0847553	0.0151611	2.267e-08	++	0	0.0261219	1	0.8716
rs34985891	8	128086221	g	ga	0.1087	0	0.0805	0.0144	2.267e-08	+?	0	0	0	1
rs9427242	1	156725001	a	g	0.344	0.0001	-0.0407053	0.0072816	2.268e-08	--	57.2	2.33821	1	0.1262
rs12603976	17	46617163	a	c	0.2033	0.0088	0.0471277	0.0084305	2.269e-08	++	93.2	14.7426	1	0.0001232
rs77847719	10	123162664	t	g	0.9301	0.0129	0.0791219	0.0141541	2.27e-08	++	20.1	1.25156	1	0.2633
rs9623746	22	43458448	c	g	0.0637	0.0115	0.0792278	0.0141729	2.27e-08	++	0	0.114981	1	0.7345
rs1082588	3	113014293	t	c	0.7608	0.0221	0.0451599	0.0080786	2.27e-08	++	0	0.263579	1	0.6077
rs1634714	6	30951561	t	c	0.8438	0.0121	0.0529663	0.0094753	2.271e-08	++	0	0.0070029	1	0.9333
rs9713018	3	86887176	t	c	0.3584	0.0065	-0.0399576	0.0071483	2.273e-08	--	42.4	1.73598	1	0.1876
rs9713350	3	86887256	a	c	0.3584	0.0065	-0.0399576	0.0071483	2.273e-08	--	42.4	1.73598	1	0.1876
rs1632864	6	30962469	t	c	0.8439	0.0121	0.052968	0.0094758	2.273e-08	++	0	0.0069513	1	0.9336
rs10023093	4	74532233	a	g	0.2396	0.0097	0.0454874	0.0081375	2.273e-08	++	86.8	7.56934	1	0.005937
rs9683187	3	86884301	c	g	0.3584	0.0065	-0.0399576	0.0071483	2.273e-08	--	42.4	1.73598	1	0.1876
rs176095	6	32158319	a	g	0.7993	0.0257	0.0481223	0.0086097	2.279e-08	++	0	0.0230024	1	0.8795
rs6494127	15	59923085	t	g	0.5976	0.0289	0.0391828	0.0070103	2.279e-08	++	63.9	2.77221	1	0.09591
rs5936959	X	69929857	a	g	0.4512	0	0.0313	0.0056	2.28e-08	+?	0	0	0	1
rs8182491	19	42712024	t	c	0.091	0.0176	-0.0689281	0.0123321	2.28e-08	--	0	0.006076	1	0.9379
rs9471605	6	41558952	t	c	0.1074	0.0065	0.0612691	0.010962	2.281e-08	++	0	0.334146	1	0.5632
rs329479	2	64258634	t	c	0.5191	0.0121	0.0380181	0.0068021	2.281e-08	++	0	0.602322	1	0.4377
rs201621361	8	127940393	a	ac	0.9035	0.0124	-0.0643239	0.0115087	2.282e-08	--	93.4	15.2338	1	9.499e-05
rs357497	3	153943068	a	c	0.8508	0.0194	0.0551491	0.0098672	2.282e-08	++	0	0.939953	1	0.3323
rs66632977	3	86883396	t	tc	0.6419	0.0064	0.0399528	0.0071484	2.283e-08	++	42.3	1.73313	1	0.188
rs11078693	17	7434079	a	g	0.795	0.0604	-0.0493636	0.0088322	2.283e-08	--	0	0.0030743	1	0.9558
rs113038619	7	20399299	a	agt	0.713	0.0573	-0.0453205	0.008109	2.285e-08	--	0	0.114426	1	0.7352
rs9427318	1	153980904	t	g	0.4983	0.0242	-0.0384381	0.0068775	2.285e-08	--	80	5.00044	1	0.02534
rs2033496	19	51339207	t	c	0.4547	0.0116	-0.0384513	0.00688	2.286e-08	--	62.3	2.6525	1	0.1034
rs78856064	19	42711309	t	c	0.091	0.0176	-0.0689215	0.0123322	2.287e-08	--	0	0.0058897	1	0.9388
rs114279754	6	41563824	t	c	0.1074	0.0075	0.0611545	0.0109428	2.29e-08	++	0	0.316896	1	0.5735
rs9681219	3	86874478	a	g	0.3583	0.0063	-0.0399496	0.0071485	2.29e-08	--	46.2	1.85841	1	0.1728
rs7144240	14	53801136	t	c	0.5136	0.0097	-0.0383726	0.0068665	2.292e-08	--	0	0.675007	1	0.4113
rs712530	3	113015956	t	c	0.2397	0.0224	-0.0451467	0.0080787	2.292e-08	--	0	0.260531	1	0.6098
rs1232698944	2	8597823	a	g	0.4208	0	0.0475	0.0085	2.294e-08	+?	0	0	0	1
rs2758319	6	160070009	a	c	0.4843	0.0026	0.0383924	0.0068702	2.294e-08	++	0	0.236292	1	0.6269
rs76780643	8	128569261	a	t	0.1842	0.0143	-0.0496436	0.0088837	2.294e-08	--	84.6	6.49211	1	0.01084
rs1182872583	7	27493032	t	c	0.9758	0	0.152	0.0272	2.294e-08	+?	0	0	0	1
rs35389879	7	21812043	t	g	0.4115	0.0067	0.0389162	0.0069643	2.298e-08	++	0	0.0027333	1	0.9583
rs2064712	6	161216608	a	g	0.1446	0.0061	0.0550302	0.0098482	2.299e-08	++	59	2.44016	1	0.1183
rs7621777	3	169778259	t	c	0.3076	0.0221	0.0413102	0.007393	2.3e-08	++	9.1	1.10005	1	0.2943
rs12414823	10	123157571	t	c	0.0518	0.024	-0.102853	0.0184067	2.3e-08	--	10.4	1.11646	1	0.2907
rs73004374	2	242378000	t	c	0.7882	0.0281	0.0472577	0.0084574	2.301e-08	++	90.5	10.5792	1	0.001144
rs878870508	6	29904359	t	g	0.2522	0	0.0542	0.0097	2.302e-08	+?	0	0	0	1
rs9310030	3	86881780	a	g	0.6417	0.0065	0.0399446	0.0071487	2.302e-08	++	42.1	1.72852	1	0.1886
rs141578456	5	1791068	a	g	0.0199	0.0025	0.142442	0.0254932	2.305e-08	++	0	0.0270454	1	0.8694
rs35854868	14	70671151	a	t	0.4977	0.0232	0.0384025	0.0068731	2.305e-08	++	0	0.31493	1	0.5747
rs539553	11	111477333	t	c	0.7056	0.0135	-0.041987	0.007515	2.31e-08	--	72	3.57414	1	0.05869
rs6910071	6	32282854	a	g	0.8012	0.0095	-0.0473153	0.0084692	2.314e-08	--	39.6	1.65558	1	0.1982
rs199905768	17	45993959	a	c	0.0289	0	0.1771	0.0317	2.314e-08	+?	0	0	0	1
rs9869949	3	127753357	t	c	0.2562	0.007	0.0435151	0.0077892	2.315e-08	++	80.4	5.08961	1	0.02407
rs9820691	3	127750866	a	g	0.7438	0.007	-0.0435151	0.0077892	2.315e-08	--	80.4	5.08961	1	0.02407
rs72723944	8	127939845	t	c	0.9032	0.0123	-0.0642922	0.0115082	2.315e-08	--	93.4	15.0995	1	0.000102
rs6770188	3	127754676	a	g	0.7437	0.007	-0.0435151	0.0077892	2.315e-08	--	80.4	5.08961	1	0.02407
rs61615527	2	242342768	a	t	0.2118	0.028	-0.0472427	0.0084566	2.317e-08	--	90.4	10.4395	1	0.001234
rs60132543	2	242344599	t	c	0.7882	0.028	0.0472427	0.0084566	2.317e-08	++	90.4	10.4395	1	0.001234
rs60717855	14	36998898	a	g	0.7486	0.0054	0.0446858	0.0079991	2.319e-08	++	68	3.1248	1	0.07711
rs1799040	7	97647208	t	c	0.134	0.0022	0.0553666	0.009911	2.319e-08	++	0	0.350167	1	0.554
rs2189681	17	56474906	c	g	0.4174	0.0163	-0.0387946	0.0069446	2.32e-08	--	50.2	2.00628	1	0.1566
rs113294491	10	126737997	a	c	0.6996	0	-0.0486	0.0087	2.321e-08	-?	0	0	0	1
rs12650864	4	74523824	t	g	0.7602	0.0095	-0.0451149	0.0080763	2.322e-08	--	86.6	7.48412	1	0.006225
rs12363179	11	111568091	a	g	0.2714	0.0055	0.0428391	0.007669	2.323e-08	++	62.1	2.64076	1	0.1042
rs399942	6	160707883	a	c	0.7303	0.0073	0.0429743	0.0076931	2.323e-08	++	43	1.75341	1	0.1854
rs11924605	3	64918864	t	c	0.0504	0.0004	-0.090961	0.0162835	2.323e-08	--	0	0.00026	1	0.9871
rs17335701	2	43883711	a	g	0.8063	0.0096	0.0486201	0.0087041	2.325e-08	++	0	0.0118897	1	0.9132
rs523836	6	160710588	t	g	0.2697	0.0076	-0.0429844	0.0076952	2.325e-08	--	34.3	1.52154	1	0.2174
rs980427	8	127980936	t	c	0.0967	0.0124	0.063978	0.0114536	2.326e-08	++	93.4	15.0653	1	0.0001039
rs10963936	9	19067360	t	c	0.4643	0.0062	-0.0380243	0.0068073	2.326e-08	--	32.4	1.47924	1	0.2239
rs13171870	5	1896007	a	g	0.3931	0	-0.0772372	0.0138273	2.326e-08	?-	0	0	0	1
rs34695471	11	67076064	a	g	0.0474	0.0062	0.0932346	0.0166915	2.327e-08	++	23.1	1.30055	1	0.2541
rs2879788	1	154204310	a	t	0.5769	0.0227	-0.0385944	0.0069096	2.329e-08	--	0	0.1196	1	0.7295
rs12028554	1	154223101	a	g	0.4266	0.0231	0.0385841	0.0069081	2.333e-08	++	0	0.101293	1	0.7503
rs9756085	3	86916016	t	c	0.6416	0.0065	0.0399344	0.00715	2.334e-08	++	47.8	1.91583	1	0.1663
rs73002114	2	242280924	a	g	0.2115	0.0282	-0.0472293	0.0084562	2.335e-08	--	90.4	10.4216	1	0.001245
rs1424837	14	53800252	a	g	0.5137	0.0092	-0.0383646	0.0068691	2.336e-08	--	0	0.633831	1	0.426
rs12123933	1	184159619	a	g	0.6377	0.0408	0.0419408	0.0075095	2.336e-08	++	0	0.837898	1	0.36
rs2758329	6	160098283	t	c	0.5152	0.0029	-0.0383667	0.0068695	2.336e-08	--	0	0.230111	1	0.6314
rs115315395	5	133901939	t	g	0.0296	0.0123	-0.138607	0.0248176	2.337e-08	--	68.3	3.1504	1	0.07591
rs9273541	6	32628787	t	c	0.1789	0	0.0592	0.0106	2.338e-08	+?	0	0	0	1
rs10515155	17	56481944	a	g	0.787	0.0121	0.046973	0.0084109	2.34e-08	++	0	0.669608	1	0.4132
rs201414405	2	63228697	a	atgc	0.0144	0.0018	-0.16637	0.02979	2.34e-08	--	0	0.13294	1	0.7154
rs6503033	17	7430363	a	g	0.2051	0.0603	0.0493242	0.0088319	2.34e-08	++	0	0.0024438	1	0.9606
rs61791541	3	153758155	t	g	0.1638	0.0212	-0.052535	0.0094068	2.34e-08	--	0	0.929064	1	0.3351
rs12213274	6	109369246	a	g	0.8742	0	-0.0659	0.0118	2.34e-08	-?	0	0	0	1
rs4357749	12	102437117	a	g	0.2117	0.0166	0.0464435	0.0083162	2.341e-08	++	0	0.240668	1	0.6237
rs62276839	3	153780407	t	c	0.1573	0.0231	-0.0536885	0.0096134	2.341e-08	--	0	0.416297	1	0.5188
rs17815430	3	153620022	t	g	0.8442	0.017	0.0536118	0.0095998	2.342e-08	++	0	0.100946	1	0.7507
rs9457997	6	161107018	a	g	0.1478	0.0134	-0.0541034	0.0096879	2.342e-08	--	78.7	4.70123	1	0.03014
rs12418425	11	1565376	a	g	0.8885	0.0041	-0.0600051	0.010745	2.344e-08	--	0.5	1.00515	1	0.3161
rs6580649	12	48410517	t	c	0.1953	0.0306	-0.0491834	0.0088071	2.344e-08	--	0	0.191814	1	0.6614
rs953259	17	46841894	t	c	0.634	0.0197	0.0396808	0.0071056	2.344e-08	++	26.7	1.3645	1	0.2428
rs11199695	10	122754470	t	g	0.3353	0.0054	0.0402746	0.0072122	2.347e-08	++	62.4	2.6615	1	0.1028
rs7119563	11	111543916	a	t	0.277	0.0063	0.0424116	0.0075948	2.347e-08	++	57.4	2.34818	1	0.1254
rs1612933	3	153786119	a	g	0.1589	0.0198	-0.0534436	0.0095705	2.348e-08	--	13.2	1.15203	1	0.2831
rs34872474	6	31309257	a	g	0.9025	0.0174	-0.0653139	0.0116962	2.348e-08	--	0	0.169389	1	0.6807
rs140844655	8	127400770	caaat	c	0.9017	0	-0.1221	0.0218663	2.351e-08	?-	0	0	0	1
rs10963935	9	19067318	a	g	0.5356	0.0062	0.0380123	0.0068074	2.351e-08	++	29.9	1.42644	1	0.2323
rs2307275	15	59974566	c	g	0.6361	0.0207	0.0397062	0.007111	2.354e-08	++	69.9	3.32562	1	0.06821
rs2391453	7	27690587	t	c	0.3063	0	0.0800671	0.0143393	2.354e-08	?+	0	0	0	1
rs599219	6	160705612	a	t	0.2699	0.0074	-0.0429534	0.0076929	2.357e-08	--	43.4	1.76556	1	0.1839
rs115405143	2	242476590	t	c	0.8157	0.011	0.0509011	0.0091166	2.359e-08	++	90.6	10.6506	1	0.0011
rs72844411	2	85723859	a	g	0.2369	0.0141	-0.0456181	0.0081703	2.359e-08	--	0	0.876212	1	0.3492
rs12986169	19	38906993	t	c	0.7988	0.0351	0.0488404	0.0087474	2.359e-08	++	0	0.094501	1	0.7585
rs71556965	6	34720322	a	g	0.6689	0	-0.0469	0.0084	2.36e-08	-?	0	0	0	1
rs4240871	1	154202735	a	g	0.4229	0.0226	0.0385785	0.0069096	2.36e-08	++	0	0.134453	1	0.7139
rs2855116	6	160106125	a	c	0.5161	0.0024	-0.0383546	0.0068696	2.36e-08	--	0	0.227277	1	0.6335
rs528809317	12	49673144	ctttt	c	0.9018	0	-0.0737	0.0132	2.36e-08	-?	0	0	0	1
rs4084764	6	29700820	t	g	0.2513	0.0223	0.0439381	0.0078698	2.362e-08	++	0	0.0007766	1	0.9778
rs73126001	3	64930453	a	c	0.9489	0.0006	0.0923392	0.0165389	2.362e-08	++	0	0.0002424	1	0.9876
rs12938390	17	46614722	t	c	0.7966	0.0089	-0.0470689	0.0084308	2.364e-08	--	93.2	14.806	1	0.0001192
rs10934844	3	127749651	t	c	0.7438	0.007	-0.0434883	0.0077894	2.364e-08	--	80.3	5.06483	1	0.02442
rs2430388	2	63106784	t	c	0.3711	0	-0.0779707	0.0139657	2.364e-08	?-	0	0	0	1
rs55812424	2	242389226	a	g	0.7895	0.0289	0.0472153	0.0084574	2.367e-08	++	90.6	10.6469	1	0.001103
rs61614828	8	128457920	t	c	0.1358	0.0013	-0.0559098	0.010015	2.37e-08	--	75	4.00791	1	0.04529
rs9814823	3	86922820	t	g	0.3585	0.0064	-0.0399124	0.0071496	2.371e-08	--	47.4	1.9008	1	0.168
rs3771569	2	242382606	a	t	0.7883	0.0281	0.0472137	0.0084574	2.371e-08	++	90.6	10.6453	1	0.001104
rs144290640	22	29847393	a	c	0.0451	0.0131	0.0985189	0.0176482	2.372e-08	++	38.6	1.62796	1	0.202
rs1258287550	2	85870214	a	t	0.258	0	-0.0508	0.0091	2.372e-08	-?	0	0	0	1
rs56038617	17	46612578	t	c	0.2034	0.0089	0.0470659	0.0084312	2.373e-08	++	93.2	14.8058	1	0.0001192
rs75741226	8	128569180	a	g	0.8159	0.0144	0.0496041	0.0088859	2.373e-08	++	84.5	6.46156	1	0.01102
rs7653562	3	86956193	c	g	0.3327	0.006	-0.0408235	0.007313	2.373e-08	--	38.5	1.62546	1	0.2023
rs648207	6	160709513	t	c	0.7301	0.0073	0.0429419	0.0076927	2.375e-08	++	43.6	1.77203	1	0.1831
rs4859048	3	86952516	t	c	0.6672	0.006	0.0408167	0.0073121	2.376e-08	++	38.3	1.62022	1	0.2031
rs16854825	3	169779375	a	g	0.3076	0.0223	0.0412636	0.0073921	2.376e-08	++	0	0.989537	1	0.3199
rs77152233	20	31657601	a	g	0.0532	0.0058	0.092919	0.0166462	2.378e-08	++	21	1.26588	1	0.2605
rs4533213	15	59975082	t	c	0.6358	0.0207	0.039698	0.0071119	2.379e-08	++	69.9	3.32093	1	0.0684
rs761560353	15	40887985	a	c	0.8363	0	0.0614	0.011	2.38e-08	+?	0	0	0	1
rs6551494	3	86921733	t	c	0.3584	0.0064	-0.0399072	0.0071496	2.381e-08	--	47.3	1.89734	1	0.1684
rs9842925	3	86917446	t	c	0.6416	0.0064	0.0399072	0.0071496	2.381e-08	++	47.3	1.89734	1	0.1684
rs6551384	3	86917711	t	c	0.3584	0.0064	-0.0399072	0.0071496	2.381e-08	--	47.3	1.89734	1	0.1684
rs7633281	3	86917558	t	g	0.3584	0.0064	-0.0399072	0.0071496	2.381e-08	--	47.3	1.89734	1	0.1684
rs7652100	3	86923444	t	g	0.3584	0.0064	-0.0399072	0.0071496	2.381e-08	--	47.3	1.89734	1	0.1684
rs7428262	3	86923823	a	g	0.3584	0.0064	-0.0399072	0.0071496	2.381e-08	--	47.3	1.89734	1	0.1684
rs7426518	3	86923763	t	c	0.3584	0.0064	-0.0399073	0.0071496	2.381e-08	--	47.3	1.89745	1	0.1684
rs9868090	3	86927593	t	c	0.6416	0.0064	0.0399072	0.0071496	2.381e-08	++	47.3	1.89734	1	0.1684
rs10164112	18	51881380	t	c	0.5693	0.0246	-0.038419	0.006883	2.382e-08	--	0	0.1388	1	0.7095
rs117443507	8	127940547	t	g	0.9034	0.0125	-0.0642319	0.0115078	2.383e-08	--	93.4	15.2366	1	9.485e-05
rs9758444	3	86913737	t	c	0.3584	0.0064	-0.0399063	0.0071496	2.383e-08	--	47.3	1.89678	1	0.1684
rs9713459	3	86915889	t	c	0.6416	0.0064	0.0399063	0.0071496	2.383e-08	++	47.3	1.89682	1	0.1684
rs9713182	3	86915188	a	t	0.3584	0.0064	-0.0399062	0.0071496	2.383e-08	--	47.3	1.89673	1	0.1684
rs9681197	3	86914970	a	g	0.3584	0.0064	-0.0399062	0.0071496	2.383e-08	--	47.3	1.89673	1	0.1684
rs7638201	3	86916313	a	g	0.6415	0.0063	0.0399061	0.0071497	2.384e-08	++	47.3	1.89687	1	0.1684
rs9310033	3	86884893	t	c	0.6417	0.0066	0.0399133	0.0071509	2.384e-08	++	43.7	1.7747	1	0.1828
rs76770207	2	63817855	c	g	0.9713	0.005	-0.114352	0.0204878	2.385e-08	--	0	0.0732921	1	0.7866
rs72844412	2	85724009	a	g	0.2369	0.0141	-0.0456031	0.0081704	2.385e-08	--	0	0.870674	1	0.3508
rs13093618	3	86925437	t	c	0.3584	0.0064	-0.0399051	0.0071496	2.385e-08	--	47.3	1.89598	1	0.1685
rs1454725258	5	44341979	a	g	0.309	0	0.048	0.0086	2.386e-08	+?	0	0	0	1
rs10162386	14	53806477	t	g	0.4864	0.0098	0.0383234	0.0068662	2.386e-08	++	0	0.695333	1	0.4044
rs5883089	7	27610849	a	at	0.6957	0	-0.048	0.0086	2.386e-08	-?	0	0	0	1
rs1002181	15	59971615	c	g	0.3636	0.0209	-0.0396877	0.0071109	2.388e-08	--	71.3	3.48177	1	0.06205
rs980428	8	127980947	a	t	0.9057	0.0135	-0.0649866	0.0116439	2.389e-08	--	92.8	13.8444	1	0.0001986
rs9462723	6	41555948	a	g	0.1066	0.0071	0.0611803	0.010962	2.39e-08	++	0	0.332238	1	0.5643
rs9682971	3	86895262	a	t	0.3584	0.0065	-0.0398968	0.0071485	2.39e-08	--	43.2	1.76089	1	0.1845
rs9713432	3	86894818	c	g	0.3584	0.0065	-0.0398968	0.0071485	2.39e-08	--	43.2	1.76089	1	0.1845
rs2326012	17	46618581	t	c	0.2033	0.0088	0.0470526	0.0084308	2.391e-08	++	93.2	14.7818	1	0.0001207
rs73146550	3	87236373	c	g	0.0581	0.0037	-0.084826	0.0151991	2.392e-08	--	19.2	1.23811	1	0.2658
rs9756114	3	86916074	a	g	0.6415	0.0064	0.0399017	0.0071496	2.392e-08	++	47.2	1.89386	1	0.1688
rs2122365	3	153930808	t	g	0.15	0.0187	-0.0547446	0.0098095	2.395e-08	--	0	0.714704	1	0.3979
rs1008354434	1	154989823	t	tgggggcagtagagggggcagtaga	0.7425	0	0.0519	0.0093	2.396e-08	+?	0	0	0	1
rs2297439	20	62311128	t	g	0.9277	0	0.149098	0.0267173	2.397e-08	?+	0	0	0	1
rs77552606	20	62311129	t	c	0.9277	0	0.149099	0.0267175	2.397e-08	?+	0	0	0	1
rs744483	14	53816111	c	g	0.5138	0.0101	-0.0383132	0.0068655	2.398e-08	--	0	0.817575	1	0.3659
rs10891286	11	111532691	c	g	0.2809	0.0089	0.0423848	0.0075954	2.4e-08	++	66.6	2.99013	1	0.08377
rs1255337	14	53787187	a	g	0.5451	0.0019	0.03837	0.0068759	2.401e-08	++	51.5	2.06067	1	0.1511
rs1424834	14	53803884	t	c	0.5133	0.0097	-0.0383149	0.0068662	2.402e-08	--	0	0.691865	1	0.4055
rs59645074	18	61019129	a	g	0.6828	0.002	-0.041623	0.007459	2.402e-08	--	0	0.124018	1	0.7247
rs1123001	4	74519262	t	c	0.7605	0.0096	-0.0447252	0.0080149	2.402e-08	--	86.7	7.52746	1	0.006077
rs9262173	6	30730345	c	g	0.204	0.0213	-0.0476139	0.0085327	2.403e-08	--	3.1	1.03182	1	0.3097
rs4901406	14	53799485	a	g	0.5133	0.0096	-0.0383138	0.0068662	2.404e-08	--	0	0.691414	1	0.4057
rs2735948	5	1299213	a	g	0.4214	0.0024	-0.0391618	0.0070181	2.404e-08	--	87.8	8.19189	1	0.004208
rs77124587	11	1574014	a	c	0.111	0.0042	0.0599947	0.0107518	2.405e-08	++	0	0.849848	1	0.3566
rs12023499	1	155031376	t	c	0.2297	0.0297	0.045762	0.008201	2.405e-08	++	0	0.573247	1	0.449
rs9284809	3	86893370	a	g	0.6416	0.0065	0.0398883	0.0071484	2.405e-08	++	43	1.7554	1	0.1852
rs56107857	2	242377356	a	g	0.7883	0.0281	0.0471903	0.0084572	2.407e-08	++	90.6	10.6164	1	0.001121
rs6690187	1	184160477	a	g	0.3619	0.0412	-0.0419074	0.0075104	2.407e-08	--	0	0.979221	1	0.3224
rs28413729	3	86887584	t	c	0.3584	0.0065	-0.0398847	0.0071483	2.41e-08	--	43	1.75298	1	0.1855
rs55737937	1	205714616	ca	c	0.7154	0	-0.0491	0.0088	2.411e-08	-?	0	0	0	1
rs9713022	3	86887287	t	c	0.3584	0.0065	-0.0398837	0.0071483	2.412e-08	--	42.9	1.75236	1	0.1856
rs578254660	4	106091978	a	g	0.1591	0	0.0597	0.0107	2.413e-08	+?	0	0	0	1
rs9759053	3	86889692	c	g	0.3584	0.0065	-0.0398835	0.0071483	2.413e-08	--	42.9	1.75222	1	0.1856
rs9757801	3	86886262	a	g	0.6416	0.0065	0.0398834	0.0071483	2.413e-08	++	42.9	1.75215	1	0.1856
rs9284807	3	86888516	t	g	0.6416	0.0065	0.0398834	0.0071483	2.413e-08	++	42.9	1.75215	1	0.1856
rs9682959	3	86887770	a	c	0.6416	0.0065	0.0398834	0.0071483	2.413e-08	++	42.9	1.75215	1	0.1856
rs9682583	3	86892316	a	c	0.3584	0.0065	-0.0398827	0.0071483	2.414e-08	--	42.9	1.75175	1	0.1857
rs9759006	3	86886005	a	t	0.6416	0.0065	0.0398831	0.0071483	2.414e-08	++	42.9	1.75199	1	0.1856
rs11259755	10	47539609	a	c	0.1428	0	0.0809	0.0145	2.415e-08	+?	0	0	0	1
rs62193220	2	242353493	a	g	0.2118	0.028	-0.0471808	0.0084566	2.416e-08	--	90.5	10.484	1	0.001204
rs7213231	17	7429061	a	g	0.795	0.0603	-0.0492746	0.0088318	2.416e-08	--	0	0.0032626	1	0.9544
rs808949	3	113015436	c	g	0.7608	0.0222	0.0450775	0.0080795	2.416e-08	++	0	0.244894	1	0.6207
rs28553515	3	86851108	a	g	0.6416	0.0063	0.03988	0.007148	2.417e-08	++	48.5	1.94279	1	0.1634
rs2287132	17	70080419	a	g	0.7305	0.0346	0.0439622	0.0078797	2.417e-08	++	0	0.5388	1	0.4629
rs73137985	3	86851374	a	g	0.6416	0.0063	0.03988	0.007148	2.417e-08	++	48.5	1.94279	1	0.1634
rs11714652	3	86844103	t	c	0.3583	0.0062	-0.03988	0.007148	2.417e-08	--	48.5	1.94279	1	0.1634
rs4793984	17	46842576	t	c	0.6341	0.0197	0.0396439	0.007106	2.419e-08	++	25.6	1.34395	1	0.2463
rs9756702	3	86890028	a	c	0.3584	0.0065	-0.0398805	0.0071483	2.419e-08	--	42.9	1.75036	1	0.1858
rs751119386	19	38759404	t	c	0.2443	0	-0.053	0.0095	2.42e-08	-?	0	0	0	1
rs373458837	20	62304449	ca	c	0.8825	0	0.0781	0.014	2.425e-08	+?	0	0	0	1
rs74564704	3	64921836	t	g	0.0504	0.0004	-0.0908301	0.0162826	2.428e-08	--	0	0.0001697	1	0.9896
rs7558911	2	202023949	a	g	0.5341	0.0071	-0.0380009	0.0068126	2.432e-08	--	0	0.0155675	1	0.9007
rs73860799	3	127708886	a	g	0.0502	0.0038	0.0876637	0.0157157	2.432e-08	++	0	0.162845	1	0.6866
rs3130553	6	31082285	a	g	0.5194	0.0004	0.0379513	0.0068036	2.432e-08	++	36.8	1.58116	1	0.2086
rs13024155	2	202103861	a	g	0.5271	0.0103	-0.0380197	0.006816	2.433e-08	--	0	0.29798	1	0.5852
rs11925205	3	153615397	a	g	0.1556	0.0171	-0.0535475	0.0095999	2.434e-08	--	0	0.104562	1	0.7464
rs1826083	8	127854705	c	g	0.899	0.019	0.0650037	0.0116542	2.437e-08	++	68.2	3.14518	1	0.07615
rs8078280	17	56473132	a	g	0.787	0.0122	0.0469101	0.0084104	2.438e-08	++	0	0.649842	1	0.4202
rs12489967	3	170073339	a	c	0.1405	0.0231	-0.0558684	0.0100164	2.438e-08	--	62.1	2.63749	1	0.1044
rs61793989	3	153555140	a	g	0.8406	0.0139	0.0532533	0.0095476	2.438e-08	++	0	0.0885163	1	0.7661
rs918762	16	82219538	t	g	0.5946	0.0135	-0.0385419	0.0069101	2.439e-08	--	73.6	3.78438	1	0.05173
rs4252052	6	161122221	t	c	0.1493	0.0121	-0.0542693	0.0097299	2.439e-08	--	82.1	5.59001	1	0.01806
rs4252051	6	161122216	t	c	0.8507	0.0121	0.0542692	0.0097299	2.439e-08	++	82.1	5.59007	1	0.01806
rs73299499	7	27994069	a	g	0.0197	0.0035	-0.143281	0.0256886	2.439e-08	--	0	0.038582	1	0.8443
rs77600959	3	87190129	ctttt	c	0.0485	0	-0.1188	0.0213	2.44e-08	-?	0	0	0	1
rs11393298	15	59958180	t	tc	0.3675	0.0195	-0.0396551	0.0071098	2.44e-08	--	72.4	3.62605	1	0.05688
rs146602765	2	63667358	a	at	0.0369	0.0007	-0.103795	0.0186097	2.441e-08	--	0	0.260361	1	0.6099
rs12624195	2	242254734	c	g	0.211	0.0286	-0.0471632	0.0084561	2.441e-08	--	90.3	10.3438	1	0.001299
rs62276842	3	153784048	a	t	0.8412	0.0197	0.0533763	0.0095702	2.442e-08	++	11.4	1.12928	1	0.2879
rs10933565	2	242473332	a	c	0.3641	0.0251	-0.0408726	0.0073283	2.442e-08	--	77.5	4.43823	1	0.03514
rs16843642	2	242351379	t	g	0.7897	0.029	0.0471645	0.0084567	2.444e-08	++	90.4	10.4653	1	0.001216
rs417083	16	4307646	a	g	0.4868	0.0048	-0.0387568	0.0069492	2.445e-08	--	0	0.0179029	1	0.8936
rs56312767	3	64912549	c	g	0.9496	0.0004	0.0908149	0.0162835	2.446e-08	++	0	0.0004632	1	0.9828
rs4845360	1	153966660	t	g	0.4984	0.0241	-0.0383543	0.0068773	2.447e-08	--	80.1	5.01706	1	0.0251
rs2689330	3	153929990	t	c	0.1495	0.019	-0.0547162	0.0098112	2.448e-08	--	0	0.928202	1	0.3353
rs2055567	2	242480111	a	g	0.2078	0.0124	-0.0483909	0.0086771	2.449e-08	--	92.1	12.6664	1	0.0003723
rs9831548	3	86922411	a	g	0.3585	0.0063	-0.039872	0.0071496	2.45e-08	--	46.7	1.87457	1	0.171
rs1713843	3	153786394	c	g	0.8412	0.0197	0.0533687	0.0095701	2.452e-08	++	11.2	1.12669	1	0.2885
rs56179537	18	51871051	t	g	0.5692	0.0246	-0.0383867	0.0068834	2.452e-08	--	0	0.133001	1	0.7153
rs41475048	1	183058452	a	g	0.7241	0.0317	-0.0438665	0.0078662	2.453e-08	--	0	0.624393	1	0.4294
rs8012547	14	53809193	t	c	0.5136	0.0099	-0.0382874	0.0068658	2.454e-08	--	0	0.763299	1	0.3823
rs2079809	19	41980606	t	c	0.7302	0.0062	0.0437899	0.0078526	2.454e-08	++	0	0.127275	1	0.7213
rs79190975	8	127201108	t	c	0.0688	0.0054	0.0794049	0.0142392	2.454e-08	++	88.7	8.82336	1	0.002974
rs62312151	4	74520762	a	g	0.3837	0.0097	-0.0394206	0.0070694	2.458e-08	--	72.2	3.59645	1	0.0579
rs539524	11	111477325	a	g	0.2939	0.0131	0.0415446	0.0074503	2.458e-08	++	72.9	3.68364	1	0.05495
rs17441991	10	45736643	a	g	0.5299	0.0305	0.0384754	0.0069	2.459e-08	++	0	0.577087	1	0.4475
rs17035436	4	106227373	t	c	0.8793	0.0117	-0.0579833	0.0103989	2.462e-08	--	21.2	1.26934	1	0.2599
rs7844928	8	127826084	t	c	0.2995	0	-0.0812813	0.0145772	2.462e-08	?-	0	0	0	1
rs12992926	2	43853371	a	g	0.5513	0.0118	-0.0383396	0.0068764	2.468e-08	--	0	0.27388	1	0.6007
rs1167540463	11	113645843	a	atcaatt	0.1768	0	-0.0591	0.0106	2.469e-08	-?	0	0	0	1
rs1013504	10	952816	t	c	0.8675	0.0049	-0.0563352	0.0101043	2.47e-08	--	84.9	6.62454	1	0.01006
rs4939758	18	51866513	t	c	0.5692	0.0246	-0.0383759	0.0068831	2.47e-08	--	0	0.149389	1	0.6991
rs7486424	12	48552898	t	c	0.7141	0.0201	-0.0421844	0.0075663	2.471e-08	--	0	0.0080126	1	0.9287
rs329483	2	64291780	t	c	0.5315	0.0122	-0.0379987	0.0068156	2.472e-08	--	0	0.423187	1	0.5154
rs7398953	12	133101355	t	c	0.6308	0	-0.0772669	0.013859	2.472e-08	?-	0	0	0	1
rs55859232	17	46612645	a	g	0.7967	0.0088	-0.0470088	0.0084317	2.472e-08	--	93.2	14.7257	1	0.0001243
rs1219648	10	123346190	a	g	0.5944	0.0084	0.0387853	0.0069567	2.472e-08	++	0	0.74675	1	0.3875
rs183994067	2	10091585	t	c	0.8053	0.0229	-0.0492032	0.0088255	2.473e-08	--	0	0.406176	1	0.5239
rs775217	3	113012974	a	g	0.2392	0.0222	-0.0450381	0.0080785	2.474e-08	--	0	0.258491	1	0.6112
rs1247676	4	74516054	t	c	0.2388	0.0084	0.0447372	0.0080245	2.475e-08	++	85.3	6.79644	1	0.009134
rs796759406	1	205653978	a	t	0.4602	0	-0.0446	0.008	2.475e-08	-?	0	0	0	1
rs810209	3	113012797	a	g	0.7608	0.0221	0.0450364	0.0080785	2.477e-08	++	0	0.258092	1	0.6114
rs73002176	2	242332438	t	c	0.7896	0.0289	0.0471447	0.008457	2.48e-08	++	90.4	10.4439	1	0.001231
rs3094120	6	30731556	t	c	0.2039	0.0212	-0.0475658	0.0085326	2.481e-08	--	5	1.05302	1	0.3048
rs1034762	12	48389643	a	c	0.1845	0.0316	-0.050642	0.0090845	2.482e-08	--	0	0.887104	1	0.3463
rs189476264	5	133289875	a	g	0.9762	0	0.262578	0.0471045	2.484e-08	?+	0	0	0	1
rs181655500	5	133289796	a	g	0.0238	0	-0.262575	0.0471045	2.485e-08	?-	0	0	0	1
rs4760618	12	48434767	a	g	0.1893	0.0295	-0.0495547	0.0088898	2.485e-08	--	0	0.0517539	1	0.82
rs2844769	6	30217185	a	t	0.6908	0.0108	-0.0410205	0.0073589	2.486e-08	--	77.5	4.44186	1	0.03507
rs3755400	2	242379795	t	g	0.2103	0.029	-0.0471431	0.0084573	2.486e-08	--	90.6	10.6796	1	0.001083
rs2842981	6	160099443	a	c	0.484	0.0024	0.0382925	0.0068695	2.486e-08	++	0	0.236173	1	0.627
rs2495281	6	160101845	a	g	0.484	0.0024	0.0382925	0.0068695	2.486e-08	++	0	0.236173	1	0.627
rs186651798	3	170049914	t	c	0.9777	0	0.1767	0.0317	2.488e-08	+?	0	0	0	1
rs1219642	10	123348389	t	c	0.5939	0.0081	0.0387783	0.006957	2.49e-08	++	0	0.829505	1	0.3624
rs34321430	6	30216682	c	g	0.6908	0.0108	-0.0410178	0.0073589	2.491e-08	--	77.5	4.44435	1	0.03502
rs10765901	11	2304204	a	g	0.3375	0.0143	0.0401546	0.0072043	2.494e-08	++	0	0.122981	1	0.7258
rs953258	17	46841993	t	c	0.634	0.0197	0.0396037	0.0071056	2.495e-08	++	27.4	1.37758	1	0.2405
rs12129173	1	156773625	t	c	0.2686	0.0048	-0.0437203	0.0078444	2.498e-08	--	62.2	2.64685	1	0.1038
rs60250869	7	27236557	g	gt	0.9151	0	0.0836	0.015	2.499e-08	+?	0	0	0	1
rs329480	2	64259777	t	c	0.5185	0.0117	0.0379099	0.006802	2.499e-08	++	0	0.638271	1	0.4243
rs76731738	7	28031275	a	t	0.9577	0.002	0.0984124	0.0176577	2.499e-08	++	0	0.185426	1	0.6668
rs4713233	6	29667479	t	c	0.263	0.0257	0.0433074	0.0077705	2.5e-08	++	0	0.0152105	1	0.9018
rs823074	1	205774839	t	c	0.5739	0.0115	0.0383231	0.0068762	2.5e-08	++	0	0.765329	1	0.3817
rs6470533	8	128572878	a	g	0.8172	0.0136	0.0494988	0.0088815	2.5e-08	++	82.5	5.71682	1	0.0168
rs13286328	9	19076673	c	g	0.4631	0.007	-0.0382927	0.006871	2.502e-08	--	35.6	1.5536	1	0.2126
rs11715543	3	153563827	a	g	0.1556	0.017	-0.0538606	0.0096644	2.502e-08	--	0	0.159301	1	0.6898
rs3771561	2	242353704	a	g	0.2118	0.028	-0.0471289	0.0084565	2.502e-08	--	90.5	10.5399	1	0.001168
rs113760094	2	242371338	a	g	0.2117	0.0281	-0.0471305	0.0084568	2.503e-08	--	90.5	10.5439	1	0.001166
rs72844414	2	85724103	a	c	0.2371	0.014	-0.0455345	0.0081704	2.503e-08	--	0	0.882352	1	0.3476
rs72723973	8	127960189	t	c	0.0967	0.0123	0.0638159	0.0114509	2.504e-08	++	93.6	15.5962	1	7.841e-05
rs7223587	17	57246585	a	c	0.3413	0.0154	-0.0404202	0.0072529	2.505e-08	--	0	0.0431013	1	0.8355
rs112422691	X	50692868	t	c	0.1358	0	-0.0535	0.0096	2.505e-08	-?	0	0	0	1
rs117432699	12	49711553	t	c	0.2187	0	0.0535	0.0096	2.505e-08	+?	0	0	0	1
rs55990413	2	242377174	t	c	0.7882	0.0281	0.0471306	0.0084572	2.506e-08	++	90.6	10.664	1	0.001092
rs45523833	20	62294158	t	c	0.1006	0.0459	-0.0748683	0.0134347	2.507e-08	--	82.7	5.77841	1	0.01622
rs2644587	1	156772944	a	g	0.7314	0.0048	0.043713	0.0078441	2.508e-08	++	62.1	2.64148	1	0.1041
rs55780001	2	10112699	c	g	0.9154	0.0094	-0.0679357	0.0121907	2.508e-08	--	0	0.325123	1	0.5685
rs13029511	2	202161033	t	c	0.3749	0.0022	-0.0393227	0.0070564	2.51e-08	--	0	0.161255	1	0.688
rs739541	11	2285859	t	c	0.6278	0.0142	-0.0391727	0.0070296	2.511e-08	--	33.3	1.49917	1	0.2208
rs12775765	10	47536742	t	c	0.8555	0	-0.0808	0.0145	2.512e-08	-?	0	0	0	1
rs8113820	19	38442270	a	g	0.5076	0.0222	-0.0383045	0.0068739	2.512e-08	--	0	0.692008	1	0.4055
rs11152377	18	60972446	t	c	0.5608	0.0113	0.0390648	0.0070105	2.513e-08	++	0	0.192205	1	0.6611
rs6077973	20	10926960	a	g	0.1661	0.0118	-0.052496	0.0094209	2.514e-08	--	0	0.0088219	1	0.9252
rs2278109	14	53821011	c	g	0.5145	0.0104	-0.0382559	0.0068655	2.515e-08	--	0	0.708156	1	0.4001
rs10073166	5	44345540	t	c	0.3135	0.0076	0.0410566	0.0073681	2.515e-08	++	60.3	2.52198	1	0.1123
rs12946931	17	46614080	t	c	0.7966	0.0089	-0.0469762	0.0084309	2.519e-08	--	93.3	14.8177	1	0.0001184
rs6760970	2	202110867	a	g	0.5076	0.0125	0.0383053	0.0068746	2.519e-08	++	0	0.729583	1	0.393
rs12418732	11	1546194	c	g	0.1137	0.0008	0.0594413	0.0106679	2.519e-08	++	19.4	1.24085	1	0.2653
rs17435027	6	29650131	a	g	0.7409	0.0254	-0.0433453	0.0077792	2.52e-08	--	0	0.126263	1	0.7223
rs10936620	3	170005126	t	g	0.611	0	-0.0765962	0.0137471	2.521e-08	?-	0	0	0	1
rs111990191	14	71095177	a	ac	0.703	0.026	0.0429343	0.0077057	2.522e-08	++	67.9	3.11962	1	0.07736
rs76499875	19	38777309	c	g	0.1226	0.0086	-0.0593588	0.0106536	2.523e-08	--	16.4	1.19646	1	0.274
rs17253179	14	53812059	t	c	0.4861	0.0101	0.0382501	0.0068653	2.526e-08	++	0	0.789891	1	0.3741
rs56381648	6	134261458	g	gt	0.495	0.0212	-0.0410532	0.0073684	2.526e-08	--	0	0.281625	1	0.5956
rs7077278	10	911291	a	g	0.1789	0.0093	0.0496081	0.008904	2.526e-08	++	74.7	3.95207	1	0.04681
rs73987093	17	44949244	a	g	0.0253	0	0.22932	0.0411596	2.526e-08	?+	0	0	0	1
rs57570458	6	34701981	cattt	c	0.3346	0	0.0468	0.0084	2.527e-08	+?	0	0	0	1
rs386700087	6	34745703	a	g	0.6654	0	-0.0468	0.0084	2.527e-08	-?	0	0	0	1
rs143760978	X	51828421	t	c	0.0435	0	0.078	0.014	2.527e-08	+?	0	0	0	1
rs5936584	X	69934062	c	g	0.5463	0	-0.0312	0.0056	2.527e-08	-?	0	0	0	1
rs744484	14	53816257	t	c	0.4861	0.0101	0.038249	0.0068653	2.528e-08	++	0	0.7894	1	0.3743
rs3094119	6	30731633	t	c	0.2039	0.0212	-0.0475374	0.0085327	2.53e-08	--	2.1	1.02151	1	0.3122
rs10267539	7	47433960	a	g	0.3997	0.0274	-0.0391215	0.0070222	2.531e-08	--	0	0.227924	1	0.6331
rs6151506	15	59972784	c	g	0.3636	0.0206	-0.039616	0.0071111	2.532e-08	--	72.2	3.59491	1	0.05796
rs113188361	3	127668955	a	g	0.974	0.0103	-0.131254	0.0235603	2.533e-08	--	0	0.650364	1	0.42
rs1265050	6	31080741	a	g	0.4995	0.0046	0.0379107	0.0068052	2.535e-08	++	3.7	1.0387	1	0.3081
rs1986709	1	154224512	t	c	0.4229	0.0226	0.0384938	0.00691	2.536e-08	++	0	0.176533	1	0.6744
rs34813758	18	51846989	a	g	0.4307	0.0246	0.0383438	0.006883	2.536e-08	++	0	0.125383	1	0.7233
rs12714669	3	86894011	c	g	0.6418	0.0064	0.0398226	0.0071485	2.537e-08	++	43.7	1.77716	1	0.1825
rs115734894	6	41524352	a	g	0.1047	0.0081	0.0617743	0.0110894	2.539e-08	++	0	0.561488	1	0.4537
rs35761259	14	70681911	t	c	0.4949	0.0238	0.0386373	0.006936	2.54e-08	++	0	0.198252	1	0.6561
rs10151863	14	53804065	t	c	0.4865	0.0097	0.0382463	0.0068662	2.544e-08	++	0	0.704669	1	0.4012
rs4675827	2	242125975	a	g	0.8884	0.0018	-0.0616863	0.0110744	2.545e-08	--	0	0.61455	1	0.4331
rs1402810396	8	23498986	a	attt	0.8444	0	-0.0635	0.0114	2.545e-08	-?	0	0	0	1
rs11992774	8	127675575	c	g	0.7519	0.0013	-0.045408	0.008152	2.545e-08	--	49.1	1.96551	1	0.1609
rs34205560	10	123031237	t	tc	0.2507	0	-0.0518	0.0093	2.549e-08	-?	0	0	0	1
rs765218742	7	27656416	t	taaa	0.692	0	-0.0797226	0.0143133	2.55e-08	?-	0	0	0	1
rs1330383417	3	112998265	a	g	0.6808	0	0.0479	0.0086	2.551e-08	+?	0	0	0	1
rs1448470806	7	27690587	t	c	0.3045	0	0.0479	0.0086	2.551e-08	+?	0	0	0	1
rs1325000522	12	133123925	t	c	0.6999	0	-0.0479	0.0086	2.551e-08	-?	0	0	0	1
rs1472026946	7	27611607	t	c	0.6945	0	-0.0479	0.0086	2.551e-08	-?	0	0	0	1
rs11157966	14	53811981	a	g	0.5139	0.0101	-0.0382386	0.0068654	2.551e-08	--	0	0.785015	1	0.3756
rs4870997	8	127941175	a	g	0.0966	0.0126	0.0640752	0.0115043	2.552e-08	++	93.7	15.7648	1	7.173e-05
rs10511011	3	70822905	c	g	0.3821	0.0356	-0.0400096	0.0071836	2.554e-08	--	0	0.114949	1	0.7346
rs1424835	14	53803578	a	g	0.5135	0.0097	-0.0382412	0.0068662	2.555e-08	--	0	0.702567	1	0.4019
rs11796422	X	70400796	c	g	0.8001	0	-0.0401	0.0072	2.556e-08	-?	0	0	0	1
rs59487360	2	242270433	a	g	0.7896	0.029	0.0470955	0.0084562	2.557e-08	++	90.5	10.4989	1	0.001194
rs817930	7	98100497	c	g	0.4987	0.0304	-0.0379543	0.006815	2.558e-08	--	11.4	1.129	1	0.288
rs7152983	14	53806803	a	g	0.5135	0.0098	-0.0382392	0.0068663	2.56e-08	--	0	0.701794	1	0.4022
rs744537	14	53814959	t	g	0.4861	0.0101	0.0382336	0.0068653	2.561e-08	++	0	0.782761	1	0.3763
rs996935	5	44348789	a	c	0.3134	0.0077	0.0410356	0.0073686	2.562e-08	++	60.6	2.53788	1	0.1111
rs735199	14	53815233	t	c	0.4861	0.0101	0.0382328	0.0068653	2.562e-08	++	0	0.78242	1	0.3764
rs34562271	6	30417431	t	tg	0.1846	0	0.0568	0.0102	2.568e-08	+?	0	0	0	1
rs12101066	14	53809755	t	g	0.4863	0.01	0.0382325	0.0068659	2.57e-08	++	0	0.826293	1	0.3633
rs7026929	9	19091253	a	g	0.4637	0.0066	-0.0382609	0.0068715	2.576e-08	--	31.2	1.45353	1	0.228
rs2517469	6	31057972	t	c	0.4937	0.0059	0.0378835	0.0068038	2.577e-08	++	0.1	1.00084	1	0.3171
rs113562332	6	31008818	t	c	0.6194	0	-0.0451	0.0081	2.578e-08	-?	0	0	0	1
rs10600890	6	31009742	t	ttttg	0.6195	0	-0.0451	0.0081	2.578e-08	-?	0	0	0	1
rs791188	6	160613171	t	c	0.7214	0.0043	0.0426628	0.0076623	2.579e-08	++	40.4	1.6768	1	0.1953
rs553058	6	117374977	a	t	0.3207	0.0091	0.0405596	0.0072846	2.579e-08	++	76.6	4.27821	1	0.0386
rs10934843	3	127749605	a	g	0.2562	0.007	0.0433685	0.0077892	2.58e-08	++	80.5	5.14101	1	0.02337
rs1632858	6	30970224	t	c	0.7691	0.0013	-0.0446788	0.0080246	2.581e-08	--	30.1	1.43005	1	0.2318
rs10735819	12	49626490	t	c	0.6659	0.0117	-0.0400565	0.0071946	2.583e-08	--	13.3	1.15344	1	0.2828
rs200110285	20	62269259	a	ag	0.1137	0	-0.121352	0.0217965	2.584e-08	?-	0	0	0	1
rs7834482	8	127785745	a	g	0.7578	0.0064	0.0443546	0.0079667	2.584e-08	++	19.7	1.24546	1	0.2644
rs60337613	11	134264255	t	c	0.8684	0.0043	-0.05787	0.0103943	2.585e-08	--	0	0.255333	1	0.6133
rs4999637	16	82215207	t	g	0.5612	0.011	-0.0379727	0.0068208	2.588e-08	--	72.3	3.60953	1	0.05745
rs28522522	22	43431970	t	c	0.4798	0.0296	0.0383974	0.0068971	2.589e-08	++	0	0.975068	1	0.3234
rs8011502	14	53809424	a	g	0.5137	0.01	-0.0382223	0.0068657	2.59e-08	--	0	0.778141	1	0.3777
rs113441809	6	160712276	a	g	0.7295	0.0087	0.0428519	0.0076975	2.591e-08	++	35.2	1.54221	1	0.2143
rs2856714	6	32615853	a	g	0.1416	0	0.0707	0.0127	2.593e-08	+?	0	0	0	1
rs1621656	7	47481875	a	g	0.3573	0.0087	-0.0396554	0.0071235	2.594e-08	--	53.5	2.14894	1	0.1427
rs7116072	11	69075292	c	g	0.517	0.0353	0.0384563	0.0069081	2.594e-08	++	92	12.4853	1	0.0004102
rs3129975	6	30732054	t	c	0.796	0.0213	0.0474983	0.0085325	2.595e-08	++	3.7	1.03852	1	0.3082
rs1002202	3	70871090	a	g	0.3906	0.0392	-0.0400203	0.0071891	2.595e-08	--	0	0.0028205	1	0.9576
rs10219645	12	48529737	t	c	0.2868	0.0207	0.0421172	0.0075662	2.599e-08	++	0	0.0094364	1	0.9226
rs76645467	8	128512094	t	c	0.9898	0	0.2644	0.0475	2.602e-08	+?	0	0	0	1
rs3821281	2	242385340	a	g	0.7897	0.029	0.0470737	0.0084573	2.606e-08	++	90.7	10.7157	1	0.001062
rs138206307	8	127945729	t	c	0.9034	0.0123	-0.063732	0.0114504	2.608e-08	--	93.7	15.8158	1	6.982e-05
rs55765078	6	32647433	t	c	0.8733	0	-0.0718	0.0129	2.608e-08	-?	0	0	0	1
rs3094084	6	30947509	a	t	0.8456	0.0114	0.053044	0.0095304	2.61e-08	++	0	0.0398516	1	0.8418
rs59871251	10	47538618	t	ttaataag	0.1445	0	0.0807	0.0145	2.614e-08	+?	0	0	0	1
rs3843748	19	42113529	t	c	0.0985	0.0005	-0.0650413	0.0116865	2.614e-08	--	0	0.135305	1	0.713
rs8074125	17	46610060	t	g	0.2034	0.0089	0.0469213	0.0084308	2.615e-08	++	93.1	14.5882	1	0.0001337
rs12618809	2	242249122	a	g	0.2112	0.0285	-0.0470636	0.0084564	2.615e-08	--	90.7	10.6987	1	0.001072
rs2758327	6	160090199	a	g	0.484	0.0024	0.0382321	0.0068696	2.616e-08	++	0	0.245681	1	0.6201
rs58311244	3	169779050	a	g	0.3079	0.0222	0.041138	0.0073922	2.62e-08	++	2.2	1.02208	1	0.312
rs2758331	6	160105070	a	c	0.484	0.0024	0.0382291	0.0068696	2.623e-08	++	0	0.244945	1	0.6207
rs10883783	10	104591152	a	t	0.293	0.0019	-0.0420745	0.0075607	2.623e-08	--	0	0.466213	1	0.4947
rs117647783	19	42759630	a	t	0.0632	0.0112	-0.0822525	0.0147808	2.624e-08	--	0	0.382983	1	0.536
rs8079617	17	46610028	t	g	0.7966	0.0089	-0.0469158	0.0084308	2.624e-08	--	93.1	14.5799	1	0.0001343
rs6022771	20	52429777	t	g	0.3741	0.0122	0.0401851	0.0072214	2.626e-08	++	0	0.452175	1	0.5013
rs55862611	1	150546316	a	g	0.5778	0.0235	0.0385345	0.006925	2.628e-08	++	0	0.172882	1	0.6776
rs60960296	16	82214256	a	g	0.5616	0.0107	-0.0379529	0.0068206	2.629e-08	--	72.1	3.59005	1	0.05813
rs146780433	2	242476538	t	c	0.1845	0.0111	-0.0507273	0.0091164	2.63e-08	--	90.5	10.5571	1	0.001157
rs12803147	11	2235590	a	t	0.4876	0.0274	0.0386836	0.0069519	2.63e-08	++	83.4	6.04005	1	0.01398
rs9458009	6	161120563	a	g	0.1494	0.0122	-0.0541337	0.0097287	2.631e-08	--	81.6	5.44094	1	0.01967
rs41372153	4	106228132	a	c	0.8793	0.0117	-0.0578601	0.0103987	2.634e-08	--	23.1	1.30038	1	0.2541
rs149873162	6	160608493	a	g	0.9722	0.0023	-0.113787	0.0204503	2.636e-08	--	61.9	2.62768	1	0.105
rs9630708	17	7428830	t	g	0.2054	0.0601	0.0491391	0.0088316	2.637e-08	++	0	0.00045	1	0.9831
rs5759116	22	43445572	t	c	0.0638	0.0117	0.0786795	0.0141409	2.637e-08	++	0	0.152604	1	0.6961
rs6077974	20	10926987	t	c	0.834	0.0117	0.0524049	0.0094187	2.638e-08	++	0	0.005869	1	0.9389
rs58205872	10	942928	a	at	0.3437	0	0.0523	0.0094	2.639e-08	+?	0	0	0	1
rs1462445292	10	45515172	t	g	0.9514	0	0.1046	0.0188	2.639e-08	+?	0	0	0	1
rs4713264	6	29905989	t	c	0.6344	0.0215	-0.039443	0.0070892	2.639e-08	--	49.2	1.96894	1	0.1606
rs242577	3	153941208	a	g	0.8505	0.0192	0.0549023	0.0098678	2.64e-08	++	0	0.955759	1	0.3283
rs11986781	8	127787142	c	g	0.2419	0.0069	-0.0443171	0.0079654	2.641e-08	--	8.5	1.09238	1	0.2959
rs73002170	2	242325980	a	g	0.2104	0.0289	-0.0470487	0.0084566	2.643e-08	--	90.5	10.564	1	0.001153
rs8071166	17	7920847	t	c	0.8849	0.0039	-0.063462	0.0114067	2.643e-08	--	0	0.0004349	1	0.9834
rs76426062	8	126914474	a	g	0.0236	0.0084	0.144931	0.0260504	2.644e-08	++	90.1	10.1436	1	0.001448
rs9858679	3	86744636	t	c	0.4033	0.0031	-0.0395364	0.0071065	2.645e-08	--	44.1	1.78957	1	0.181
rs11716078	3	153560102	t	c	0.8406	0.0139	0.0531216	0.0095485	2.647e-08	++	0	0.105365	1	0.7455
rs72723958	8	127945381	t	c	0.9034	0.0123	-0.063706	0.0114512	2.648e-08	--	93.7	15.794	1	7.063e-05
rs2325752	17	45921906	t	c	0.4583	0.0028	0.0378544	0.0068043	2.648e-08	++	45.8	1.84661	1	0.1742
rs4977486	9	19019200	t	c	0.7891	0.0043	-0.0472698	0.0084969	2.649e-08	--	0	0.150312	1	0.6982
rs3771573	2	242387346	a	g	0.2102	0.029	-0.0470515	0.0084577	2.649e-08	--	90.6	10.6915	1	0.001076
rs7650671	3	113201216	t	c	0.2349	0.0193	-0.0452915	0.0081418	2.654e-08	--	4.2	1.0436	1	0.307
rs72778215	10	910779	t	g	0.1791	0.0094	0.0495312	0.008904	2.655e-08	++	74.6	3.93361	1	0.04733
rs66631678	10	910787	a	g	0.8209	0.0094	-0.0495312	0.008904	2.655e-08	--	74.6	3.93361	1	0.04733
rs2411331	19	51350880	a	t	0.6986	0	0.0819075	0.0147244	2.656e-08	?+	0	0	0	1
rs138966	22	43588202	c	g	0.7554	0.0189	0.0447613	0.0080468	2.658e-08	++	0	0.383356	1	0.5358
rs10906958	10	47560113	c	g	0.1471	0	0.0801	0.0144	2.659e-08	+?	0	0	0	1
rs72723961	8	127947184	c	g	0.0967	0.0123	0.0636897	0.0114498	2.659e-08	++	93.7	15.8717	1	6.779e-05
rs145082510	4	106265673	t	ta	0.8773	0.0124	-0.0574437	0.010327	2.66e-08	--	1.6	1.01619	1	0.3134
rs823075	1	205774897	t	c	0.426	0.0114	-0.0382504	0.0068766	2.661e-08	--	0	0.797024	1	0.372
rs4939682	18	45464328	a	c	0.4695	0.0027	-0.03823	0.0068731	2.663e-08	--	21.8	1.27898	1	0.2581
rs11683367	2	233510011	t	c	0.5791	0.0213	-0.0389086	0.0069952	2.665e-08	--	0	0.0935468	1	0.7597
rs6919622	6	117117306	t	c	0.311	0.0022	0.0407203	0.0073212	2.667e-08	++	0	0.314086	1	0.5752
rs11253475	10	907262	a	c	0.1787	0.0091	0.0495236	0.008904	2.667e-08	++	74.6	3.93957	1	0.04716
rs62190361	2	242366375	t	c	0.2118	0.028	-0.0470346	0.0084566	2.669e-08	--	90.5	10.5472	1	0.001164
rs1167936187	8	128329230	a	g	0.0427	0	0.1079	0.0194	2.669e-08	+?	0	0	0	1
rs2233959	6	31081065	t	c	0.6052	0.0238	0.0389841	0.0070094	2.672e-08	++	0	0.793451	1	0.3731
rs204992	6	32156908	a	g	0.2	0.0257	-0.0482712	0.0086794	2.673e-08	--	0	0.0416593	1	0.8383
rs2340473	1	154225344	t	c	0.577	0.0227	-0.0384299	0.0069099	2.674e-08	--	0	0.184107	1	0.6679
rs55675366	3	131940397	t	c	0.2434	0.0152	-0.045637	0.0082058	2.674e-08	--	0	0.326914	1	0.5675
rs2844668	6	30972121	a	t	0.7691	0.0013	-0.0446279	0.0080245	2.675e-08	--	28.8	1.40505	1	0.2359
rs8013558	14	53811678	c	g	0.5139	0.0101	-0.0381803	0.0068655	2.679e-08	--	0	0.80311	1	0.3702
rs10935959	3	153617557	t	c	0.1554	0.0168	-0.0534143	0.009605	2.68e-08	--	0	0.0823054	1	0.7742
rs11735458	4	74521945	t	c	0.2397	0.0095	0.0449153	0.008077	2.684e-08	++	86.6	7.48712	1	0.006214
rs11818325	10	879756	a	g	0.1806	0.0068	0.0493444	0.0088735	2.684e-08	++	80	5.00713	1	0.02524
rs60614486	2	242274998	c	g	0.7896	0.029	0.0470236	0.0084562	2.685e-08	++	90.5	10.532	1	0.001173
rs5751422	22	43453650	a	t	0.0637	0.0116	0.0786134	0.0141373	2.687e-08	++	0	0.100378	1	0.7514
rs1567614943	17	451732	a	g	0.5809	0	-0.0506	0.0091	2.691e-08	-?	0	0	0	1
rs386699565	6	32626984	a	c	0.7175	0	0.0506	0.0091	2.691e-08	+?	0	0	0	1
rs57576464	2	242240697	t	c	0.2111	0.0286	-0.0470198	0.0084562	2.692e-08	--	90.7	10.764	1	0.001035
rs9631517	3	86840636	t	c	0.641	0.0067	0.0397469	0.0071482	2.692e-08	++	49.7	1.98769	1	0.1586
rs8014247	14	53811416	t	g	0.5139	0.0101	-0.0381734	0.0068654	2.694e-08	--	0	0.800043	1	0.3711
rs4898800	14	53811281	a	g	0.4863	0.01	0.0381733	0.0068654	2.694e-08	++	0	0.800034	1	0.3711
rs143314397	8	127945599	a	c	0.9034	0.0123	-0.0636715	0.0114514	2.695e-08	--	93.7	15.7592	1	7.194e-05
rs34745559	2	63623474	t	c	0.8156	0.0042	0.0497642	0.0089504	2.698e-08	++	0	0.0105605	1	0.9182
rs62515787	8	128688193	a	g	0.9206	0.0151	-0.0712515	0.0128151	2.698e-08	--	98.1	52.1252	1	5.207e-13
rs6068679	20	52435479	t	c	0.3721	0.0135	0.0401517	0.0072215	2.698e-08	++	0	0.524949	1	0.4687
rs6068680	20	52435504	t	c	0.3721	0.0135	0.0401516	0.0072215	2.698e-08	++	0	0.524985	1	0.4687
rs72932792	18	53288026	t	c	0.0966	0	0.0745	0.0134	2.702e-08	+?	0	0	0	1
rs12249634	10	872744	a	g	0.1808	0.007	0.0493346	0.0088736	2.702e-08	++	79.7	4.92769	1	0.02643
rs34768512	6	31283700	a	g	0.1686	0	0.0606	0.0109	2.703e-08	+?	0	0	0	1
rs2307692	9	33939062	t	tcc	0.3996	0.0301	0.0385715	0.0069379	2.704e-08	++	44.8	1.81274	1	0.1782
rs1362807530	6	34744134	a	g	0.6654	0	-0.0467	0.0084	2.705e-08	-?	0	0	0	1
rs56661631	1	150587388	t	c	0.3281	0	0.0467	0.0084	2.705e-08	+?	0	0	0	1
rs1415615449	6	34741917	a	g	0.6653	0	-0.0467	0.0084	2.705e-08	-?	0	0	0	1
rs7756949	6	34770181	a	g	0.6655	0	-0.0467	0.0084	2.705e-08	-?	0	0	0	1
rs145528950	6	34743432	a	aaaac	0.3346	0	0.0467	0.0084	2.705e-08	+?	0	0	0	1
rs869239355	6	34736530	ca	c	0.6665	0	-0.0467	0.0084	2.705e-08	-?	0	0	0	1
rs778228520	6	34749532	t	c	0.3346	0	0.0467	0.0084	2.705e-08	+?	0	0	0	1
rs34884826	6	34708208	caag	c	0.3348	0	0.0467	0.0084	2.705e-08	+?	0	0	0	1
rs10039491	5	177891489	t	c	0.3179	0.005	0.041063	0.0073865	2.71e-08	++	0	7.04e-05	1	0.9933
rs58520617	14	53810556	a	g	0.5138	0.01	-0.0381669	0.0068655	2.71e-08	--	0	0.797277	1	0.3719
rs187795265	5	134045964	t	c	0.0279	0.0122	-0.146982	0.0264404	2.713e-08	--	71.3	3.48725	1	0.06184
rs12100813	14	53807669	a	g	0.5135	0.0098	-0.0381678	0.0068663	2.717e-08	--	0	0.713529	1	0.3983
rs6572901	14	53810384	a	g	0.4863	0.01	0.038164	0.0068655	2.717e-08	++	0	0.796034	1	0.3723
rs4901411	14	53811069	a	g	0.5138	0.01	-0.0381627	0.0068655	2.719e-08	--	0	0.795448	1	0.3725
rs8006601	14	53810158	a	g	0.5137	0.01	-0.038163	0.0068655	2.719e-08	--	0	0.795633	1	0.3724
rs61689231	2	242244583	a	g	0.211	0.0286	-0.0470051	0.0084563	2.72e-08	--	90.7	10.7473	1	0.001044
rs116966256	8	127945057	t	g	0.0966	0.0123	0.0636428	0.0114497	2.721e-08	++	93.6	15.7194	1	7.347e-05
rs146883495	8	127944870	t	c	0.0966	0.0123	0.0636428	0.0114497	2.721e-08	++	93.6	15.7194	1	7.347e-05
rs357506	3	153932403	a	c	0.1495	0.019	-0.054535	0.0098112	2.722e-08	--	0	0.875736	1	0.3494
rs12142639	1	153846124	a	c	0.5017	0.0267	0.0378561	0.0068107	2.723e-08	++	69.6	3.2856	1	0.06989
rs1998705	9	33940732	a	g	0.3997	0.03	0.0385636	0.0069379	2.723e-08	++	45	1.81793	1	0.1776
rs12212507	6	161071982	a	g	0.0506	0.0082	0.0864539	0.0155541	2.725e-08	++	84.2	6.30921	1	0.01201
rs573837	6	117349993	a	c	0.6792	0.009	-0.0404856	0.0072839	2.725e-08	--	76.7	4.30056	1	0.0381
rs11733985	4	74520124	c	g	0.7603	0.0095	-0.0448917	0.0080767	2.726e-08	--	86.5	7.40233	1	0.006514
rs9333319	22	43550552	cg	c	0.3342	0	-0.0478	0.0086	2.727e-08	-?	0	0	0	1
rs965501341	7	27626341	ct	c	0.3045	0	0.0478	0.0086	2.727e-08	+?	0	0	0	1
rs1091613	3	153920088	a	g	0.8506	0.0187	0.0545491	0.0098143	2.727e-08	++	0	0.909878	1	0.3401
rs34684121	2	85869140	g	gctgt	0.3131	0	-0.0478	0.0086	2.727e-08	-?	0	0	0	1
rs148614486	7	27623052	caacttcaaaaa	c	0.3046	0	0.0478	0.0086	2.727e-08	+?	0	0	0	1
rs13028805	2	64082721	a	g	0.2732	0.0437	-0.0432465	0.007781	2.729e-08	--	0	0.72812	1	0.3935
rs72723954	8	127944774	t	c	0.9034	0.0124	-0.0636378	0.0114498	2.729e-08	--	93.6	15.6121	1	7.776e-05
rs9406758	9	19072924	c	g	0.7664	0.0133	-0.0452572	0.0081427	2.729e-08	--	0	0.000924	1	0.9758
rs143485424	2	241259087	a	t	0.9672	0.0149	0.16339	0.0293982	2.732e-08	++	0	0.144962	1	0.7034
rs459625	6	134260676	t	c	0.4918	0.0233	-0.0409375	0.0073658	2.732e-08	--	0	0.37217	1	0.5418
rs3852215	6	32635501	a	g	0.7935	0	0.0578	0.0104	2.734e-08	+?	0	0	0	1
rs8012324	14	53809614	a	g	0.4863	0.01	0.0381569	0.0068657	2.734e-08	++	0	0.793058	1	0.3732
rs9391873	6	32436350	c	g	0.8464	0	-0.0628	0.0113	2.736e-08	-?	0	0	0	1
rs140143411	8	127944717	t	c	0.0966	0.0124	0.0636301	0.0114495	2.737e-08	++	93.6	15.7051	1	7.402e-05
rs67044949	9	132551788	t	c	0.7417	0.0059	-0.043543	0.007835	2.737e-08	--	0	0.0737582	1	0.7859
rs6706437	2	242480546	t	g	0.209	0.0131	-0.0482209	0.0086769	2.738e-08	--	92.2	12.8514	1	0.0003372
rs6006984	22	45714937	t	c	0.7108	0.0016	0.0424115	0.0076318	2.741e-08	++	35.7	1.55591	1	0.2123
rs2838438	21	45346264	t	c	0.4475	0.0258	-0.0385482	0.0069366	2.741e-08	--	0	0.64083	1	0.4234
rs117600008	7	97648127	t	c	0.1337	0.0023	0.0554594	0.0099798	2.742e-08	++	0	0.362527	1	0.5471
rs12794995	11	67372946	a	g	0.2374	0.018	0.0446332	0.0080317	2.742e-08	++	0	0.0292083	1	0.8643
rs8011905	14	53814829	t	c	0.5132	0.0096	-0.0381528	0.0068658	2.745e-08	--	0	0.748609	1	0.3869
rs9310035	3	86892083	c	g	0.3583	0.0064	-0.0397208	0.007148	2.746e-08	--	39.4	1.65119	1	0.1988
rs11725849	4	95551648	a	t	0.4977	0	-0.0744188	0.0133923	2.747e-08	?-	0	0	0	1
rs1213118425	20	62265951	ct	c	0.6405	0	0.0489	0.0088	2.747e-08	+?	0	0	0	1
rs1448037	5	44352344	t	c	0.3134	0.0076	0.0409436	0.0073683	2.748e-08	++	59.4	2.46033	1	0.1168
rs3771567	2	242358619	a	g	0.2122	0.0278	-0.046991	0.0084566	2.749e-08	--	90.6	10.6139	1	0.001122
rs9916183	17	7428601	a	g	0.2045	0.0607	0.0490732	0.0088313	2.749e-08	++	0	0.0105386	1	0.9182
rs2596629	3	153931142	a	c	0.1495	0.019	-0.0545181	0.0098113	2.75e-08	--	0	0.870926	1	0.3507
rs1402411786	22	40728545	a	attc	0.174	0	0.0589	0.0106	2.751e-08	+?	0	0	0	1
rs2967375	16	82211418	a	g	0.2399	0.0144	0.0440439	0.0079265	2.752e-08	++	24.5	1.32425	1	0.2498
rs1799378	7	47479963	a	g	0.3576	0.0086	-0.0395799	0.0071231	2.752e-08	--	53.1	2.13151	1	0.1443
rs35471702	6	29671770	a	c	0.2621	0.0262	0.0431819	0.0077715	2.754e-08	++	0	0.0191784	1	0.8899
rs1256261938	22	40452801	ca	c	0.1126	0	0.0739	0.0133	2.754e-08	+?	0	0	0	1
rs1860059	5	133847179	t	c	0.1588	0.0251	0.0525474	0.0094572	2.755e-08	++	0	0.186283	1	0.666
rs72723960	8	127946527	a	g	0.9034	0.0123	-0.0636171	0.0114503	2.761e-08	--	93.7	15.7997	1	7.041e-05
rs72723962	8	127947476	t	g	0.0966	0.0123	0.0636171	0.0114503	2.761e-08	++	93.7	15.7997	1	7.041e-05
rs138047093	9	33909004	t	ttaaataaa	0.6183	0.0176	-0.0393378	0.0070803	2.761e-08	--	49	1.95905	1	0.1616
rs449361	3	153922410	t	c	0.1494	0.0187	-0.0545285	0.0098144	2.761e-08	--	0	0.903918	1	0.3417
rs12447195	16	82215043	a	g	0.5613	0.0109	-0.037895	0.0068207	2.762e-08	--	72.5	3.63072	1	0.05672
rs72723963	8	127947935	a	c	0.9034	0.0123	-0.0636161	0.0114503	2.763e-08	--	93.7	15.7987	1	7.045e-05
rs4939681	18	45464308	a	c	0.5306	0.0026	0.0381865	0.0068733	2.763e-08	++	20.3	1.25529	1	0.2625
rs72723959	8	127946398	t	c	0.9034	0.0123	-0.0636155	0.0114503	2.764e-08	--	93.7	15.7981	1	7.047e-05
rs41298830	22	19752943	a	c	0.7943	0.02	0.0484933	0.0087285	2.765e-08	++	0	0.431825	1	0.5111
rs74818705	6	33035158	c	g	0.1479	0.0196	-0.0547387	0.0098528	2.766e-08	--	0	0.485314	1	0.486
rs10690801	3	127627168	cagtt	c	0.4804	0.0035	0.0382124	0.0068781	2.766e-08	++	81.6	5.42097	1	0.0199
rs2517545	6	31009302	a	g	0.3806	0	0.045	0.0081	2.767e-08	+?	0	0	0	1
rs140550373	X	51365281	t	c	0.0433	0	0.075	0.0135	2.767e-08	+?	0	0	0	1
rs58387886	7	20844736	a	agtgt	0.4622	0	0.045	0.0081	2.767e-08	+?	0	0	0	1
rs437396	3	153923273	a	g	0.1494	0.0187	-0.0545246	0.0098144	2.767e-08	--	0	0.902792	1	0.342
rs4721134	7	1912057	a	g	0.3375	0.0256	0.040867	0.0073561	2.768e-08	++	0	0.0015371	1	0.9687
rs12334292	7	27546888	t	g	0.1946	0.0224	0.0482512	0.0086854	2.769e-08	++	0	0.481216	1	0.4879
rs62186399	2	242225325	c	g	0.2112	0.0286	-0.046978	0.0084563	2.77e-08	--	90.8	10.8335	1	0.0009968
rs1398405	6	117182148	a	g	0.6885	0.002	-0.0406606	0.0073194	2.773e-08	--	0	0.27361	1	0.6009
rs8108096	19	42735798	t	c	0.9082	0.0179	0.0681135	0.0122612	2.773e-08	++	0	0.0226454	1	0.8804
rs6954502	7	20443512	a	t	0.3333	0.0196	0.0406328	0.0073146	2.776e-08	++	0	0.521833	1	0.4701
rs7767388	6	117177228	t	c	0.3111	0.0022	0.0406591	0.0073193	2.776e-08	++	0	0.29798	1	0.5852
rs2091588	4	74534437	t	c	0.7608	0.0099	-0.0452279	0.0081419	2.777e-08	--	87.1	7.7641	1	0.005329
rs34387568	6	29671093	a	g	0.2621	0.0262	0.0431625	0.0077705	2.782e-08	++	0	0.0180943	1	0.893
rs11168421	12	48518333	a	c	0.2857	0.0203	0.0420342	0.0075677	2.785e-08	++	0	0.0292648	1	0.8642
rs2523621	6	31317433	t	g	0.4259	0.0201	-0.0383958	0.0069127	2.786e-08	--	48.4	1.93693	1	0.164
rs2495229	6	41605830	t	c	0.2107	0.009	0.0467621	0.0084191	2.787e-08	++	0	0.241963	1	0.6228
rs1481845740	6	32189987	ctct	c	0.7449	0	0.0511	0.0092	2.787e-08	+?	0	0	0	1
rs78898349	7	97713843	a	c	0.131	0.0039	0.0558214	0.0100501	2.787e-08	++	48.6	1.94497	1	0.1631
rs365119	3	153916502	a	t	0.1494	0.0186	-0.0545092	0.009814	2.789e-08	--	0	0.927321	1	0.3356
rs111904702	3	70843421	a	c	0.3785	0.0385	-0.0399896	0.0071999	2.789e-08	--	0	0.046411	1	0.8294
rs13275827	8	109088058	a	g	0.2235	0.0038	-0.0464154	0.0083572	2.793e-08	--	14.2	1.1652	1	0.2804
rs7743632	6	41540969	a	t	0.8777	0.0103	-0.0577547	0.0103989	2.793e-08	--	0	0.54404	1	0.4608
rs6732022	2	43874118	t	c	0.4151	0.0154	0.0385406	0.0069393	2.793e-08	++	36.4	1.57335	1	0.2097
rs1002200	3	70871399	a	t	0.6069	0.0366	0.0398609	0.007177	2.793e-08	++	0	0.0002136	1	0.9883
rs10115114	9	132549493	a	g	0.7417	0.0059	-0.0435151	0.0078351	2.794e-08	--	0	0.0770782	1	0.7813
rs4493062	6	30216557	t	c	0.3093	0.0108	0.0408701	0.007359	2.796e-08	++	77.7	4.48995	1	0.03409
rs12126271	1	150546598	a	g	0.5779	0.0234	0.038458	0.006925	2.8e-08	++	0	0.168035	1	0.6819
rs1265093	6	31107187	a	g	0.2751	0.0011	0.042201	0.0075991	2.801e-08	++	29.9	1.4258	1	0.2325
rs151059129	2	202167831	ca	c	0.6291	0.0002	0.0395792	0.0071271	2.803e-08	++	0	0.379617	1	0.5378
rs35698585	11	69374801	t	c	0.9571	0.0057	-0.0938086	0.0168925	2.804e-08	--	41.8	1.71737	1	0.19
rs1529871	3	70830771	a	t	0.3884	0.0334	-0.0398038	0.0071677	2.804e-08	--	0	0.0970483	1	0.7554
rs2450990	12	48651660	a	at	0.0946	0	-0.0783	0.0141	2.805e-08	-?	0	0	0	1
rs6996809	8	126609956	t	c	0.548	0	-0.0742919	0.0133782	2.805e-08	?-	0	0	0	1
rs534643477	14	38281216	a	g	0.0229	0.0059	-0.149353	0.0268953	2.806e-08	--	75	3.99257	1	0.0457
rs1344674	3	141125186	a	g	0.5523	0.006	-0.0381628	0.0068723	2.806e-08	--	47.2	1.89481	1	0.1687
rs34847097	10	902252	a	t	0.8206	0.0095	-0.0494434	0.0089039	2.808e-08	--	74.5	3.92376	1	0.04761
rs11725850	4	95551649	a	c	0.4978	0	-0.0743741	0.0133935	2.808e-08	?-	0	0	0	1
rs1238282137	7	27569825	ct	c	0.3146	0	0.0472	0.0085	2.809e-08	+?	0	0	0	1
rs144828524	8	128030236	t	c	0.9727	0	0.228713	0.0411883	2.81e-08	?+	0	0	0	1
rs35303934	6	31234222	a	g	0.1705	0.0295	0.0509709	0.0091792	2.81e-08	++	57.1	2.33115	1	0.1268
rs34583261	10	47671874	t	c	0.8866	0	-0.0894	0.0161	2.811e-08	-?	0	0	0	1
rs112723760	11	1571773	a	g	0.8889	0.0041	-0.059671	0.0107462	2.812e-08	--	0	0.72584	1	0.3942
rs7154676	14	53806937	t	c	0.5134	0.0098	-0.0381283	0.0068666	2.813e-08	--	0	0.697556	1	0.4036
rs12100825	14	53807709	c	g	0.4865	0.0098	0.038126	0.0068663	2.814e-08	++	0	0.696402	1	0.404
rs10060548	5	44353621	t	c	0.6865	0.0075	-0.0409133	0.0073683	2.814e-08	--	59.7	2.48187	1	0.1152
rs35685155	17	7434934	a	g	0.2044	0.0609	0.0490421	0.0088323	2.814e-08	++	0	0.006836	1	0.9341
rs3934536	2	64089373	t	g	0.2729	0.0426	-0.0432322	0.007786	2.816e-08	--	9	1.09915	1	0.2945
rs617578	6	32574603	a	g	0.1658	0.0072	0.0505974	0.0091126	2.817e-08	++	82.8	5.83079	1	0.01575
rs34077295	3	70818543	a	c	0.6212	0.0286	0.039805	0.0071691	2.819e-08	++	0	0.0024012	1	0.9609
rs62193172	2	242277715	c	g	0.2106	0.0289	-0.0469516	0.0084562	2.819e-08	--	90.5	10.565	1	0.001153
rs6503035	17	7430765	t	c	0.2052	0.0602	0.0490392	0.0088326	2.823e-08	++	0	0.0067646	1	0.9345
rs5759168	22	43500435	a	g	0.8381	0.0087	-0.051521	0.0092799	2.826e-08	--	90.7	10.7866	1	0.001022
rs262539	2	63908270	a	g	0.2705	0.0141	0.0429432	0.0077349	2.826e-08	++	0	0.141623	1	0.7067
rs3889287	10	47534989	t	c	0.1429	0	0.0805	0.0145	2.829e-08	+?	0	0	0	1
rs1227083127	2	10101686	a	at	0.1324	0	0.0644	0.0116	2.829e-08	+?	0	0	0	1
rs61057353	11	68817050	c	g	0.7298	0.033	0.0431387	0.0077706	2.831e-08	++	0	0.623502	1	0.4297
rs4898799	14	53804577	t	c	0.5133	0.0097	-0.0381184	0.0068663	2.831e-08	--	0	0.734492	1	0.3914
rs3771550	2	242302811	a	g	0.7881	0.0279	0.0469482	0.008457	2.833e-08	++	90.5	10.5653	1	0.001152
rs307658	9	33941759	t	c	0.6003	0.03	-0.0385158	0.0069379	2.833e-08	--	44	1.78444	1	0.1816
rs10888696	1	51016603	a	g	0.3863	0.064	0.0395952	0.0071326	2.835e-08	++	0	0.692783	1	0.4052
rs35637113	10	874149	c	g	0.1803	0.0067	0.0492567	0.0088734	2.84e-08	++	80	4.99599	1	0.02541
rs67366434	2	64082396	a	t	0.7268	0.0437	0.0431914	0.0077809	2.841e-08	++	0	0.709717	1	0.3995
rs1950090	12	114680189	a	g	0.3686	0	0.0765067	0.0137826	2.841e-08	?+	0	0	0	1
rs6485758	11	47530024	a	g	0.2781	0.0293	0.0426867	0.0076899	2.841e-08	++	47.2	1.89312	1	0.1689
rs551084429	10	51468534	a	g	0.0175	0	-0.2126	0.0383	2.842e-08	-?	0	0	0	1
rs8006399	14	53810045	a	g	0.5137	0.01	-0.0381095	0.0068657	2.845e-08	--	0	0.772616	1	0.3794
rs7635676	3	113200626	c	g	0.7651	0.0192	0.0451913	0.0081415	2.845e-08	++	0	0.998312	1	0.3177
rs138173198	8	127943935	t	c	0.0966	0.0123	0.0635479	0.01145	2.856e-08	++	93.6	15.6238	1	7.727e-05
rs76835400	8	127944028	t	c	0.0966	0.0123	0.0635479	0.01145	2.856e-08	++	93.6	15.6238	1	7.727e-05
rs62335831	5	1915795	a	g	0.927	0.0017	-0.0782404	0.0140972	2.856e-08	--	90.6	10.5916	1	0.001136
rs72723950	8	127943726	c	g	0.9034	0.0123	-0.0635479	0.01145	2.856e-08	--	93.6	15.6238	1	7.727e-05
rs72723953	8	127944136	c	g	0.0966	0.0123	0.0635479	0.01145	2.856e-08	++	93.6	15.6238	1	7.727e-05
rs1330282024	1	205669322	a	c	0.4348	0	-0.0444	0.008	2.857e-08	-?	0	0	0	1
rs1281892869	1	205675240	t	c	0.4397	0	-0.0444	0.008	2.857e-08	-?	0	0	0	1
rs6638965	X	9792339	a	g	0.6505	0	0.0333	0.006	2.857e-08	+?	0	0	0	1
rs72723964	8	127948071	t	c	0.9034	0.0123	-0.0635485	0.0114503	2.858e-08	--	93.7	15.8322	1	6.922e-05
rs72723965	8	127948197	t	g	0.0966	0.0123	0.0635482	0.0114503	2.858e-08	++	93.7	15.8319	1	6.923e-05
rs1898269	3	86999525	t	c	0.2331	0.0123	-0.0453194	0.008166	2.86e-08	--	6.7	1.07152	1	0.3006
rs72723966	8	127948758	a	c	0.0966	0.0123	0.0635468	0.0114503	2.86e-08	++	93.7	15.8305	1	6.928e-05
rs10032975	4	74533815	t	c	0.2393	0.0099	0.0451661	0.0081387	2.864e-08	++	86.8	7.59804	1	0.005843
rs8023182	14	53804332	t	c	0.4864	0.0098	0.0381045	0.0068663	2.865e-08	++	0	0.72871	1	0.3933
rs1569055826	20	62240969	c	g	0.4539	0	0.0505	0.0091	2.866e-08	+?	0	0	0	1
rs8042729	15	40845302	a	g	0.1575	0.005	-0.0527351	0.0095028	2.866e-08	--	0	0.97893	1	0.3225
rs2739442	19	51339173	a	g	0.4545	0.0117	-0.0381779	0.0068796	2.866e-08	--	58.3	2.39751	1	0.1215
rs4599090	2	64097881	a	g	0.7267	0.0425	0.0432013	0.007785	2.868e-08	++	7.9	1.08575	1	0.2974
rs4544421	2	64097868	t	c	0.7267	0.0425	0.0432011	0.007785	2.868e-08	++	7.9	1.08568	1	0.2974
rs2912774	10	123348662	t	g	0.4115	0.0123	-0.0385757	0.0069515	2.869e-08	--	9.7	1.10761	1	0.2926
rs9851497	3	128212526	t	c	0.3971	0.0359	0.0392779	0.0070781	2.869e-08	++	75	4.00758	1	0.0453
rs401162	3	153905988	a	t	0.8504	0.0183	0.0544755	0.009817	2.871e-08	++	11.9	1.13509	1	0.2867
rs9637177	21	45355833	t	c	0.45	0.0249	-0.0384886	0.006936	2.872e-08	--	0	0.863997	1	0.3526
rs2303652	19	42703833	a	g	0.9073	0.0183	0.0680084	0.0122559	2.873e-08	++	0	0.0088058	1	0.9252
rs13249751	8	109066582	a	t	0.2482	0.0018	-0.0451052	0.0081286	2.874e-08	--	59.3	2.45572	1	0.1171
rs11923599	3	64918026	a	g	0.051	0.0007	-0.090012	0.0162214	2.874e-08	--	0	0.0026791	1	0.9587
rs28560041	4	74518274	t	c	0.76	0.0089	-0.0444901	0.0080179	2.875e-08	--	85.8	7.03077	1	0.008012
rs6782010	3	70821641	a	g	0.3852	0.0354	-0.0398326	0.0071786	2.877e-08	--	0	0.0501123	1	0.8229
rs61792342	3	153699653	t	c	0.163	0.0211	-0.0529253	0.0095384	2.878e-08	--	6	1.06362	1	0.3024
rs10963939	9	19077421	t	c	0.5359	0.0064	0.0377711	0.0068075	2.882e-08	++	31.1	1.45121	1	0.2283
rs9367109	6	41562530	a	g	0.6026	0	-0.0758203	0.0136652	2.883e-08	?-	0	0	0	1
rs1374967	5	44355363	t	c	0.3134	0.0076	0.0408818	0.0073682	2.883e-08	++	58.9	2.43332	1	0.1188
rs1219291262	2	173292709	a	g	0.7454	0	0.0516	0.0093	2.883e-08	+?	0	0	0	1
rs12473033	2	43862888	t	c	0.3863	0.0101	0.0389829	0.007026	2.883e-08	++	0	0.219963	1	0.6391
rs2495280	6	160101919	a	g	0.4844	0.0027	0.0381148	0.0068696	2.884e-08	++	0	0.266092	1	0.606
rs9683172	3	86883956	a	c	0.6426	0.0059	0.0396612	0.0071483	2.884e-08	++	44.5	1.80132	1	0.1796
rs1704972	7	47480817	a	g	0.3574	0.0088	-0.0395222	0.0071233	2.885e-08	--	52.4	2.10303	1	0.147
rs35061142	17	7430321	a	g	0.7955	0.0607	-0.0490009	0.0088319	2.886e-08	--	0	0.0058354	1	0.9391
rs2098813	14	53816905	a	g	0.4875	0.0098	0.0380938	0.006866	2.886e-08	++	0	0.899374	1	0.3429
rs6783387	3	113191012	a	g	0.7651	0.0192	0.0451701	0.0081415	2.887e-08	++	0	0.988891	1	0.32
rs8006740	14	53810189	a	g	0.5136	0.01	-0.0380906	0.0068655	2.888e-08	--	0	0.807652	1	0.3688
rs5831652	2	63182611	g	gt	0.8208	0	-0.0577	0.0104	2.888e-08	-?	0	0	0	1
rs41298814	22	19750773	t	c	0.7949	0.0204	0.048822	0.0087999	2.89e-08	++	0	0.411033	1	0.5214
rs73202137	X	51088806	a	c	0.1773	0	0.0405	0.0073	2.89e-08	+?	0	0	0	1
rs10906957	10	47559459	a	g	0.8553	0	-0.081	0.0146	2.89e-08	-?	0	0	0	1
rs7201400	16	57702705	a	g	0.2923	0.0465	-0.0455031	0.0082019	2.891e-08	--	12.6	1.14364	1	0.2849
rs201851682	2	63376858	t	ta	0.0187	0.0001	-0.149535	0.0269538	2.892e-08	--	54.5	2.19783	1	0.1382
rs2041765	2	202023160	a	g	0.4991	0.0112	0.0377507	0.0068048	2.895e-08	++	0	0.0683674	1	0.7937
rs151183273	6	34701176	g	gtaaaccc	0.3349	0	0.0466	0.0084	2.896e-08	+?	0	0	0	1
rs1195308165	6	34762123	t	taaaa	0.6653	0	-0.0466	0.0084	2.896e-08	-?	0	0	0	1
rs1193029926	6	34696700	t	g	0.665	0	-0.0466	0.0084	2.896e-08	-?	0	0	0	1
rs1297058071	6	34703695	t	c	0.3349	0	0.0466	0.0084	2.896e-08	+?	0	0	0	1
rs35542014	6	34709796	a	atagt	0.6651	0	-0.0466	0.0084	2.896e-08	-?	0	0	0	1
rs763519780	6	34701188	a	actc	0.3349	0	0.0466	0.0084	2.896e-08	+?	0	0	0	1
rs9380455	6	34690778	a	c	0.6632	0	-0.0466	0.0084	2.896e-08	-?	0	0	0	1
rs34404516	6	34711590	a	ag	0.3349	0	0.0466	0.0084	2.896e-08	+?	0	0	0	1
rs11929450	3	153700444	t	c	0.8369	0.0212	0.0529025	0.0095362	2.897e-08	++	8	1.08748	1	0.297
rs2269933	12	48527059	a	g	0.286	0.0202	0.0419738	0.0075663	2.898e-08	++	0	0.012171	1	0.9122
rs17828621	8	127951342	c	g	0.0967	0.0123	0.063523	0.0114508	2.898e-08	++	93.7	15.809	1	7.007e-05
rs8138866	22	45716397	a	g	0.7101	0.0013	0.0423379	0.007632	2.899e-08	++	36.3	1.57054	1	0.2101
rs10460157	18	60972718	a	g	0.4385	0.0116	-0.0388898	0.0070104	2.899e-08	--	0	0.197388	1	0.6568
rs58742827	17	7422376	a	g	0.2043	0.0608	0.0489864	0.0088307	2.901e-08	++	0	0.0055004	1	0.9409
rs11625280	14	70683698	t	g	0.5039	0.0224	-0.038124	0.0068726	2.902e-08	--	0	0.148125	1	0.7003
rs2182972	14	70684173	a	t	0.4962	0.0224	0.038124	0.0068726	2.902e-08	++	0	0.14812	1	0.7003
rs2981582	10	123352317	a	g	0.3979	0.0088	-0.0386076	0.00696	2.905e-08	--	0	0.716645	1	0.3972
rs190620504	5	134017005	a	g	0.0281	0.0124	-0.146501	0.0264106	2.905e-08	--	75.2	4.03575	1	0.04455
rs72808231	2	64099729	t	c	0.7268	0.0425	0.0431883	0.0077858	2.905e-08	++	14.1	1.1643	1	0.2806
rs112106426	19	42718336	a	g	0.9073	0.0181	0.0675546	0.0121784	2.905e-08	++	0	0.0199269	1	0.8877
rs12940701	17	46114620	t	c	0.2722	0.017	0.0424273	0.0076486	2.905e-08	++	88.7	8.82358	1	0.002974
rs12693006	2	173467213	t	c	0.2646	0.0322	-0.0434106	0.0078259	2.906e-08	--	74.7	3.95281	1	0.04679
rs2216966	2	63320004	t	c	0.9061	0.0045	-0.0643271	0.0115967	2.906e-08	--	0	0.813361	1	0.3671
rs4496316	2	10110224	a	g	0.0827	0.0086	0.0683989	0.012331	2.907e-08	++	0	0.351049	1	0.5535
rs12661266	6	29670443	a	g	0.2621	0.0262	0.0431037	0.0077708	2.908e-08	++	0	0.0104591	1	0.9185
rs74969077	4	95497436	t	tg	0.5	0	0.0744363	0.0134196	2.909e-08	?+	0	0	0	1
rs61978252	14	70673504	a	c	0.5167	0.0254	0.0381659	0.0068808	2.91e-08	++	0	0.35573	1	0.5509
rs62479765	7	97708363	c	g	0.8627	0.0276	-0.0556624	0.0100351	2.91e-08	--	27.3	1.3757	1	0.2408
rs6769604	3	113185064	t	c	0.7651	0.0192	0.0451585	0.0081415	2.911e-08	++	0	0.940098	1	0.3323
rs2016107	12	49577257	c	g	0.6232	0.0297	-0.039271	0.0070801	2.911e-08	--	0	0.426559	1	0.5137
rs145538774	16	82220098	a	ag	0.5586	0.0146	-0.0382221	0.0068911	2.912e-08	--	73	3.70519	1	0.05424
rs928392	1	156770816	t	c	0.2692	0.0046	-0.0431549	0.0077804	2.913e-08	--	63	2.69979	1	0.1004
rs11307970	5	44357220	t	ta	0.6897	0	-0.0477	0.0086	2.914e-08	-?	0	0	0	1
rs993297124	7	27635155	a	at	0.3054	0	0.0477	0.0086	2.914e-08	+?	0	0	0	1
rs1366678432	6	31712880	caaa	c	0.4812	0	0.0477	0.0086	2.914e-08	+?	0	0	0	1
rs7633132	3	70791669	a	c	0.5988	0.0248	0.0392114	0.0070697	2.916e-08	++	0	0.0818487	1	0.7748
rs34928543	6	32560695	c	g	0.1613	0.0049	0.0519979	0.0093752	2.918e-08	++	84	6.24863	1	0.01243
rs1799381	7	47483624	t	c	0.3638	0.006	-0.0394977	0.0071215	2.918e-08	--	40	1.66578	1	0.1968
rs11925207	3	153699886	t	c	0.1631	0.0211	-0.0528905	0.0095363	2.919e-08	--	7.7	1.08364	1	0.2979
rs2287361	2	64117640	t	c	0.2707	0.0408	-0.0432405	0.0077966	2.922e-08	--	0	0.66701	1	0.4141
rs114529840	1	150457517	t	g	0.9389	0.0087	-0.079368	0.0143109	2.923e-08	--	81.7	5.46887	1	0.01936
rs113285434	3	64915468	a	g	0.0505	0.0005	-0.0903061	0.0162835	2.925e-08	--	0	0.0016546	1	0.9676
rs7574260	2	43150970	a	g	0.7278	0.0157	-0.042857	0.0077278	2.926e-08	--	0	0.133693	1	0.7146
rs3094121	6	30730960	t	c	0.204	0.0212	-0.0473208	0.0085329	2.928e-08	--	2.8	1.02887	1	0.3104
rs2523716	6	30170525	t	c	0.1812	0.0312	-0.0502808	0.0090666	2.928e-08	--	47.1	1.89057	1	0.1691
rs1550937	5	44356347	a	t	0.6866	0.0075	-0.0408614	0.0073682	2.929e-08	--	59.1	2.44771	1	0.1177
rs77390504	6	31282002	a	atactc	0.1658	0	0.061	0.011	2.932e-08	+?	0	0	0	1
rs149840664	7	25969812	g	ggcagatacactggca	0.0524	0.0018	0.092291	0.0166429	2.933e-08	++	0	0.122622	1	0.7262
rs5759124	22	43454455	a	g	0.936	0.0115	-0.0785552	0.0141659	2.933e-08	--	0	0.0692261	1	0.7925
rs12104440	2	43873878	t	c	0.4151	0.0154	0.0384808	0.0069393	2.933e-08	++	37.4	1.59751	1	0.2063
rs116693292	14	70708708	a	c	0.5039	0.0221	-0.0381153	0.0068734	2.934e-08	--	0	0.114421	1	0.7352
rs7350719	14	70665113	t	c	0.4967	0.0241	0.0384632	0.0069363	2.936e-08	++	0	0.312079	1	0.5764
rs775214	3	113010950	t	c	0.7594	0.0229	0.044802	0.0080794	2.936e-08	++	0	0.297961	1	0.5852
rs6710610	2	43858579	t	c	0.4132	0.0007	0.0382347	0.0068951	2.936e-08	++	0	0.635741	1	0.4253
rs66806850	6	117120375	t	c	0.3109	0.0022	0.0405932	0.0073205	2.938e-08	++	0	0.306931	1	0.5796
rs59795179	1	184137162	a	c	0.6519	0.0245	0.0425821	0.0076794	2.94e-08	++	0	0.323623	1	0.5694
rs2849383	18	60997381	a	t	0.2716	0.0155	0.0429036	0.0077375	2.941e-08	++	0	0.148786	1	0.6997
rs2097849	20	52436743	a	t	0.372	0.0131	0.0400462	0.0072222	2.941e-08	++	0	0.350545	1	0.5538
rs12130363	1	150688596	t	c	0.4996	0.0008	-0.0377478	0.0068079	2.945e-08	--	0	0.262213	1	0.6086
rs2290563	2	173433186	a	t	0.7459	0.0302	0.0442253	0.0079763	2.947e-08	++	76.2	4.1994	1	0.04044
rs377249055	15	66653596	a	at	0.2976	0	0.0499	0.009	2.949e-08	+?	0	0	0	1
rs1162059810	2	63643681	t	c	0.0156	0	-0.1874	0.0338	2.95e-08	-?	0	0	0	1
rs7020989	9	132598279	c	g	0.2295	0.0031	0.0447704	0.0080751	2.952e-08	++	0	0.144577	1	0.7038
rs3758337	9	132598101	t	c	0.2295	0.0031	0.0447702	0.0080751	2.952e-08	++	0	0.144606	1	0.7037
rs2483677	1	10580891	t	c	0.3077	0.0023	-0.0410382	0.0074022	2.955e-08	--	0	0.144069	1	0.7043
rs16843671	2	242374358	t	c	0.7897	0.029	0.0468863	0.0084571	2.956e-08	++	90.7	10.7293	1	0.001055
rs115857396	3	113061625	a	g	0.0456	0.0053	-0.0943119	0.0170114	2.956e-08	--	10.8	1.12113	1	0.2897
rs11316823	11	67358863	cg	c	0.7629	0.0179	-0.0444677	0.0080211	2.959e-08	--	0	0.0264153	1	0.8709
rs543006	6	160617144	a	c	0.2784	0.0042	-0.0424812	0.0076628	2.96e-08	--	36.5	1.57508	1	0.2095
rs77985491	2	242487721	a	g	0.2109	0.0123	-0.0487348	0.008791	2.961e-08	--	89.3	9.37029	1	0.002205
rs56352948	2	242374238	a	g	0.2103	0.029	-0.0468824	0.008457	2.963e-08	--	90.7	10.7246	1	0.001057
rs7568	2	242291743	a	g	0.7887	0.0284	0.0468768	0.0084562	2.965e-08	++	90.6	10.5944	1	0.001134
rs1896009	12	114689743	c	g	0.3881	0.0165	-0.0400502	0.0072249	2.967e-08	--	48.7	1.9483	1	0.1628
rs2546627	5	177881892	a	g	0.3216	0.0061	0.0409363	0.0073847	2.967e-08	++	0	0.0002088	1	0.9885
rs2842990	6	160074648	a	g	0.4834	0.0021	0.0380815	0.0068698	2.968e-08	++	0	0.25782	1	0.6116
rs149272175	8	127776003	t	c	0.0179	0	-0.292525	0.0527719	2.97e-08	?-	0	0	0	1
rs1421842131	7	47486463	g	gt	0.4703	0	0.0449	0.0081	2.97e-08	+?	0	0	0	1
rs55731127	18	51872416	a	c	0.5696	0.0248	-0.0381547	0.0068832	2.971e-08	--	0	0.164736	1	0.6848
rs9273543	6	32628817	a	g	0.1449	0	0.0643	0.0116	2.972e-08	+?	0	0	0	1
rs375168964	6	109300025	ct	c	0.8626	0	-0.0643	0.0116	2.972e-08	-?	0	0	0	1
rs78927261	11	76229789	a	g	0.1504	0	-0.0643	0.0116	2.972e-08	-?	0	0	0	1
rs12922879	16	82156398	a	c	0.7902	0.0193	-0.0462909	0.0083511	2.972e-08	--	0	0.278724	1	0.5975
rs10203603	2	242475973	a	c	0.1842	0.0109	-0.0505339	0.0091167	2.973e-08	--	90.9	10.945	1	0.0009386
rs12635679	3	70795054	t	c	0.6044	0.0222	0.0391888	0.00707	2.974e-08	++	0	0.115419	1	0.7341
rs2758323	6	160076969	c	g	0.5154	0.0028	-0.0380788	0.0068698	2.975e-08	--	0	0.257154	1	0.6121
rs2928670	8	23411379	t	c	0.6125	0	0.0758657	0.0136871	2.976e-08	?+	0	0	0	1
rs34598097	8	128685506	t	c	0.9202	0.0148	-0.0707569	0.0127656	2.977e-08	--	98.1	52.0321	1	5.46e-13
rs10047112	1	156045662	a	g	0.5968	0.0032	-0.0386082	0.0069655	2.977e-08	--	69.7	3.29827	1	0.06935
rs10179399	2	242476083	a	g	0.1842	0.011	-0.0505293	0.0091166	2.981e-08	--	90.9	10.9389	1	0.0009417
rs10400435	12	49726118	t	c	0.8241	0.0283	-0.0498119	0.0089873	2.982e-08	--	0	0.0012523	1	0.9718
rs76186317	2	242368005	g	gt	0.2102	0.0291	-0.0468696	0.0084564	2.982e-08	--	90.6	10.5874	1	0.001139
rs6439129	3	128212773	t	g	0.3971	0.0359	0.0392305	0.0070782	2.983e-08	++	75.3	4.0567	1	0.044
rs67570523	6	109442160	c	g	0.8742	0	-0.0654	0.0118	2.984e-08	-?	0	0	0	1
rs17159950	10	875287	t	g	0.8197	0.0067	-0.0491794	0.0088734	2.984e-08	--	79.9	4.97577	1	0.0257
rs7604422	2	233509761	a	c	0.5787	0.0211	-0.0387727	0.0069958	2.985e-08	--	0	0.102974	1	0.7483
rs28894075	6	29905861	a	g	0.614	0	-0.046	0.0083	2.987e-08	-?	0	0	0	1
rs2124596	8	128145170	a	g	0.9266	0.0211	0.0771498	0.0139205	2.987e-08	++	0	0.810862	1	0.3679
rs1475263333	7	27674705	a	atgtg	0.4515	0	0.046	0.0083	2.987e-08	+?	0	0	0	1
rs12403609	1	150676485	t	c	0.4996	0.0008	-0.0377221	0.0068064	2.988e-08	--	0	0.268481	1	0.6044
rs185459562	8	127817506	t	c	0.0179	0	-0.292324	0.0527476	2.991e-08	?-	0	0	0	1
rs1758186	1	156758864	t	c	0.2656	0.0069	-0.043463	0.0078426	2.992e-08	--	59.6	2.47257	1	0.1158
rs9309103	2	43863866	a	g	0.6134	0.0101	-0.0389342	0.0070255	2.993e-08	--	0	0.209196	1	0.6474
rs11545280	2	202029803	a	g	0.5009	0.0112	-0.0377111	0.0068048	2.994e-08	--	0	0.060725	1	0.8054
rs12526290	6	160609352	a	g	0.9722	0.0023	-0.113332	0.0204504	2.994e-08	--	61.3	2.58409	1	0.1079
rs28613067	17	46781635	a	g	0.3043	0.0058	0.0412256	0.0074393	2.997e-08	++	67.6	3.0872	1	0.07891
rs4482470	2	64134529	a	g	0.2696	0.0418	-0.0431934	0.0077946	3e-08	--	0	0.78459	1	0.3757
rs2949817	7	47477469	a	g	0.3193	0.0002	-0.040948	0.0073898	3.004e-08	--	57.6	2.35585	1	0.1248
rs1491292129	19	38790798	caa	c	0.6274	0	0.0471	0.0085	3.004e-08	+?	0	0	0	1
rs62232065	22	43567279	a	c	0.2137	0.0046	-0.04687	0.0084584	3.004e-08	--	73	3.70773	1	0.05416
rs2844776	6	30171827	t	c	0.8171	0.0318	0.0498433	0.0089952	3.005e-08	++	49.6	1.9859	1	0.1588
rs79256507	11	134263728	a	c	0.1283	0.0013	0.0583933	0.0105383	3.006e-08	++	29.9	1.42708	1	0.2322
rs376843837	3	152212511	t	c	0.1108	0	-0.0748	0.0135	3.012e-08	-?	0	0	0	1
rs75648657	3	127695646	a	t	0.05	0.0042	0.0864294	0.0155989	3.012e-08	++	0	0.636694	1	0.4249
rs7821151	8	127949877	a	g	0.6722	0.0207	0.040233	0.0072614	3.013e-08	++	76.1	4.17952	1	0.04092
rs2464347	12	65035581	a	g	0.5704	0.0207	0.0389685	0.0070334	3.016e-08	++	39.8	1.66006	1	0.1976
rs454837	3	153915417	t	c	0.1494	0.0186	-0.0543779	0.0098146	3.016e-08	--	0	0.860804	1	0.3535
rs196123	2	63841712	t	c	0.2392	0.0163	0.0440624	0.0079528	3.017e-08	++	0	0.0224278	1	0.881
rs1469117818	2	10719686	ct	c	0.374	0	-0.0482	0.0087	3.021e-08	-?	0	0	0	1
rs61994866	14	37012207	a	c	0.2444	0.002	-0.0450334	0.0081285	3.022e-08	--	66	2.94175	1	0.08632
rs6519923	22	45715624	a	g	0.7115	0.002	0.0422815	0.0076318	3.022e-08	++	37.3	1.59433	1	0.2067
rs720682	22	45717859	t	c	0.2874	0.0016	-0.0423024	0.0076357	3.024e-08	--	45.7	1.84015	1	0.1749
rs36039417	7	27504952	a	c	0.3084	0	-0.0814859	0.0147086	3.024e-08	?-	0	0	0	1
rs33975388	7	21002599	a	g	0.5571	0.0003	0.0381668	0.0068894	3.026e-08	++	0	0.0043062	1	0.9477
rs76222115	7	97956184	ca	c	0.8238	0.0117	-0.0494905	0.0089335	3.027e-08	--	58.2	2.38949	1	0.1222
rs62193201	2	242301363	a	g	0.2104	0.029	-0.0468511	0.0084571	3.027e-08	--	90.6	10.6878	1	0.001078
rs60178325	2	242300651	a	t	0.7896	0.0289	0.0468471	0.0084566	3.029e-08	++	90.6	10.6798	1	0.001083
rs6694531	1	150683512	a	c	0.5003	0.0007	0.0377046	0.0068063	3.03e-08	++	0	0.272967	1	0.6013
rs6805264	3	70841173	t	c	0.6221	0.0382	0.03988	0.007199	3.03e-08	++	0	0.0356539	1	0.8502
rs79447064	7	20954622	a	c	0.6442	0.021	0.0397464	0.0071749	3.031e-08	++	0	0.0297639	1	0.863
rs2044476	2	85738878	t	g	0.2084	0.008	-0.0472686	0.008533	3.033e-08	--	0	0.0080105	1	0.9287
rs141343777	8	127940755	t	g	0.0965	0.0124	0.0637479	0.0115078	3.033e-08	++	93.5	15.3532	1	8.917e-05
rs13016963	2	202162811	a	g	0.3749	0.0022	-0.0390887	0.0070564	3.034e-08	--	0	0.148809	1	0.6997
rs113950007	6	161097681	t	c	0.8636	0.0149	0.0561859	0.0101429	3.035e-08	++	81.8	5.50369	1	0.01898
rs1554263459	6	160727926	g	ggc	0.7261	0	0.0493	0.0089	3.036e-08	+?	0	0	0	1
rs115322620	11	68900919	t	g	0.9828	0.0055	-0.154441	0.027881	3.037e-08	--	0	0.672068	1	0.4123
rs34204434	14	70711526	a	c	0.4962	0.0221	0.0380722	0.0068734	3.041e-08	++	0	0.10521	1	0.7457
rs1364575826	2	63442552	t	c	0.895	0	-0.0709	0.0128	3.041e-08	-?	0	0	0	1
rs80021729	11	134263734	a	c	0.8717	0.0013	-0.0583676	0.0105377	3.043e-08	--	30.4	1.4361	1	0.2308
rs12693927	2	202026715	t	c	0.4657	0.0069	0.0377347	0.0068126	3.043e-08	++	0	0.0044	1	0.9471
rs78312141	8	128493909	a	g	0.9765	0.0043	0.13645	0.024635	3.044e-08	++	81.3	5.34752	1	0.02075
rs62190414	2	242424687	a	g	0.7181	0	0.0830698	0.014998	3.047e-08	?+	0	0	0	1
rs3859342	18	51882319	a	c	0.569	0.0245	-0.0381229	0.006883	3.047e-08	--	0	0.158438	1	0.6906
rs11083631	19	42098967	t	c	0.1077	0.0006	-0.0625449	0.0112926	3.05e-08	--	0	0.504576	1	0.4775
rs2258739	10	122749930	a	g	0.4288	0.0122	-0.0390066	0.0070428	3.051e-08	--	12.6	1.14465	1	0.2847
rs10886905	10	123068002	t	c	0.8696	0.0051	0.0570194	0.0102951	3.051e-08	++	0	0.207609	1	0.6486
rs12475294	2	64095503	t	c	0.2733	0.0425	-0.0431193	0.0077855	3.052e-08	--	8.5	1.09345	1	0.2957
rs11758752	6	117161196	a	g	0.3111	0.0021	0.0405365	0.0073191	3.052e-08	++	0	0.31779	1	0.5729
rs13209533	6	117173474	t	c	0.3112	0.0022	0.0405369	0.0073192	3.052e-08	++	0	0.292342	1	0.5887
rs6793704	3	113193897	a	g	0.7651	0.0192	0.0450896	0.0081414	3.054e-08	++	0	0.953566	1	0.3288
rs12612038	2	242369685	a	g	0.7897	0.029	0.0468346	0.0084567	3.057e-08	++	90.6	10.666	1	0.001091
rs7754941	6	117122517	a	t	0.689	0.0021	-0.0405389	0.00732	3.057e-08	--	0	0.293041	1	0.5883
rs72723945	8	127940871	t	c	0.0965	0.0124	0.0637306	0.0115077	3.058e-08	++	93.5	15.3355	1	9.001e-05
rs41298840	22	19753449	a	g	0.7944	0.02	0.0483392	0.0087285	3.058e-08	++	0	0.41955	1	0.5172
rs34977019	8	128685563	t	c	0.9202	0.0148	-0.070697	0.0127656	3.058e-08	--	98.1	52.0935	1	5.292e-13
rs407060	3	153926767	a	g	0.1493	0.0186	-0.0543568	0.0098152	3.059e-08	--	0	0.827094	1	0.3631
rs8106091	19	38551126	a	g	0.1258	0.0181	-0.0587494	0.0106086	3.061e-08	--	55.2	2.22975	1	0.1354
rs74503325	2	242473103	c	g	0.8155	0.0112	0.05085	0.0091823	3.062e-08	++	90.7	10.7334	1	0.001052
rs1482675	5	44368506	t	c	0.3152	0.0081	0.040781	0.007364	3.062e-08	++	61.1	2.56856	1	0.109
rs9457998	6	161109053	a	g	0.8499	0.0122	0.0534663	0.0096547	3.062e-08	++	79.5	4.87089	1	0.02731
rs362523	6	29545284	a	g	0.1661	0.0044	0.0513959	0.0092811	3.064e-08	++	0	0.0308575	1	0.8606
rs2391438	7	27570173	a	c	0.6915	0	-0.0792152	0.0143048	3.065e-08	?-	0	0	0	1
rs1558488491	2	62856837	a	g	0.7192	0	0.0515	0.0093	3.066e-08	+?	0	0	0	1
rs9809497	3	127782514	t	c	0.7452	0.0071	-0.0431479	0.0077918	3.066e-08	--	80.9	5.22744	1	0.02223
rs10157555	1	156771852	a	g	0.7303	0.0043	0.043085	0.0077805	3.067e-08	++	61.3	2.58285	1	0.108
rs1555565097	17	515632	a	acag	0.4472	0	-0.0443	0.008	3.068e-08	-?	0	0	0	1
rs4254498	2	242363611	c	g	0.2107	0.0288	-0.0468284	0.0084566	3.068e-08	--	90.6	10.6578	1	0.001096
rs7790213	7	27904674	t	g	0.5403	0.0196	0.0378556	0.0068363	3.07e-08	++	36.2	1.56678	1	0.2107
rs10642257	7	25992323	a	aaggcc	0.8174	0.0225	-0.0512455	0.0092547	3.072e-08	--	50.3	2.01103	1	0.1562
rs11870705	17	70134959	a	c	0.2308	0.0244	-0.0476504	0.0086054	3.073e-08	--	61.8	2.61858	1	0.1056
rs35238925	6	117316825	t	c	0.3208	0.009	0.040331	0.0072841	3.079e-08	++	76.5	4.24949	1	0.03926
rs62207005	20	62251796	c	g	0.89	0.0027	-0.0630351	0.0113847	3.08e-08	--	33	1.49286	1	0.2218
rs17007870	3	70877203	t	c	0.381	0.0365	-0.0398438	0.0071962	3.081e-08	--	0	0.0180841	1	0.893
rs76833854	10	51489461	c	g	0.9492	0	0.1135	0.0205	3.084e-08	+?	0	0	0	1
rs117085626	11	1628948	a	g	0.1181	0.0035	0.0584748	0.0105616	3.085e-08	++	0	0.362123	1	0.5473
rs9310025	3	86880153	t	g	0.3558	0.0065	-0.0395951	0.0071516	3.086e-08	--	36.7	1.58012	1	0.2087
rs1427432483	15	40963590	g	gttttttttttt	0.164	0	-0.0609	0.011	3.088e-08	-?	0	0	0	1
rs34912326	6	29665319	t	c	0.2622	0.0262	0.0430202	0.0077706	3.09e-08	++	0	0.0213802	1	0.8837
rs9880657	3	131912890	a	t	0.2454	0.0157	-0.0450492	0.0081372	3.091e-08	--	0	0.39275	1	0.5309
rs371886069	8	127942816	a	atttc	0.9034	0.0123	-0.0633927	0.0114506	3.092e-08	--	93.5	15.4688	1	8.388e-05
rs767487	8	127942840	t	c	0.9034	0.0123	-0.0633927	0.0114506	3.092e-08	--	93.5	15.4688	1	8.388e-05
rs140088179	8	127942958	g	gt	0.0966	0.0123	0.0633927	0.0114506	3.092e-08	++	93.5	15.4688	1	8.388e-05
rs1187532578	6	117255665	a	at	0.3259	0	-0.0537	0.0097	3.093e-08	-?	0	0	0	1
rs11204695	1	150657011	t	g	0.4996	0.0008	-0.0376811	0.0068065	3.093e-08	--	0	0.279184	1	0.5972
rs75619351	11	1624010	a	t	0.8857	0.0019	-0.0592264	0.0106982	3.093e-08	--	0	0.372466	1	0.5417
rs6802785	3	70841163	a	c	0.622	0.0382	0.039854	0.007199	3.093e-08	++	0	0.0333118	1	0.8552
rs11168425	12	48532197	a	g	0.2859	0.0202	0.0418859	0.0075661	3.095e-08	++	0	0.0127982	1	0.9099
rs75838963	11	68955250	t	c	0.2065	0.0121	-0.0470802	0.0085045	3.096e-08	--	70.5	3.38606	1	0.06575
rs11800059	1	150651175	t	c	0.5003	0.0008	0.0376789	0.0068063	3.097e-08	++	0	0.279734	1	0.5969
rs11204693	1	150647987	t	c	0.5004	0.0008	0.0376784	0.0068063	3.098e-08	++	0	0.279853	1	0.5968
rs11753426	6	117137541	t	c	0.3109	0.0021	0.0405179	0.0073193	3.099e-08	++	0	0.313001	1	0.5758
rs71556966	6	34776361	t	c	0.3339	0	0.0465	0.0084	3.1e-08	+?	0	0	0	1
rs372220008	7	27861253	ca	c	0.4644	0	0.0465	0.0084	3.1e-08	+?	0	0	0	1
rs35971461	6	34743617	cat	c	0.666	0	-0.0465	0.0084	3.1e-08	-?	0	0	0	1
rs900803392	6	34716028	a	g	0.6661	0	-0.0465	0.0084	3.1e-08	-?	0	0	0	1
rs4959123	6	29654570	a	t	0.2617	0.0258	0.0430255	0.0077726	3.102e-08	++	0	0.043406	1	0.835
rs141461408	3	113192838	a	c	0.7652	0.0192	0.0450676	0.0081416	3.104e-08	++	0	0.944156	1	0.3312
rs8063890	16	79839575	a	g	0.0814	0.0278	0.073134	0.013212	3.105e-08	++	0	0.0027186	1	0.9584
rs36013405	3	70826776	t	g	0.6116	0.0312	0.0396418	0.0071616	3.106e-08	++	0	0.13506	1	0.7132
rs34640205	10	926627	ca	c	0.2248	0	0.0548	0.0099	3.106e-08	+?	0	0	0	1
rs10888388	1	150687296	t	c	0.5004	0.0008	0.0376756	0.0068065	3.108e-08	++	0	0.280647	1	0.5963
rs139119903	8	127945611	a	c	0.9031	0.0121	-0.0633793	0.0114504	3.11e-08	--	93.7	15.8645	1	6.804e-05
rs2076156	22	43466217	a	g	0.9363	0.0116	-0.0785471	0.0141911	3.113e-08	--	0	0.028211	1	0.8666
rs117901488	6	160603132	t	c	0.0393	0.0053	-0.100528	0.0181624	3.113e-08	--	64.6	2.82274	1	0.09294
rs386711553	7	27612752	t	c	0.3046	0	0.0476	0.0086	3.114e-08	+?	0	0	0	1
rs1326180450	7	27616785	t	c	0.6955	0	-0.0476	0.0086	3.114e-08	-?	0	0	0	1
rs1566145863	12	133104306	a	t	0.6926	0	-0.0476	0.0086	3.114e-08	-?	0	0	0	1
rs371765189	7	27632448	t	tg	0.3046	0	0.0476	0.0086	3.114e-08	+?	0	0	0	1
rs55656045	7	27632447	g	gcttcccac	0.3046	0	0.0476	0.0086	3.114e-08	+?	0	0	0	1
rs12488464	3	86881366	a	g	0.3547	0.0057	-0.0395786	0.007151	3.118e-08	--	36.3	1.56951	1	0.2103
rs9683301	3	86881081	t	g	0.3558	0.0064	-0.0395786	0.007151	3.118e-08	--	36.3	1.56951	1	0.2103
rs9683310	3	86881280	t	c	0.3558	0.0064	-0.0395786	0.007151	3.118e-08	--	36.3	1.56951	1	0.2103
rs6883630	5	1937053	a	g	0.1191	0.0196	0.0618862	0.0111815	3.118e-08	++	84.5	6.45934	1	0.01104
rs12485477	3	86881375	a	t	0.6453	0.0057	0.0395786	0.007151	3.118e-08	++	36.3	1.56951	1	0.2103
rs8106554	19	41975548	t	g	0.7086	0.0096	0.042414	0.0076636	3.121e-08	++	0	0.27751	1	0.5983
rs450115	3	153923418	a	c	0.1493	0.0186	-0.0543183	0.0098151	3.127e-08	--	0	0.844205	1	0.3582
rs9310028	3	86880672	t	c	0.3558	0.0064	-0.0395768	0.0071513	3.127e-08	--	36.3	1.56881	1	0.2104
rs34492800	6	34718232	g	ga	0.6867	0	-0.0487	0.0088	3.128e-08	-?	0	0	0	1
rs12999675	2	64136069	a	c	0.2696	0.0417	-0.0431366	0.0077948	3.129e-08	--	0	0.764976	1	0.3818
rs547831151	10	934281	a	c	0.8158	0	-0.057	0.0103	3.13e-08	-?	0	0	0	1
rs898278295	3	128228394	a	g	0.1928	0	-0.057	0.0103	3.13e-08	-?	0	0	0	1
rs7585589	2	202023719	c	g	0.4992	0.0113	0.0376578	0.0068049	3.132e-08	++	0	0.0674569	1	0.7951
rs2811340	3	129582090	a	g	0.8247	0.0001	-0.0498165	0.0090021	3.132e-08	--	0	0.729561	1	0.393
rs75295052	8	127904613	a	g	0.9399	0.0094	-0.0791728	0.014307	3.133e-08	--	0	0.473389	1	0.4914
rs77639790	11	1623439	a	g	0.1143	0.002	0.059202	0.0106987	3.138e-08	++	0	0.387446	1	0.5336
rs1007123	20	31345840	a	g	0.4172	0.0031	-0.0388401	0.0070193	3.141e-08	--	17.2	1.20838	1	0.2717
rs12689264	X	9792109	a	g	0.6508	0	0.0332	0.006	3.142e-08	+?	0	0	0	1
rs952530174	19	38548456	t	ttttttta	0.1338	0	-0.0664	0.012	3.142e-08	-?	0	0	0	1
rs4907772	X	51181541	a	t	0.578	0	-0.0332	0.006	3.142e-08	-?	0	0	0	1
rs11158749	14	68997296	a	g	0.4579	0.022	0.0380228	0.0068718	3.145e-08	++	5.9	1.0628	1	0.3026
rs10875725	12	48424497	c	g	0.716	0.0189	-0.0418636	0.007566	3.146e-08	--	0	0.0238712	1	0.8772
rs2758326	6	160089480	a	g	0.4845	0.0027	0.0380104	0.0068696	3.146e-08	++	0	0.26497	1	0.6067
rs1593269	14	53818534	t	c	0.5137	0.0101	-0.0379866	0.0068654	3.147e-08	--	0	0.805785	1	0.3694
rs9458002	6	161116416	t	c	0.1498	0.0123	-0.0534465	0.0096596	3.148e-08	--	80.9	5.24635	1	0.02199
rs2884408	14	53823299	c	g	0.5137	0.0101	-0.0379858	0.0068654	3.149e-08	--	0	0.80543	1	0.3695
rs2842988	6	160082939	a	g	0.4846	0.0028	0.0380099	0.0068697	3.149e-08	++	0	0.264877	1	0.6068
rs7953933	12	133021157	a	g	0.5573	0.0049	-0.0395756	0.0071528	3.15e-08	--	0	0.856336	1	0.3548
rs17383290	1	51039300	a	g	0.6141	0.0636	-0.0394631	0.0071324	3.15e-08	--	0	0.63658	1	0.425
rs62005392	14	53027869	a	g	0.051	0.0121	-0.0961442	0.017377	3.151e-08	--	0	0.589839	1	0.4425
rs184015023	2	62857389	t	c	0.0135	0.0026	-0.179268	0.0324019	3.154e-08	--	0	0.0002237	1	0.9881
rs112930933	10	51564151	ctg	c	0.976	0	-0.1444	0.0261	3.156e-08	-?	0	0	0	1
rs10871424	16	82217248	a	g	0.4381	0.0106	0.0377401	0.0068215	3.156e-08	++	73.5	3.77326	1	0.05208
rs767488	8	127943134	a	t	0.0966	0.0123	0.063351	0.0114508	3.157e-08	++	93.5	15.4268	1	8.576e-05
rs12887124	14	68996976	t	c	0.4572	0.0218	0.0380213	0.0068725	3.159e-08	++	10.2	1.1136	1	0.2913
rs7120548	11	47662932	t	c	0.7218	0.0293	-0.0425354	0.0076889	3.166e-08	--	40.2	1.67252	1	0.1959
rs34171662	6	30285524	t	c	0.048	0.0017	0.0886906	0.0160323	3.166e-08	++	48.7	1.94956	1	0.1626
rs1435417869	22	43561919	a	g	0.7529	0	0.052	0.0094	3.168e-08	+?	0	0	0	1
rs12622174	2	242199532	t	c	0.2115	0.0279	-0.046794	0.008459	3.168e-08	--	90.5	10.5135	1	0.001185
rs2373564	12	102394872	a	t	0.7914	0.0143	-0.0465166	0.0084089	3.169e-08	--	0	0.120883	1	0.7281
rs1016342	8	128092455	t	c	0.481	0.011	0.0375948	0.0067963	3.173e-08	++	97.3	36.991	1	1.187e-09
rs10200857	2	202032427	a	g	0.5016	0.0109	-0.0376408	0.0068049	3.176e-08	--	0	0.0571359	1	0.8111
rs113564416	11	1622523	c	g	0.8857	0.0021	-0.0591845	0.0106998	3.177e-08	--	0	0.558736	1	0.4548
rs9391630	6	29722515	a	g	0.7479	0.0241	-0.0434852	0.0078616	3.177e-08	--	0	0.031744	1	0.8586
rs11748656	5	177900442	t	c	0.4062	0.0002	0.0391949	0.007086	3.178e-08	++	0	0.0046573	1	0.9456
rs9267545	6	31671879	a	g	0.0765	0.0022	-0.0722075	0.0130546	3.181e-08	--	0	0.493896	1	0.4822
rs34145077	2	64113202	t	g	0.2726	0.0425	-0.0430666	0.0077863	3.183e-08	--	3.1	1.03212	1	0.3097
rs34512058	2	64098357	c	g	0.7268	0.0426	0.0430588	0.007785	3.184e-08	++	9.9	1.10942	1	0.2922
rs73113675	3	64912539	a	t	0.0509	0.0007	-0.0897199	0.0162214	3.185e-08	--	0	0.003926	1	0.95
rs35143638	20	62268124	t	c	0.0353	0.0058	-0.113488	0.0205191	3.186e-08	--	55.5	2.24895	1	0.1337
rs12031912	1	204476113	a	g	0.8015	0.0092	-0.0472619	0.0085452	3.187e-08	--	38.8	1.6332	1	0.2013
rs35772897	16	82161588	g	ga	0.6166	0	-0.0448	0.0081	3.187e-08	-?	0	0	0	1
rs59934670	2	242207285	c	g	0.212	0.0274	-0.0467952	0.008461	3.189e-08	--	90.5	10.5265	1	0.001177
rs10512847	3	131952566	a	g	0.7559	0.0157	0.0453931	0.0082075	3.19e-08	++	0	0.293788	1	0.5878
rs505372	11	111507189	a	c	0.2739	0.0071	0.0424029	0.0076669	3.19e-08	++	61.7	2.6106	1	0.1062
rs11227289	11	65521126	t	g	0.5038	0.032	-0.0387971	0.0070149	3.19e-08	--	67	3.03454	1	0.08151
rs1362778940	17	69102510	a	t	0.7866	0	0.0542	0.0098	3.191e-08	+?	0	0	0	1
rs204994	6	32154998	t	c	0.1997	0.0254	-0.0480018	0.0086795	3.193e-08	--	0	0.0389619	1	0.8435
rs2842982	6	160090911	a	g	0.5156	0.0027	-0.0379942	0.00687	3.194e-08	--	0	0.286521	1	0.5925
rs35058898	2	64081538	a	g	0.273	0.0438	-0.0430333	0.0077813	3.196e-08	--	0	0.723858	1	0.3949
rs140095659	3	169562879	a	g	0.9719	0.0027	0.128573	0.0232487	3.197e-08	++	78.6	4.67178	1	0.03066
rs767486	8	127942847	c	g	0.0966	0.0123	0.0633239	0.0114506	3.199e-08	++	93.5	15.5006	1	8.248e-05
rs12107874	3	127749333	t	g	0.7429	0.0065	-0.0430755	0.0077892	3.199e-08	--	80.9	5.24459	1	0.02202
rs386757608	11	113718597	c	g	0.3942	0	-0.0459	0.0083	3.2e-08	-?	0	0	0	1
rs1386692581	6	160229465	c	g	0.2233	0	-0.0553	0.01	3.202e-08	-?	0	0	0	1
rs2503685	13	73674216	a	g	0.1199	0.0136	0.0580225	0.0104925	3.205e-08	++	0	0.0609664	1	0.805
rs12454610	18	51856987	t	g	0.4306	0.0248	0.0380638	0.0068834	3.206e-08	++	0	0.128932	1	0.7195
rs140088071	8	127967754	a	t	0.0967	0.0123	0.063318	0.0114504	3.207e-08	++	93.6	15.5955	1	7.844e-05
rs11253458	10	882843	t	c	0.8194	0.0069	-0.0490677	0.0088735	3.208e-08	--	79.2	4.81043	1	0.02829
rs66595136	2	64147917	a	g	0.2696	0.0418	-0.0430978	0.0077939	3.208e-08	--	0	0.785795	1	0.3754
rs10162527	14	71095776	a	g	0.4785	0.0313	-0.0388163	0.0070197	3.209e-08	--	0	0.600232	1	0.4385
rs113447531	11	1622568	a	g	0.8857	0.0021	-0.0591668	0.0107001	3.211e-08	--	0	0.554635	1	0.4564
rs2256266	6	29632318	t	c	0.2584	0.0262	0.0433444	0.0078387	3.211e-08	++	0	0.121503	1	0.7274
rs11386502	7	27694316	g	gt	0.3075	0	0.047	0.0085	3.213e-08	+?	0	0	0	1
rs1467732603	12	133109870	t	c	0.3083	0	0.047	0.0085	3.213e-08	+?	0	0	0	1
rs9284811	3	86902414	t	g	0.6427	0.0057	0.0395329	0.0071496	3.213e-08	++	49.5	1.98042	1	0.1593
rs150104585	14	53236828	t	g	0.967	0.0056	0.115253	0.0208442	3.215e-08	++	0	0.0112273	1	0.9156
rs113011486	11	1624824	c	g	0.1143	0.0019	0.0591537	0.0106982	3.215e-08	++	0	0.377806	1	0.5388
rs3771566	2	242358299	t	g	0.2107	0.0288	-0.0467591	0.0084566	3.215e-08	--	90.6	10.6941	1	0.001075
rs2535326	6	30832063	t	c	0.3927	0.0043	0.038552	0.0069728	3.222e-08	++	27.8	1.38563	1	0.2391
rs9852703	3	113189368	a	g	0.7651	0.0192	0.045013	0.0081414	3.223e-08	++	0	0.963744	1	0.3262
rs6805538	3	131915904	a	g	0.2456	0.0158	-0.0449889	0.0081371	3.223e-08	--	0	0.403341	1	0.5254
rs1472239715	2	63777373	a	c	0.3012	0	0.0481	0.0087	3.225e-08	+?	0	0	0	1
rs2480785	1	10569258	a	g	0.3086	0.0018	-0.0409199	0.0074014	3.226e-08	--	0	0.14718	1	0.7012
rs76858157	7	20827194	a	g	0.1711	0.0193	-0.0509721	0.0092197	3.228e-08	--	0	0.0038472	1	0.9505
rs307648	9	33932688	c	g	0.3998	0.0299	0.0383564	0.0069378	3.228e-08	++	45.1	1.8224	1	0.177
rs307645	9	33931398	a	g	0.3998	0.0299	0.0383564	0.0069378	3.228e-08	++	45.1	1.8224	1	0.177
rs4348293	6	161094796	t	c	0.1339	0.0136	-0.0564404	0.010209	3.229e-08	--	81.9	5.53614	1	0.01863
rs17232307	16	82216637	a	g	0.5616	0.0107	-0.0377102	0.006821	3.229e-08	--	73.3	3.74267	1	0.05304
rs836598	2	173577528	t	c	0.7873	0.0129	0.0471421	0.008527	3.229e-08	++	0	0.507962	1	0.476
rs17232342	16	82216788	a	g	0.4384	0.0107	0.0377104	0.006821	3.229e-08	++	73.3	3.74285	1	0.05303
rs2503687	13	73676673	a	c	0.8799	0.0135	-0.0580048	0.0104922	3.232e-08	--	0	0.055124	1	0.8144
rs3838485	1	153958200	cgg	c	0.342	0	0.0775671	0.0140307	3.232e-08	?+	0	0	0	1
rs35552326	2	64084098	t	c	0.7268	0.0437	0.0430155	0.0077809	3.233e-08	++	0	0.751382	1	0.386
rs62056500	17	522197	t	c	0.9142	0	-0.0879	0.0159	3.233e-08	-?	0	0	0	1
rs1025884574	11	113619339	t	g	0.1765	0	-0.0586	0.0106	3.233e-08	-?	0	0	0	1
rs114959738	6	117134616	a	g	0.689	0.0021	-0.0404634	0.0073193	3.234e-08	--	0	0.299055	1	0.5845
rs146102994	6	117134735	t	c	0.311	0.0021	0.0404634	0.0073193	3.234e-08	++	0	0.299055	1	0.5845
rs1255338	14	53785651	t	c	0.4572	0.0032	-0.0380102	0.0068756	3.235e-08	--	52.1	2.08846	1	0.1484
rs16958861	19	38124179	a	g	0.192	0.016	0.0476358	0.0086169	3.235e-08	++	0	0.251245	1	0.6162
rs78818620	6	160736438	t	tgaa	0.7261	0	0.0492	0.0089	3.237e-08	+?	0	0	0	1
rs11781663	8	23482678	c	g	0.1176	0.0003	-0.0595765	0.0107771	3.238e-08	--	0	0.56885	1	0.4507
rs77154185	7	97847468	c	g	0.9681	0.0007	-0.108299	0.0195909	3.239e-08	--	0	0.309238	1	0.5781
rs548402221	21	42867562	a	g	0.9841	0.0009	-0.156089	0.028236	3.239e-08	-+	93.3	14.8199	1	0.0001183
rs34700776	4	74527305	t	g	0.6153	0.0101	0.0390623	0.0070668	3.246e-08	++	71.1	3.46061	1	0.06285
rs2838441	21	45356487	t	c	0.45	0.0249	-0.0383404	0.0069361	3.246e-08	--	0	0.887217	1	0.3462
rs7248379	19	42710589	t	c	0.091	0.0176	-0.0681627	0.0123322	3.254e-08	--	0	0.0104958	1	0.9184
rs7621328	3	131914282	t	c	0.7544	0.0158	0.0449756	0.0081372	3.254e-08	++	0	0.399794	1	0.5272
rs112796164	6	33035088	t	g	0.868	0.0126	0.0585823	0.0105991	3.255e-08	++	0	0.834111	1	0.3611
rs72723994	8	127979712	a	c	0.0968	0.0124	0.0636095	0.0115086	3.256e-08	++	93.5	15.3195	1	9.077e-05
rs6064007	20	52434821	c	g	0.372	0.0136	0.0399133	0.0072214	3.256e-08	++	0	0.505194	1	0.4772
rs2033445	3	127730507	a	g	0.7418	0.0059	-0.0430722	0.007793	3.257e-08	--	79.5	4.87267	1	0.02729
rs2335237	3	128206710	t	g	0.4036	0.0391	0.0391087	0.0070762	3.262e-08	++	81.6	5.43052	1	0.01979
rs28628233	4	106437579	a	g	0.9285	0.0142	0.0762472	0.013796	3.262e-08	++	63	2.70271	1	0.1002
rs78458994	2	242475698	a	t	0.8159	0.011	0.0503918	0.0091179	3.264e-08	++	90.9	11.028	1	0.0008975
rs371053783	8	128328419	a	g	0.0442	0	0.105	0.019	3.27e-08	+?	0	0	0	1
rs114462187	2	63543188	a	g	0.0294	0.0045	0.112574	0.0203707	3.271e-08	++	75.2	4.03858	1	0.04447
rs757135	7	27975641	a	g	0.0153	0.0044	-0.166038	0.0300453	3.272e-08	--	0	4.6e-05	1	0.9946
rs139591845	3	70842386	c	g	0.3783	0.0384	-0.0397859	0.0071996	3.273e-08	--	0	0.0362111	1	0.8491
rs1320283	17	46807134	t	c	0.4247	0.0169	0.0382979	0.0069304	3.274e-08	++	84.6	6.51004	1	0.01073
rs2238773	22	19752973	t	c	0.1913	0.0191	-0.0496698	0.0089883	3.275e-08	--	3.9	1.04021	1	0.3078
rs1255335	14	53796608	a	g	0.5427	0.0032	0.037995	0.0068757	3.277e-08	++	51.9	2.07783	1	0.1495
rs4970926	1	150673684	t	c	0.4997	0.0007	-0.0376128	0.0068067	3.278e-08	--	0	0.245595	1	0.6202
rs9471607	6	41567128	t	c	0.106	0.0074	0.0609255	0.0110254	3.278e-08	++	0	0.254471	1	0.6139
rs58633465	19	38771083	t	c	0.8765	0.0089	0.0584275	0.0105737	3.281e-08	++	23.6	1.30895	1	0.2526
rs6909797	6	117138182	c	g	0.6891	0.0022	-0.0404439	0.0073193	3.283e-08	--	0	0.319764	1	0.5717
rs4871002	8	127941534	t	g	0.0965	0.0124	0.0635883	0.011508	3.284e-08	++	93.5	15.4958	1	8.269e-05
rs6972297	7	20443721	a	g	0.6645	0.0221	-0.0403809	0.0073082	3.286e-08	--	0	0.673038	1	0.412
rs13377166	10	886259	a	g	0.1806	0.0069	0.0490308	0.0088736	3.286e-08	++	79.4	4.8431	1	0.02776
rs2134678	X	51158915	c	g	0.4149	0	-0.0326	0.0059	3.287e-08	-?	0	0	0	1
rs4871768	8	127980071	a	g	0.9033	0.0124	-0.0632774	0.0114521	3.287e-08	--	93.5	15.4618	1	8.419e-05
rs6151486	15	59974481	t	g	0.3637	0.021	-0.0392889	0.0071107	3.288e-08	--	71.3	3.48213	1	0.06203
rs2517608	6	30171417	t	c	0.1812	0.0312	-0.050102	0.0090678	3.289e-08	--	51.7	2.06887	1	0.1503
rs386698976	6	31248434	a	g	0.1915	0	0.0547	0.0099	3.29e-08	+?	0	0	0	1
rs11650424	17	435896	t	c	0.2368	0.0013	0.0446385	0.008079	3.29e-08	++	84.9	6.61804	1	0.0101
rs2697489	7	98104264	t	c	0.5012	0.0217	-0.0376586	0.0068158	3.291e-08	--	0	0.343604	1	0.5578
rs2551407	18	60995738	t	c	0.2716	0.0155	0.0427509	0.0077375	3.292e-08	++	0	0.14061	1	0.7077
rs117191825	6	161119431	t	c	0.1494	0.0122	-0.0537494	0.0097283	3.294e-08	--	81	5.25296	1	0.02191
rs879875699	7	47488467	a	g	0.4723	0	0.0442	0.008	3.295e-08	+?	0	0	0	1
rs9267947	6	32211218	a	g	0.5376	0	0.0442	0.008	3.295e-08	+?	0	0	0	1
rs78782556	19	42766127	a	c	0.0629	0.0111	-0.0820204	0.0148456	3.297e-08	--	0	0.539831	1	0.4625
rs9458003	6	161116465	t	c	0.1497	0.0122	-0.053367	0.0096596	3.299e-08	--	80.9	5.22867	1	0.02222
rs4970924	1	150633079	a	g	0.4996	0.0008	-0.037604	0.0068065	3.3e-08	--	0	0.273166	1	0.6012
rs4252185	6	161123451	t	c	0.9245	0.0069	-0.0726616	0.0131521	3.3e-08	--	0	0.0410652	1	0.8394
rs67863749	2	213892209	a	g	0.2726	0.0137	0.0423383	0.0076635	3.301e-08	++	0	0.387668	1	0.5335
rs6587520	1	150709723	t	c	0.5006	0.0006	0.0376043	0.0068066	3.301e-08	++	0	0.247683	1	0.6187
rs34356812	6	30249051	a	g	0.0479	0.0017	0.08857	0.0160316	3.301e-08	++	52.4	2.09997	1	0.1473
rs3132471	6	31419201	a	g	0.4388	0.0139	-0.0379588	0.0068709	3.302e-08	--	49.1	1.96301	1	0.1612
rs4872153	8	23411559	t	c	0.6126	0	0.0756079	0.0136858	3.303e-08	?+	0	0	0	1
rs13056576	22	29351381	a	g	0.0211	0.0003	0.131142	0.0237382	3.303e-08	++	83.3	6.00066	1	0.0143
rs55648910	9	130409081	t	c	0.4872	0.0267	-0.0379812	0.006875	3.304e-08	--	0	0.782582	1	0.3764
rs5759197	22	43550149	t	c	0.6498	0.0185	0.0400322	0.0072463	3.305e-08	++	34	1.51446	1	0.2185
rs7520022	1	150659173	c	g	0.4998	0.0009	-0.0376019	0.0068065	3.306e-08	--	0	0.273721	1	0.6008
rs2008765	17	36156517	t	c	0.622	0	-0.0453	0.0082	3.306e-08	-?	0	0	0	1
rs142979990	2	64136783	a	ac	0.2695	0.0416	-0.0430737	0.0077971	3.307e-08	--	0	0.744457	1	0.3882
rs9310029	3	86880798	t	g	0.3558	0.0064	-0.0395043	0.007151	3.308e-08	--	36.9	1.58487	1	0.2081
rs4141062	19	42756345	t	c	0.9372	0.011	0.0816641	0.0147826	3.308e-08	++	0	0.403826	1	0.5251
rs28432811	17	47338381	t	c	0.4717	0.1509	-0.052795	0.0095571	3.31e-08	--	98.6	70.4056	1	4.828e-17
rs11753705	6	117149872	a	t	0.689	0.0021	-0.0404342	0.0073195	3.31e-08	--	0	0.317277	1	0.5732
rs11259807	10	47551664	t	c	0.8573	0	-0.0801	0.0145	3.311e-08	-?	0	0	0	1
rs34103437	10	47552058	a	c	0.8573	0	-0.0801	0.0145	3.311e-08	-?	0	0	0	1
rs11259808	10	47551840	a	g	0.1427	0	0.0801	0.0145	3.311e-08	+?	0	0	0	1
rs1352336327	6	34719793	t	c	0.334	0	0.0464	0.0084	3.317e-08	+?	0	0	0	1
rs953417971	6	34810739	a	g	0.6653	0	-0.0464	0.0084	3.317e-08	-?	0	0	0	1
rs796884935	6	34748730	t	c	0.3341	0	0.0464	0.0084	3.317e-08	+?	0	0	0	1
rs1432754019	6	34769580	a	g	0.3337	0	0.0464	0.0084	3.317e-08	+?	0	0	0	1
rs28831160	6	34811689	g	gc	0.6657	0	-0.0464	0.0084	3.317e-08	-?	0	0	0	1
rs71686659	6	34762004	t	tga	0.3336	0	0.0464	0.0084	3.317e-08	+?	0	0	0	1
rs1409884020	6	34784165	t	tgagcc	0.3335	0	0.0464	0.0084	3.317e-08	+?	0	0	0	1
rs6907244	6	34720411	a	g	0.334	0	0.0464	0.0084	3.317e-08	+?	0	0	0	1
rs59111782	6	34784292	a	at	0.3335	0	0.0464	0.0084	3.317e-08	+?	0	0	0	1
rs1561805260	6	34788612	a	g	0.6665	0	-0.0464	0.0084	3.317e-08	-?	0	0	0	1
rs12886671	14	70669272	t	c	0.503	0.0239	-0.0383133	0.0069361	3.318e-08	--	0	0.298785	1	0.5846
rs142305944	6	33035071	a	act	0.8641	0.0144	0.057445	0.0104	3.322e-08	++	0	0.733967	1	0.3916
rs11704314	22	40797933	a	g	0.8308	0.0098	-0.050884	0.0092123	3.323e-08	--	0	0.502222	1	0.4785
rs2911403	16	82215170	t	c	0.5616	0.0107	-0.0376745	0.0068207	3.323e-08	--	73	3.70725	1	0.05418
rs11204668	1	150543686	a	g	0.5748	0.023	0.0382344	0.0069221	3.323e-08	++	0	0.172479	1	0.6779
rs141162615	8	127832803	c	g	0.0562	0.0095	-0.0905166	0.0163879	3.325e-08	--	94.4	17.7968	1	2.458e-05
rs34027926	3	127901155	ca	c	0.741	0	-0.0591	0.0107	3.326e-08	-?	0	0	0	1
rs72735612	1	184142957	t	c	0.3622	0.0412	-0.0414777	0.0075097	3.328e-08	--	0	0.966998	1	0.3254
rs34368785	14	70728800	a	g	0.5033	0.022	-0.038325	0.0069389	3.328e-08	--	0	0.108267	1	0.7421
rs201387602	7	27681568	caag	c	0.3044	0	0.0475	0.0086	3.328e-08	+?	0	0	0	1
rs971570	6	30172513	a	c	0.8188	0.0312	0.0500821	0.0090679	3.333e-08	++	52	2.08208	1	0.149
rs34546093	3	70817820	t	c	0.6176	0.0269	0.0395439	0.0071599	3.333e-08	++	0	0.0235186	1	0.8781
rs4713262	6	29905936	a	g	0.6268	0.0193	-0.0391999	0.0070978	3.336e-08	--	41	1.69415	1	0.1931
rs4000713	7	25990597	a	g	0.3028	0.0096	0.0414462	0.0075046	3.337e-08	++	72.4	3.62184	1	0.05703
rs16877149	8	109090197	a	g	0.2232	0.0059	-0.0462283	0.0083706	3.339e-08	--	18.5	1.22661	1	0.2681
rs1573858	3	128205860	c	g	0.5964	0.0391	-0.0390781	0.0070762	3.343e-08	--	81.8	5.50535	1	0.01896
rs453699	3	153924784	a	g	0.1494	0.0187	-0.0541972	0.0098142	3.345e-08	--	0	0.81026	1	0.368
rs12028476	1	204476361	a	g	0.1985	0.0092	0.0471888	0.0085452	3.346e-08	++	38.3	1.61998	1	0.2031
rs11205761	1	51183257	t	c	0.6414	0.0603	-0.0400299	0.0072488	3.346e-08	--	0	0.946717	1	0.3306
rs6693790	1	51181099	t	c	0.6414	0.0603	-0.0400298	0.0072488	3.346e-08	--	0	0.946705	1	0.3306
rs67549184	2	213891855	a	g	0.2723	0.0139	0.0423192	0.0076635	3.348e-08	++	0	0.382636	1	0.5362
rs77759957	6	160625929	a	g	0.9742	0.0025	-0.117236	0.02123	3.348e-08	--	78.8	4.71702	1	0.02987
rs148868952	6	160586824	t	c	0.9713	0.0027	-0.111299	0.0201547	3.348e-08	--	60.4	2.52667	1	0.1119
rs139775247	4	106231004	t	c	0.1213	0.0121	0.0574249	0.0103991	3.35e-08	++	22.3	1.28641	1	0.2567
rs2911404	16	82215456	t	g	0.438	0.0105	0.0376651	0.0068208	3.35e-08	++	73	3.69837	1	0.05447
rs112303822	4	106231767	c	g	0.1208	0.0118	0.0574246	0.0103991	3.351e-08	++	22.3	1.28627	1	0.2567
rs567424102	17	36105906	g	gaggatggtgaggcagaatggtgaggcactaggatggtgaggcact	0.0965	0	0.0751	0.0136	3.351e-08	+?	0	0	0	1
rs2358218	14	53817124	t	c	0.4866	0.0099	0.0379107	0.0068654	3.352e-08	++	0	0.816352	1	0.3662
rs4760684	12	48518080	t	c	0.7131	0.0208	-0.0417814	0.0075667	3.356e-08	--	0	0.0183336	1	0.8923
rs1247169413	2	63468274	a	t	0.0878	0	0.0762	0.0138	3.357e-08	+?	0	0	0	1
rs76353298	2	242486844	t	c	0.7892	0.0124	0.0481753	0.0087249	3.36e-08	++	89.6	9.61383	1	0.001931
rs10082861	12	48517398	t	g	0.7141	0.0202	-0.0417775	0.0075663	3.361e-08	--	0	0.0180873	1	0.893
rs4760614	12	48427884	a	g	0.8094	0.0284	0.0487642	0.0088317	3.362e-08	++	0	0.0465107	1	0.8293
rs12793319	11	69373636	a	g	0.021	0.0023	0.131527	0.0238233	3.372e-08	++	26.9	1.36787	1	0.2422
rs7727562	5	172993684	c	g	0.3664	0.0056	-0.0401816	0.0072781	3.373e-08	--	0	0.183646	1	0.6683
rs67768008	6	117197842	t	c	0.6885	0.002	-0.0404102	0.0073196	3.374e-08	--	0	0.311092	1	0.577
rs79741405	6	161094269	t	g	0.1341	0.0138	-0.0563632	0.0102096	3.378e-08	--	82.4	5.69106	1	0.01705
rs142338828	2	63241805	a	c	0.9855	0.0019	0.16407	0.0297205	3.382e-08	++	0	0.0199597	1	0.8876
rs79517881	22	43181751	cctt	c	0.2134	0	-0.0541	0.0098	3.382e-08	-?	0	0	0	1
rs7137978	12	49588360	t	g	0.5881	0.0324	-0.039341	0.0071266	3.384e-08	--	22.7	1.29442	1	0.2552
rs4803483	19	42100327	c	g	0.1077	0.0006	-0.0623369	0.0112926	3.387e-08	--	0	0.485624	1	0.4859
rs6126974	20	52423829	a	c	0.6286	0.0044	-0.0403879	0.0073165	3.388e-08	--	30.3	1.43384	1	0.2311
rs9279507	6	32177671	g	ga	0.2007	0	-0.0552	0.01	3.39e-08	-?	0	0	0	1
rs117007664	17	45921999	a	g	0.0285	0.0083	0.123727	0.0224146	3.391e-08	++	89.1	9.15185	1	0.002485
rs13272310	8	128695680	t	c	0.9206	0.015	-0.0704339	0.0127606	3.397e-08	--	98.1	52.8522	1	3.596e-13
rs3781444	10	126688968	a	g	0.5405	0.0122	-0.0380609	0.0068956	3.398e-08	--	0	0.27816	1	0.5979
rs80248244	19	38841714	a	c	0.7723	0.0312	0.0457134	0.0082821	3.399e-08	++	62.1	2.64061	1	0.1042
rs17212846	6	32675581	a	t	0.9154	0.0175	0.071179	0.0128958	3.399e-08	++	47.8	1.91534	1	0.1664
rs13069400	3	70844997	t	c	0.3793	0.0389	-0.0397452	0.0072009	3.4e-08	--	0	0.0325914	1	0.8567
rs34617010	4	74525025	c	g	0.617	0.0095	0.0390096	0.0070678	3.403e-08	++	71.5	3.51089	1	0.06097
rs142656667	4	106161271	t	c	0.0285	0.0119	-0.131614	0.0238465	3.405e-08	--	0	0.208617	1	0.6479
rs1042177	6	33037557	t	c	0.1252	0.0209	-0.0582468	0.0105537	3.408e-08	--	0	0.007826	1	0.9295
rs2642323	3	87337874	a	g	0.558	0.0097	-0.037591	0.0068112	3.41e-08	--	0	0.227525	1	0.6334
rs9273535	6	32628760	a	c	0.1766	0	0.0585	0.0106	3.412e-08	+?	0	0	0	1
rs71532940	7	27607318	a	t	0.3073	0	0.0790009	0.0143147	3.412e-08	?+	0	0	0	1
rs67112219	7	27607315	a	ac	0.6927	0	-0.0790009	0.0143147	3.412e-08	?-	0	0	0	1
rs7157598	14	37100649	a	t	0.5381	0	0.0738662	0.0133848	3.416e-08	?+	0	0	0	1
rs2454139	6	32566635	c	g	0.1641	0.0063	0.0506442	0.009177	3.417e-08	++	82.7	5.76972	1	0.0163
rs67214734	6	33029035	a	g	0.8741	0.0212	0.0582511	0.0105555	3.418e-08	++	0	0.0433709	1	0.835
rs3130900	6	31418355	t	g	0.4388	0.0139	-0.0379172	0.0068709	3.418e-08	--	48	1.92332	1	0.1655
rs78215513	3	113283631	a	g	0.0479	0.004	-0.0902152	0.0163478	3.419e-08	--	1.3	1.01343	1	0.3141
rs1435628	3	70870824	c	g	0.3926	0.0365	-0.0396081	0.0071774	3.419e-08	--	0	0.0006726	1	0.9793
rs1002201	3	70871131	a	g	0.3928	0.0366	-0.0396069	0.0071774	3.423e-08	--	0	0.0006573	1	0.9795
rs1741663	6	117260779	a	g	0.6453	0	0.0775915	0.0140608	3.423e-08	?+	0	0	0	1
rs8035506	15	59932373	t	c	0.3985	0.0327	-0.0386895	0.0070112	3.424e-08	--	27.4	1.37672	1	0.2407
rs70962923	2	111952699	ct	c	0.8233	0	0.0607	0.011	3.425e-08	+?	0	0	0	1
rs3835005	19	36135279	ct	c	0.6516	0.0105	-0.0416887	0.0075548	3.426e-08	--	0	0.0427483	1	0.8362
rs369386206	7	47485642	a	act	0.3603	0	-0.0458	0.0083	3.427e-08	-?	0	0	0	1
rs6519922	22	45715608	t	c	0.2884	0.0021	-0.0421127	0.0076318	3.427e-08	--	37.9	1.61156	1	0.2043
rs386698533	6	29907467	t	c	0.35	0	0.0458	0.0083	3.427e-08	+?	0	0	0	1
rs869276691	11	113737701	a	ac	0.6052	0	0.0458	0.0083	3.427e-08	+?	0	0	0	1
rs895067487	2	63482704	t	c	0.9128	0	-0.0767	0.0139	3.429e-08	-?	0	0	0	1
rs4252053	6	161122274	a	g	0.8494	0.0128	0.0536866	0.0097294	3.43e-08	++	81.2	5.31101	1	0.02119
rs1264334	6	30844260	a	g	0.3927	0.0043	0.0384746	0.0069727	3.431e-08	++	28.5	1.39846	1	0.237
rs11783906	8	109084909	a	g	0.7762	0.004	0.0461142	0.0083574	3.433e-08	++	17.3	1.20908	1	0.2715
rs10935958	3	153609564	a	g	0.1565	0.0158	-0.0530146	0.0096082	3.436e-08	--	0	0.184537	1	0.6675
rs80223651	3	127694231	a	g	0.0482	0.0036	0.0875872	0.015874	3.436e-08	++	0	0.878682	1	0.3486
rs1998045	6	161097821	t	c	0.1458	0.0127	-0.0538414	0.009758	3.436e-08	--	79	4.77301	1	0.02891
rs57642441	12	48517307	t	tg	0.7141	0.0202	-0.0417477	0.0075664	3.438e-08	--	0	0.016267	1	0.8985
rs12662200	6	117289876	a	t	0.3209	0.0089	0.0401869	0.0072839	3.444e-08	++	75.7	4.11462	1	0.04251
rs2270782	3	113022996	a	g	0.7619	0.0222	0.0445818	0.0080806	3.446e-08	++	0	0.224046	1	0.636
rs3135369	6	32387221	a	g	0.2737	0.0276	-0.042527	0.0077082	3.446e-08	--	0	0.0492164	1	0.8244
rs7527953	1	184150222	t	c	0.3622	0.0411	-0.0414295	0.0075094	3.448e-08	--	0	0.987448	1	0.3204
rs35567307	10	915804	c	g	0.1789	0.0093	0.0491227	0.008904	3.45e-08	++	73.6	3.78259	1	0.05179
rs78833957	8	127904862	a	g	0.0601	0.0094	0.0789299	0.014307	3.451e-08	++	0	0.484784	1	0.4863
rs1491299700	9	33873948	a	at	0.3266	0	0.0491	0.0089	3.451e-08	+?	0	0	0	1
rs6064008	20	52434864	c	g	0.3718	0.0135	0.0398424	0.0072219	3.451e-08	++	0	0.561047	1	0.4538
rs1405764083	7	97657583	ca	c	0.4461	0	0.0491	0.0089	3.451e-08	+?	0	0	0	1
rs1288239153	8	128289859	a	c	0.9256	0	-0.0822	0.0149	3.453e-08	-?	0	0	0	1
rs6077978	20	10932018	a	g	0.1718	0.0137	-0.0514833	0.0093325	3.458e-08	--	0	0.0002531	1	0.9873
rs1115250	14	70667258	t	c	0.4969	0.024	0.0382634	0.0069363	3.461e-08	++	0	0.312033	1	0.5764
rs2259384	6	31420238	c	g	0.4388	0.014	-0.0379039	0.0068712	3.462e-08	--	48.3	1.93289	1	0.1644
rs6712091	2	202169132	t	c	0.3745	0.0023	-0.0392769	0.0071202	3.463e-08	--	0	0.163199	1	0.6862
rs1826526	4	77607479	a	t	0.2754	0.024	0.0428047	0.0077599	3.464e-08	++	87.7	8.14519	1	0.004318
rs1053972	19	51358629	t	c	0.3109	0.0344	0.0407601	0.0073892	3.464e-08	++	0	0.561043	1	0.4538
rs147201733	5	44301565	a	at	0.0945	0.0037	0.0638182	0.0115693	3.464e-08	++	0	0.018065	1	0.8931
rs10128251	10	5705599	t	c	0.2774	0.0185	-0.0423399	0.0076756	3.465e-08	--	0	0.498821	1	0.48
rs9713693	3	86899069	t	c	0.3586	0.0061	-0.0394322	0.0071485	3.465e-08	--	35	1.53898	1	0.2148
rs796281055	6	31297772	t	c	0.7569	0	-0.0513	0.0093	3.465e-08	-?	0	0	0	1
rs186239500	5	1446618	t	g	0.0257	0.0126	-0.156262	0.0283283	3.466e-08	--	0	0.00038	1	0.9844
rs5751418	22	43435427	a	g	0.1597	0.01	0.0514352	0.0093248	3.469e-08	++	0	0.181426	1	0.6702
rs1027550	3	112949012	c	g	0.6675	0.0636	0.0415113	0.0075258	3.471e-08	++	42.1	1.72823	1	0.1886
rs56107445	5	44300952	a	g	0.0945	0.0037	0.0638119	0.0115693	3.475e-08	++	0	0.0183262	1	0.8923
rs17528053	12	102424383	a	t	0.7919	0.014	-0.0463745	0.0084078	3.475e-08	--	0	0.173074	1	0.6774
rs1579594	3	70848181	a	g	0.38	0.0393	-0.039721	0.0072017	3.478e-08	--	0	0.0226484	1	0.8804
rs3871468	6	29677641	t	c	0.7378	0.0262	-0.0428572	0.0077705	3.481e-08	--	0	0.0236364	1	0.8778
rs61672299	19	38551591	c	g	0.8741	0.0182	0.0585063	0.0106086	3.488e-08	++	54.5	2.19826	1	0.1382
rs1702118	3	128095278	t	g	0.8552	0.006	-0.0531935	0.0096453	3.488e-08	--	0	0.396374	1	0.529
rs4871767	8	127979896	a	g	0.9033	0.0124	-0.0631567	0.0114521	3.49e-08	--	93.5	15.4404	1	8.515e-05
rs12473945	2	43863274	t	g	0.3863	0.01	0.0387447	0.0070256	3.492e-08	++	0	0.211495	1	0.6456
rs9421423	10	123156624	c	g	0.1895	0.0302	-0.0513277	0.0093075	3.494e-08	--	60.9	2.55782	1	0.1097
rs3131622	6	31420500	t	g	0.5612	0.0139	0.0378934	0.0068715	3.496e-08	++	46.6	1.87303	1	0.1711
rs11111137	12	102420892	a	t	0.2078	0.0141	0.0463631	0.0084076	3.499e-08	++	0	0.171246	1	0.679
rs4811471	20	52425233	a	g	0.6403	0.0048	-0.0406717	0.0073756	3.501e-08	--	68.6	3.18015	1	0.07454
rs71681920	6	161100718	ct	c	0.7967	0	0.0579	0.0105	3.502e-08	+?	0	0	0	1
rs9826119	3	86886340	a	g	0.3558	0.0064	-0.0394301	0.007151	3.509e-08	--	37.5	1.60031	1	0.2059
rs11608388	12	114703674	a	c	0.3661	0.0221	0.0398687	0.0072306	3.51e-08	++	14.8	1.17349	1	0.2787
rs2517573	6	30840147	t	c	0.6073	0.0043	-0.0384471	0.0069728	3.51e-08	--	27.7	1.38281	1	0.2396
rs67412921	17	46636625	a	c	0.1897	0.0042	0.0475856	0.0086302	3.511e-08	++	95	20.1664	1	7.099e-06
rs144640544	X	66990065	t	c	0.076	0	-0.0601	0.0109	3.512e-08	-?	0	0	0	1
rs6987683	8	127812013	c	g	0.2414	0.0041	-0.0440048	0.007981	3.513e-08	--	44.4	1.79963	1	0.1798
rs34767257	6	30932606	a	g	0.088	0.0061	0.0680964	0.0123503	3.513e-08	++	0	0.74983	1	0.3865
rs12973690	19	38528953	a	c	0.069	0.0115	-0.0768744	0.0139426	3.515e-08	--	0	0.90042	1	0.3427
rs140750756	3	153703490	a	g	0.1632	0.0211	-0.0525752	0.0095356	3.517e-08	--	12.6	1.14391	1	0.2848
rs12426785	12	114701598	t	c	0.3661	0.0221	0.0398659	0.0072307	3.519e-08	++	14.9	1.17499	1	0.2784
rs113211155	10	51553565	a	c	0.0267	0	0.1439	0.0261	3.519e-08	+?	0	0	0	1
rs9269112	6	32443368	c	g	0.7074	0.03	0.0419245	0.007604	3.519e-08	++	0	0.0045422	1	0.9463
rs2936870	10	123348902	t	c	0.4072	0.0074	-0.0383589	0.0069574	3.519e-08	--	0	0.910986	1	0.3399
rs75931343	2	238498931	c	g	0.9081	0.0124	-0.0658358	0.0119411	3.52e-08	--	0	0.3775	1	0.5389
rs1448167294	2	111904967	a	c	0.8068	0	-0.0623	0.0113	3.522e-08	-?	0	0	0	1
rs6478788	9	130376248	a	g	0.4898	0.0261	-0.0375495	0.0068107	3.522e-08	--	0	0.700547	1	0.4026
rs13362647	6	41563352	t	g	0.8939	0.0073	-0.0607836	0.0110249	3.522e-08	--	0	0.245979	1	0.6199
rs1264376	6	30765579	a	c	0.1314	0.0182	-0.0568196	0.010306	3.523e-08	--	23.3	1.30428	1	0.2534
rs59099214	19	42718595	a	g	0.9076	0.0181	0.0675641	0.012255	3.524e-08	++	0	0.0198784	1	0.8879
rs34121215	1	150633007	ca	c	0.4996	0.0008	-0.0375243	0.0068063	3.525e-08	--	0	0.267869	1	0.6048
rs10786714	10	104598606	c	g	0.2922	0.004	-0.0417333	0.0075701	3.529e-08	--	0	0.318747	1	0.5724
rs2665774	7	47465824	a	g	0.3563	0.0095	-0.0392637	0.0071222	3.531e-08	--	57.5	2.35206	1	0.1251
rs28749120	6	29907313	a	g	0.3649	0.022	0.0390787	0.0070887	3.532e-08	++	46.8	1.88103	1	0.1702
rs11812523	10	915638	t	c	0.1789	0.0093	0.0490855	0.008904	3.533e-08	++	73.8	3.81171	1	0.0509
rs140114594	5	133824896	a	c	0.0476	0.0137	-0.102233	0.0185449	3.533e-08	--	84.9	6.63007	1	0.01003
rs368570011	3	153703213	a	c	0.8368	0.0211	0.0525668	0.0095357	3.535e-08	++	12.4	1.14115	1	0.2854
rs9368733	6	32620228	a	g	0.1827	0	-0.0656	0.0119	3.536e-08	-?	0	0	0	1
rs7254718	19	50073226	a	g	0.7685	0.0086	-0.0451862	0.008197	3.537e-08	--	0	0.621647	1	0.4304
rs11884789	2	173450756	a	g	0.7461	0.0303	0.0439697	0.0079763	3.537e-08	++	76.4	4.24379	1	0.03939
rs2336062	3	127625927	t	c	0.4794	0.003	0.0379155	0.006878	3.537e-08	++	82.3	5.65459	1	0.01741
rs13198419	6	29906981	c	g	0.3639	0.0225	0.0390755	0.0070888	3.542e-08	++	46.9	1.88312	1	0.17
rs10595621	17	36156796	g	gcca	0.6222	0	-0.0452	0.0082	3.544e-08	-?	0	0	0	1
rs56367455	17	36156808	t	c	0.6222	0	-0.0452	0.0082	3.544e-08	-?	0	0	0	1
rs34657938	6	34801631	a	g	0.6664	0	-0.0463	0.0084	3.55e-08	-?	0	0	0	1
rs111654400	6	34696792	t	c	0.6651	0	-0.0463	0.0084	3.55e-08	-?	0	0	0	1
rs1023561828	6	34734809	a	t	0.3339	0	0.0463	0.0084	3.55e-08	+?	0	0	0	1
rs201780575	6	34689377	t	g	0.6652	0	-0.0463	0.0084	3.55e-08	-?	0	0	0	1
rs386700083	6	34717085	a	g	0.3339	0	0.0463	0.0084	3.55e-08	+?	0	0	0	1
rs367656394	6	34755309	t	ta	0.3344	0	0.0463	0.0084	3.55e-08	+?	0	0	0	1
rs1260775062	6	34733362	t	c	0.666	0	-0.0463	0.0084	3.55e-08	-?	0	0	0	1
rs1248669323	6	34721067	a	g	0.334	0	0.0463	0.0084	3.55e-08	+?	0	0	0	1
rs143225639	20	61422723	a	g	0.0375	0.0174	-0.139684	0.0253425	3.551e-08	--	0	0.432032	1	0.511
rs4953687	2	43149485	a	c	0.2712	0.016	0.0425944	0.007728	3.554e-08	++	0	0.0518742	1	0.8198
rs796893363	7	27607318	a	t	0.305	0	0.0474	0.0086	3.555e-08	+?	0	0	0	1
rs71000097	6	34743866	t	tg	0.6798	0	-0.0474	0.0086	3.555e-08	-?	0	0	0	1
rs1035367059	7	27607315	a	ac	0.695	0	-0.0474	0.0086	3.555e-08	-?	0	0	0	1
rs8017031	14	53803075	a	g	0.5125	0.0091	-0.0378451	0.0068665	3.557e-08	--	0	0.788457	1	0.3746
rs2523713	6	30173330	a	g	0.1811	0.0312	-0.0499801	0.0090682	3.557e-08	--	48.9	1.95617	1	0.1619
rs2379087	19	50078276	t	c	0.7679	0.0088	-0.0451751	0.0081965	3.558e-08	--	0	0.6178	1	0.4319
rs11761026	7	21802102	t	g	0.4572	0.0131	0.037586	0.0068196	3.558e-08	++	0	0.0295932	1	0.8634
rs12650641	4	95576397	a	g	0.5213	0	-0.0736971	0.0133718	3.56e-08	?-	0	0	0	1
rs2911401	16	82214906	c	g	0.5619	0.0108	-0.0375929	0.006821	3.561e-08	--	73.2	3.72569	1	0.05358
rs35851905	9	33990635	a	atttttt	0.3207	0	0.0485	0.0088	3.561e-08	+?	0	0	0	1
rs62138788	2	43887168	t	c	0.1934	0.0094	-0.048332	0.0087695	3.561e-08	--	0	0.0009674	1	0.9752
rs1553752	17	46420708	a	g	0.2736	0.0013	0.0420812	0.0076355	3.562e-08	++	81	5.25384	1	0.0219
rs10749412	10	123017561	a	t	0.5919	0	0.0755018	0.0137	3.566e-08	?+	0	0	0	1
rs62309626	4	73863907	a	g	0.8668	0.0119	0.0566902	0.0102866	3.566e-08	++	0	0.0002619	1	0.9871
rs3094061	6	30321189	a	c	0.8877	0.0127	0.0603119	0.0109439	3.567e-08	++	45.4	1.83049	1	0.1761
rs4976776	5	177855823	a	t	0.6412	0.0055	-0.0396496	0.0071946	3.568e-08	--	0	0.373703	1	0.541
rs62138787	2	43887098	a	g	0.8068	0.0095	0.0483288	0.0087696	3.569e-08	++	0	0.0010042	1	0.9747
rs74259566	19	42735177	c	g	0.9085	0.0179	0.0679889	0.0123372	3.57e-08	++	0	0.0262993	1	0.8712
rs12964101	18	56740699	a	c	0.2381	0.0037	0.0442265	0.0080253	3.57e-08	++	0	0.644769	1	0.422
rs601945	6	32573415	a	g	0.8304	0.0099	-0.0502495	0.0091184	3.573e-08	--	80.6	5.15038	1	0.02324
rs893165	3	86744417	t	c	0.5915	0.0041	0.0391389	0.0071024	3.574e-08	++	37.6	1.60363	1	0.2054
rs144003047	2	62835070	a	g	0.1666	0.0039	-0.0512856	0.0093068	3.577e-08	--	21	1.26659	1	0.2604
rs11759774	6	117145296	a	g	0.6891	0.0021	-0.0403357	0.0073197	3.577e-08	--	0	0.292183	1	0.5888
rs13332329	16	79829011	a	g	0.0816	0.0276	0.0725224	0.0131607	3.578e-08	++	0	0.0008975	1	0.9761
rs2844663	6	30815951	t	c	0.3928	0.0044	0.0384236	0.0069728	3.579e-08	++	29.9	1.42683	1	0.2323
rs13332616	16	79828978	c	g	0.9184	0.0276	-0.0725218	0.0131607	3.579e-08	--	0	0.0008944	1	0.9761
rs57823133	3	153607302	t	c	0.1564	0.0158	-0.0529442	0.0096082	3.582e-08	--	0	0.188591	1	0.6641
rs72808248	2	64170944	t	g	0.2716	0.0423	-0.0429218	0.0077894	3.583e-08	--	15.3	1.1811	1	0.2771
rs78684095	2	242475524	a	g	0.1842	0.0109	-0.0502351	0.0091168	3.585e-08	--	91	11.0751	1	0.0008749
rs16951431	16	79829093	t	c	0.9184	0.0276	-0.0725158	0.0131607	3.588e-08	--	0	0.0008611	1	0.9766
rs9819144	3	153621791	a	g	0.6815	0.0074	0.0407876	0.0074025	3.589e-08	++	40.8	1.68813	1	0.1938
rs2856697	6	32673230	t	c	0.0844	0.0175	-0.0710498	0.0128951	3.592e-08	--	47.3	1.89856	1	0.1682
rs113480084	11	1626037	a	g	0.1145	0.002	0.0589427	0.010698	3.595e-08	++	0	0.395408	1	0.5295
rs76243199	19	42697035	t	c	0.0912	0.0177	-0.0679485	0.0123328	3.597e-08	--	0	0.0066705	1	0.9349
rs17228283	5	44303769	t	c	0.0945	0.0036	0.0637427	0.0115695	3.597e-08	++	0	0.0212918	1	0.884
rs11812170	10	879697	t	c	0.1807	0.0068	0.0488842	0.0088727	3.598e-08	++	80.2	5.05798	1	0.02451
rs12476089	2	173445325	t	c	0.746	0.0302	0.0439459	0.0079764	3.598e-08	++	75.6	4.10435	1	0.04277
rs2811337	3	129582884	c	g	0.1753	0.0001	0.0495959	0.0090021	3.601e-08	++	0	0.754859	1	0.3849
rs140189447	2	63299221	t	c	0.9756	0.0035	0.128185	0.0232672	3.604e-08	++	0	0.179999	1	0.6714
rs1657621	3	153929795	t	c	0.1495	0.0188	-0.0540552	0.0098119	3.606e-08	--	0	0.853327	1	0.3556
rs11629177	14	70713156	a	g	0.4966	0.0221	0.0382136	0.0069366	3.609e-08	++	0	0.109874	1	0.7403
rs150033364	12	102412703	g	gtagctggtattac	0.7921	0.0137	-0.0463364	0.0084111	3.609e-08	--	0	0.152103	1	0.6965
rs879293194	7	97841051	a	g	0.1429	0	0.0617	0.0112	3.61e-08	+?	0	0	0	1
rs28788518	8	127814574	a	c	0.7622	0.0065	0.0446515	0.0081053	3.61e-08	++	41	1.69506	1	0.1929
rs6504281	17	46565412	t	c	0.7851	0.0004	-0.0454634	0.0082527	3.611e-08	--	94	16.7361	1	4.296e-05
rs71565765	6	160607096	a	g	0.0231	0.0052	0.129584	0.0235226	3.611e-08	++	46.5	1.86827	1	0.1717
rs7632381	3	141106063	t	c	0.5533	0.0067	-0.0378533	0.0068716	3.616e-08	--	45.5	1.83341	1	0.1757
rs139074791	X	51304818	a	c	0.0686	0	-0.0639	0.0116	3.617e-08	-?	0	0	0	1
rs11199884	10	123063174	a	g	0.1304	0.0051	-0.0567117	0.0102954	3.62e-08	--	0	0.221983	1	0.6375
rs4987718	18	60960358	a	g	0.4388	0.0115	-0.0389955	0.0070793	3.621e-08	--	0	0.233903	1	0.6286
rs1799375	7	47479572	t	c	0.356	0.0094	-0.0392377	0.0071235	3.625e-08	--	53.7	2.1612	1	0.1415
rs262491	2	63841113	t	c	0.2387	0.0162	0.0438128	0.0079541	3.625e-08	++	0	0.0134568	1	0.9076
rs140818695	6	161096802	a	t	0.866	0.0137	0.0562442	0.0102112	3.627e-08	++	82	5.54116	1	0.01857
rs6938349	6	76484280	a	t	0.8541	0.0041	0.0542563	0.0098503	3.627e-08	++	40.5	1.68129	1	0.1948
rs7527771	1	184149990	t	c	0.3622	0.0411	-0.0413608	0.0075094	3.631e-08	--	0	1.00001	1	0.3173
rs117196884	10	104391584	a	g	0.977	0.0084	-0.140809	0.0255649	3.632e-08	--	81.1	5.30078	1	0.02132
rs2331780	14	69085713	a	g	0.2116	0.0094	0.0456185	0.0082824	3.632e-08	++	0	0.311646	1	0.5767
rs57241193	20	62469794	c	g	0.1403	0	-0.108687	0.0197333	3.634e-08	?-	0	0	0	1
rs11331112	3	153718557	t	ta	0.163	0.0204	-0.0522189	0.0094811	3.636e-08	--	11.2	1.12666	1	0.2885
rs11608149	11	111535102	a	g	0.2719	0.0058	0.0422335	0.0076682	3.637e-08	++	65	2.85508	1	0.09109
rs9909002	17	46426468	a	g	0.7264	0.0013	-0.0420499	0.0076349	3.638e-08	--	80.8	5.22043	1	0.02232
rs62186377	2	242211450	a	g	0.7891	0.0282	0.0465873	0.0084589	3.64e-08	++	90.6	10.623	1	0.001117
rs12887997	14	70715328	a	c	0.5035	0.0222	-0.0382031	0.0069366	3.64e-08	--	0	0.111549	1	0.7384
rs2191240	19	42103501	t	g	0.8921	0.0031	0.0619083	0.0112408	3.641e-08	++	0	0.759667	1	0.3834
rs28749133	6	29908093	a	g	0.3642	0.0224	0.0390407	0.0070887	3.641e-08	++	45.7	1.84183	1	0.1747
rs1493362	4	77606024	a	g	0.2754	0.024	0.0427352	0.0077596	3.641e-08	++	87.8	8.17885	1	0.004238
rs1799374	7	47478736	a	g	0.3575	0.0088	-0.0392284	0.0071229	3.642e-08	--	55.3	2.23622	1	0.1348
rs1469253	14	70717846	t	c	0.4964	0.0222	0.0382024	0.0069366	3.642e-08	++	0	0.111651	1	0.7383
rs7864230	9	130379799	t	c	0.5103	0.0262	0.0375092	0.0068108	3.643e-08	++	0	0.804708	1	0.3697
rs4871000	8	127941276	a	g	0.9034	0.0124	-0.0633747	0.0115077	3.647e-08	--	93.5	15.4802	1	8.337e-05
rs61993660	14	61733123	a	g	0.6506	0.04	0.0413792	0.0075141	3.652e-08	++	0	0.608554	1	0.4353
rs4811470	20	52424998	t	g	0.3733	0.0046	0.039943	0.0072533	3.652e-08	++	36.4	1.57232	1	0.2099
rs7587170	2	63895348	a	g	0.0286	0.005	0.113251	0.0205655	3.654e-08	++	0	0.0908183	1	0.7631
rs73913930	2	10093985	t	c	0.8802	0.0166	-0.0578223	0.0105002	3.655e-08	--	25.5	1.34156	1	0.2468
rs10769282	11	47626492	t	g	0.7278	0.0266	-0.0430762	0.0078225	3.657e-08	--	36.3	1.5698	1	0.2102
rs79543234	19	42761613	t	c	0.9374	0.0111	0.0822007	0.0149281	3.661e-08	++	0	0.392018	1	0.5312
rs143076357	11	1603072	a	g	0.1121	0.0043	0.0591762	0.0107468	3.663e-08	++	0	0.964843	1	0.326
rs28755392	6	32678021	t	c	0.9155	0.0175	0.0710068	0.0128958	3.667e-08	++	48.2	1.93023	1	0.1647
rs547649979	6	153444065	t	ttactccaatgtatattggagtaaattggagtatttaa	0.9075	0	0.0914	0.0166	3.67e-08	+?	0	0	0	1
rs74849555	19	38774664	t	g	0.1236	0.0089	-0.0582208	0.010574	3.67e-08	--	25.4	1.34138	1	0.2468
rs28894076	6	29905910	t	g	0.6324	0	-0.0457	0.0083	3.67e-08	-?	0	0	0	1
rs996706556	6	31742590	a	g	0.6537	0	0.0457	0.0083	3.67e-08	+?	0	0	0	1
rs13077865	3	70818062	a	c	0.6175	0.027	0.0394208	0.0071596	3.67e-08	++	0	0.0218604	1	0.8825
rs35538352	17	69034408	g	ga	0.6815	0	-0.0468	0.0085	3.673e-08	-?	0	0	0	1
rs531832175	11	47421962	cgg	c	0.4679	0	0.0468	0.0085	3.673e-08	+?	0	0	0	1
rs3132649	6	30321057	a	g	0.1121	0.0129	-0.0602984	0.0109517	3.674e-08	--	43	1.75381	1	0.1854
rs13110828	4	95574211	t	c	0.4784	0	0.0736221	0.0133716	3.674e-08	?+	0	0	0	1
rs74259565	19	42709929	a	g	0.0922	0.018	-0.0674776	0.0122559	3.677e-08	--	0	0.015642	1	0.9005
rs72723980	8	127965401	a	g	0.0973	0.0129	0.0629482	0.0114333	3.677e-08	++	93.5	15.4224	1	8.596e-05
rs9901643	17	7419824	a	g	0.2048	0.0609	0.0486086	0.0088287	3.677e-08	++	0	0.0086026	1	0.9261
rs2653659	18	45325044	t	c	0.492	0.0288	0.0378987	0.0068837	3.679e-08	++	0	0.779425	1	0.3773
rs2551406	18	60994277	a	g	0.2719	0.0158	0.0425997	0.0077376	3.68e-08	++	0	0.132424	1	0.7159
rs6492958	15	40936606	a	g	0.1562	0.0066	-0.0525874	0.0095519	3.682e-08	--	2.4	1.02502	1	0.3113
rs1200070658	9	132558327	ct	c	0.7195	0	-0.0512	0.0093	3.684e-08	-?	0	0	0	1
rs78864738	19	42696704	a	c	0.0912	0.0177	-0.0678974	0.0123331	3.685e-08	--	0	0.0052395	1	0.9423
rs1050437	6	31239585	t	c	0.2267	0	0.0523	0.0095	3.686e-08	+?	0	0	0	1
rs1189962174	6	32273060	a	g	0.7959	0	-0.0534	0.0097	3.688e-08	-?	0	0	0	1
rs143885419	2	43513722	a	g	0.9099	0.0051	0.0679739	0.0123475	3.69e-08	++	47.7	1.9107	1	0.1669
rs6906615	6	76489774	t	c	0.8538	0.0038	0.0542402	0.0098528	3.69e-08	++	43.7	1.77635	1	0.1826
rs2075284	19	38189616	t	c	0.1924	0.0159	0.0474214	0.0086142	3.691e-08	++	0	0.248231	1	0.6183
rs5759121	22	43447266	a	g	0.937	0.0114	-0.0782571	0.014216	3.694e-08	--	0	0.158447	1	0.6906
rs13087787	3	87001049	a	g	0.7637	0.0126	0.0445332	0.0080898	3.694e-08	++	20.1	1.252	1	0.2632
rs5759114	22	43444586	a	g	0.063	0.0114	0.0782571	0.014216	3.694e-08	++	0	0.158447	1	0.6906
rs1438095615	6	160232916	t	tttttg	0.2069	0	-0.0567	0.0103	3.695e-08	-?	0	0	0	1
rs1594	2	202025621	a	g	0.5005	0.0114	-0.0374599	0.0068049	3.696e-08	--	0	0.0548886	1	0.8148
rs12812437	12	133121408	a	g	0.5738	0.0005	0.03829	0.0069563	3.706e-08	++	73.7	3.80088	1	0.05123
rs4708852	6	160253752	a	t	0.2736	0.0078	0.0429812	0.0078087	3.707e-08	++	71.9	3.56212	1	0.05911
rs9303542	17	46411500	a	g	0.7263	0.0013	-0.0420249	0.007635	3.708e-08	--	81.1	5.29598	1	0.02137
rs13066960	3	86882846	t	g	0.3568	0.007	-0.0393605	0.0071511	3.709e-08	--	35.8	1.55884	1	0.2118
rs36210798	2	43883590	a	agaagatat	0.5972	0.0245	-0.0381963	0.0069398	3.714e-08	--	0	0.164907	1	0.6847
rs3814547	9	132597021	t	c	0.2427	0.0021	0.0436654	0.0079336	3.716e-08	++	0	0.172489	1	0.6779
rs117347856	3	87295840	a	c	0.9882	0	0.375569	0.0682373	3.716e-08	?+	0	0	0	1
rs10640159	1	204448441	cctct	c	0.7743	0.0134	-0.0457753	0.008317	3.716e-08	--	32.8	1.48885	1	0.2224
rs183296995	5	134003694	a	g	0.9721	0.0122	0.145391	0.0264165	3.717e-08	++	74.2	3.88181	1	0.04881
rs544800379	2	63398117	t	c	0.9105	0	-0.0754	0.0137	3.72e-08	-?	0	0	0	1
rs1172198	1	205662718	a	g	0.4582	0.0019	-0.0374864	0.0068112	3.72e-08	--	67.4	3.07105	1	0.0797
rs140070171	2	111861677	ct	c	0.9571	0.0056	-0.0936255	0.0170117	3.721e-08	--	77.8	4.50293	1	0.03384
rs76105702	19	42707812	t	c	0.9074	0.0182	0.0674524	0.0122561	3.721e-08	++	0	0.0145038	1	0.9041
rs60315948	17	36115103	a	g	0.9114	0	0.0787	0.0143	3.723e-08	+?	0	0	0	1
rs554871869	19	38822855	ct	c	0.7791	0.0225	0.0465694	0.0084619	3.724e-08	++	0	0.748112	1	0.3871
rs58717082	2	213882715	a	g	0.2723	0.0139	0.0421686	0.0076622	3.724e-08	++	0	0.395351	1	0.5295
rs1812858	14	70712274	a	g	0.5038	0.022	-0.0378294	0.0068739	3.727e-08	--	0	0.147266	1	0.7012
rs834604	7	47450271	t	g	0.6262	0.0063	0.0387845	0.007048	3.736e-08	++	53	2.12915	1	0.1445
rs9323513	14	68996491	a	g	0.4564	0.0222	0.0378175	0.0068726	3.741e-08	++	14.1	1.16385	1	0.2807
rs4699299	4	95501166	t	c	0.7205	0	0.082677	0.0150249	3.741e-08	?+	0	0	0	1
rs11966319	6	31229678	t	c	0.173	0.0303	0.050507	0.0091787	3.741e-08	++	55.8	2.26448	1	0.1324
rs138931758	5	134009750	c	g	0.0279	0.0122	-0.145358	0.0264163	3.743e-08	--	74.2	3.87716	1	0.04895
rs2904760	6	29906724	a	g	0.6359	0.0225	-0.0390053	0.0070887	3.746e-08	--	46.4	1.86417	1	0.1721
rs1255340	14	53778648	a	g	0.457	0.0031	-0.037833	0.0068758	3.747e-08	--	54.1	2.17636	1	0.1401
rs2981584	10	123350216	a	c	0.4075	0.0073	-0.038281	0.0069572	3.747e-08	--	0	0.920984	1	0.3372
rs62034214	16	54684403	a	t	0.8553	0.0021	0.0555803	0.0101012	3.747e-08	++	0	0.577399	1	0.4473
rs78741986	7	25991232	t	c	0.6969	0.0095	-0.0412927	0.0075045	3.747e-08	--	72.7	3.66019	1	0.05573
rs2900640	3	153625164	a	g	0.6818	0.0074	0.0407312	0.0074025	3.747e-08	++	39.6	1.65474	1	0.1983
rs2302485	19	42741124	a	g	0.9373	0.0112	0.0814277	0.014799	3.75e-08	++	0	0.209565	1	0.6471
rs1801075	5	1317949	t	c	0.8034	0.0185	0.0484421	0.0088041	3.751e-08	++	0	0.009506	1	0.9223
rs4679724	3	153573934	a	g	0.3017	0.0062	-0.0415874	0.0075584	3.753e-08	--	43.3	1.76506	1	0.184
rs17002161	4	77598673	c	g	0.7237	0.0238	-0.042682	0.0077574	3.753e-08	--	88.2	8.45548	1	0.003639
rs112624215	3	87277540	t	c	0.9511	0.0004	-0.0868002	0.0157763	3.756e-08	--	0	0.195453	1	0.6584
rs12249828	10	894838	t	c	0.1789	0.0093	0.0489877	0.0089039	3.759e-08	++	73.8	3.8097	1	0.05096
rs1787196	18	45406749	t	c	0.4725	0.0037	-0.0374565	0.0068081	3.761e-08	--	37.2	1.59213	1	0.207
rs1155988	3	153573258	t	g	0.6984	0.0061	0.0415806	0.0075582	3.767e-08	++	43.2	1.76074	1	0.1845
rs7835861	8	109072385	c	g	0.2236	0.0039	-0.0459715	0.0083572	3.78e-08	--	19	1.23467	1	0.2665
rs61987115	14	69114465	t	g	0.8795	0.0126	0.0588566	0.0106996	3.781e-08	++	0	0.515416	1	0.4728
rs34469991	11	66703817	a	g	0.9507	0.0062	-0.0902623	0.0164089	3.781e-08	--	30.4	1.4358	1	0.2308
rs8009601	14	69090756	t	c	0.0592	0.0005	-0.0812413	0.0147692	3.782e-08	--	0	0.0416373	1	0.8383
rs117936595	17	47754633	a	g	0.9725	0.0001	-0.115179	0.0209388	3.783e-08	--	94.7	18.9684	1	1.329e-05
rs885912	6	30174633	a	c	0.1826	0.0315	-0.0494779	0.008995	3.784e-08	--	45.6	1.83707	1	0.1753
rs35621842	17	46606222	t	c	0.2036	0.0089	0.0463622	0.0084288	3.788e-08	++	93.1	14.483	1	0.0001414
rs1810136	7	47479492	t	g	0.357	0.0089	-0.0391804	0.0071231	3.788e-08	--	51.5	2.06321	1	0.1509
rs1634723	6	30979156	t	c	0.7457	0.0002	-0.0426855	0.0077605	3.79e-08	--	23.6	1.30886	1	0.2526
rs1810137	7	47479363	a	g	0.6428	0.0088	0.0391777	0.0071231	3.797e-08	++	51.6	2.06508	1	0.1507
rs10908475	1	153753852	c	g	0.6104	0	-0.0462	0.0084	3.798e-08	-?	0	0	0	1
rs1297517406	6	31199256	t	c	0.3686	0	-0.0451	0.0082	3.798e-08	-?	0	0	0	1
rs60465288	8	127898897	t	tctc	0.455	0	0.0451	0.0082	3.798e-08	+?	0	0	0	1
rs12689381	X	9792092	t	c	0.6507	0	0.033	0.006	3.798e-08	+?	0	0	0	1
rs144502063	X	51340484	t	c	0.07	0	-0.0627	0.0114	3.798e-08	-?	0	0	0	1
rs7228257	18	73043846	t	c	0.4146	0	0.044	0.008	3.798e-08	+?	0	0	0	1
rs774479445	3	113297231	t	g	0.2136	0	-0.0539	0.0098	3.798e-08	-?	0	0	0	1
rs2735099	6	29914828	t	g	0.3309	0	0.0473	0.0086	3.798e-08	+?	0	0	0	1
rs58044659	6	34807115	ctctt	c	0.6661	0	-0.0462	0.0084	3.798e-08	-?	0	0	0	1
rs1370757176	16	82167278	ctgttt	c	0.3562	0	0.0451	0.0082	3.798e-08	+?	0	0	0	1
rs35812286	17	36150017	t	tgaga	0.5684	0	-0.0451	0.0082	3.798e-08	-?	0	0	0	1
rs1452118640	6	34830162	a	t	0.666	0	-0.0462	0.0084	3.798e-08	-?	0	0	0	1
rs9819381	3	152215387	a	g	0.1689	0.0102	-0.051825	0.0094229	3.8e-08	--	49	1.96227	1	0.1613
rs4243545	12	49723963	a	g	0.8177	0.0283	-0.0489269	0.0088959	3.8e-08	--	0	0.0748725	1	0.7844
rs3130374	6	30321336	t	c	0.1121	0.0129	-0.0602289	0.010951	3.801e-08	--	41	1.69413	1	0.1931
rs4522091	10	874116	t	g	0.1804	0.0067	0.0488026	0.0088734	3.801e-08	++	79.5	4.86715	1	0.02737
rs8037417	15	40868799	c	g	0.838	0.0036	0.051842	0.0094262	3.802e-08	++	0	0.83557	1	0.3607
rs75119668	11	69018504	a	g	0.0413	0.0072	-0.0999327	0.0181704	3.804e-08	--	0	1.45e-05	1	0.997
rs111305031	11	1634006	t	c	0.1156	0.002	0.0588074	0.0106931	3.807e-08	++	0	0.172476	1	0.6779
rs7755901	6	32444952	t	c	0.7118	0.0328	0.0418196	0.0076043	3.809e-08	++	0	0.004408	1	0.9471
rs4694176	4	74519733	a	c	0.4029	0.0107	-0.0387859	0.0070527	3.81e-08	--	72.8	3.67017	1	0.05539
rs13270126	8	127965221	t	c	0.3275	0.0208	-0.0399318	0.0072612	3.811e-08	--	76.6	4.27082	1	0.03877
rs1516950	8	127942683	a	c	0.0966	0.0124	0.0632835	0.0115076	3.813e-08	++	93.6	15.5896	1	7.869e-05
rs71089442	12	114608094	cca	c	0.1938	0.0057	-0.047962	0.0087219	3.819e-08	--	0	0.0209949	1	0.8848
rs60988674	2	242203702	a	g	0.2104	0.0286	-0.0465165	0.008459	3.819e-08	--	90.6	10.6582	1	0.001096
rs12103839	17	46796321	t	c	0.5628	0.0148	-0.0380724	0.0069235	3.819e-08	--	86.3	7.31702	1	0.00683
rs2506880	1	10568277	t	g	0.6908	0.0014	0.0406995	0.0074014	3.822e-08	++	0	0.133565	1	0.7148
rs2840140	5	177892347	t	c	0.3153	0.0037	0.0406121	0.007386	3.829e-08	++	0	0.0122651	1	0.9118
rs111981461	11	1601716	a	g	0.8877	0.0043	-0.0590766	0.0107441	3.83e-08	--	0	0.995462	1	0.3184
rs58774115	16	79850931	t	c	0.0828	0.0289	0.0724434	0.0131757	3.836e-08	++	0	0.100564	1	0.7512
rs443198	6	32190406	a	g	0.6683	0.0455	0.0402607	0.0073227	3.84e-08	++	46.4	1.86726	1	0.1718
rs3130375	6	30321732	a	c	0.1121	0.0129	-0.0602122	0.0109516	3.841e-08	--	42.8	1.74745	1	0.1862
rs4633025	8	128036981	t	c	0.971	0	0.1347	0.0245	3.842e-08	+?	0	0	0	1
rs201722976	3	70842786	g	ga	0.3789	0.0388	-0.0395865	0.0072002	3.842e-08	--	0	0.0461052	1	0.83
rs8074443	17	46417813	a	g	0.7265	0.0014	-0.0419763	0.0076349	3.843e-08	--	80.9	5.24685	1	0.02199
rs56135911	5	177879626	a	g	0.3198	0.0042	0.0405941	0.0073836	3.844e-08	++	0	1.8e-06	1	0.9989
rs339509	5	44360892	t	c	0.6847	0.008	-0.0404861	0.007364	3.844e-08	--	59.9	2.49316	1	0.1143
rs9812487	3	127807835	c	g	0.2546	0.0071	0.0428414	0.0077924	3.844e-08	++	80.5	5.1265	1	0.02356
rs6900159	6	153357921	a	g	0.8688	0.0092	0.0570937	0.0103847	3.845e-08	++	0	0.0740557	1	0.7855
rs2347787	7	47505048	a	g	0.3174	0.0099	-0.0414637	0.0075419	3.846e-08	--	0	0.419347	1	0.5173
rs9269043	6	32438598	t	c	0.711	0.0321	0.0418116	0.0076052	3.846e-08	++	0	0.011302	1	0.9153
rs11889560	2	202026691	c	g	0.5007	0.0113	-0.0374104	0.0068048	3.849e-08	--	0	0.0387103	1	0.844
rs7207928	17	46432612	t	c	0.2733	0.0015	0.0419739	0.007635	3.85e-08	++	80.9	5.24455	1	0.02202
rs56869331	2	242486215	a	g	0.2068	0.0118	-0.0480547	0.0087412	3.852e-08	--	92	12.4521	1	0.0004175
rs7599484	2	202023843	t	c	0.5006	0.0114	-0.0374095	0.006805	3.856e-08	--	0	0.0492441	1	0.8244
rs78523256	2	238499528	t	g	0.9083	0.0124	-0.0660311	0.0120117	3.858e-08	--	0	0.366658	1	0.5448
rs2844662	6	30817879	t	c	0.3929	0.0044	0.0383304	0.0069726	3.858e-08	++	30.1	1.43057	1	0.2317
rs4977277	9	19020933	a	t	0.7893	0.005	-0.0467476	0.0085041	3.861e-08	--	0	0.118886	1	0.7302
rs182372103	5	133865156	t	c	0.0192	0	-0.289921	0.0527419	3.864e-08	?-	0	0	0	1
rs1431882283	7	27245992	g	gga	0.9157	0	0.083	0.0151	3.87e-08	+?	0	0	0	1
rs12314432	12	133020800	a	g	0.4273	0.0098	0.0396839	0.0072198	3.873e-08	++	0	0.828742	1	0.3626
rs11245456	10	126684074	c	g	0.7673	0.039	-0.0448861	0.0081662	3.873e-08	--	24.3	1.32041	1	0.2505
rs553409259	3	93815453	a	atg	0.0134	0.0006	0.185877	0.0338173	3.874e-08	++	0	0.13982	1	0.7085
rs999460	14	36984511	t	c	0.3481	0.0157	-0.0412561	0.0075059	3.874e-08	--	34	1.51609	1	0.2182
rs55987972	14	69044989	a	g	0.289	0.0228	0.0416827	0.0075839	3.881e-08	++	55.9	2.26592	1	0.1322
rs73913927	2	10092373	t	c	0.1973	0.0241	0.0481267	0.0087564	3.882e-08	++	0	0.334961	1	0.5628
rs55722612	6	32647158	a	g	0.8689	0	-0.0687	0.0125	3.885e-08	-?	0	0	0	1
rs34130877	3	70841962	a	g	0.3779	0.0382	-0.0395666	0.0071993	3.887e-08	--	0	0.044023	1	0.8338
rs79021928	19	42747474	t	c	0.0628	0.0111	-0.0809118	0.0147229	3.893e-08	--	0	0.254834	1	0.6137
rs34837212	1	51066797	a	atg	0.6142	0.0637	-0.0391979	0.0071326	3.893e-08	--	0	0.609857	1	0.4348
rs4501833	1	156716598	a	g	0.3429	0.0012	-0.0403566	0.0073436	3.896e-08	--	60.9	2.55674	1	0.1098
rs2911400	16	82214569	c	g	0.592	0.0149	-0.037971	0.0069094	3.896e-08	--	69.2	3.25141	1	0.07136
rs9273366	6	32626382	t	g	0.1558	0	0.0599	0.0109	3.898e-08	+?	0	0	0	1
rs4313118	8	128571759	t	c	0.8183	0.0132	0.049194	0.0089519	3.899e-08	++	84.2	6.32322	1	0.01192
rs72702561	1	150685716	t	c	0.927	0.0044	-0.0720975	0.01312	3.902e-08	--	24	1.3163	1	0.2513
rs11710595	3	127767158	t	c	0.7443	0.0075	-0.042799	0.0077885	3.904e-08	--	80.3	5.07185	1	0.02432
rs72946458	2	213880964	a	g	0.7277	0.0139	-0.0421051	0.0076623	3.905e-08	--	0	0.405169	1	0.5244
rs147378373	3	70842293	a	g	0.3784	0.0385	-0.0395616	0.0071995	3.906e-08	--	0	0.0435211	1	0.8347
rs6592645	11	76271005	a	g	0.331	0.0294	-0.0406233	0.0073929	3.909e-08	--	34.3	1.52304	1	0.2172
rs67643877	6	33024823	t	c	0.8741	0.0211	0.0584944	0.0106457	3.914e-08	++	0	0.0646672	1	0.7993
rs1195643685	2	10792365	ca	c	0.7181	0	0.0511	0.0093	3.915e-08	+?	0	0	0	1
rs113885868	11	1617891	t	c	0.1141	0.002	0.0587778	0.0106973	3.915e-08	++	0	0.580435	1	0.4461
rs1560002396	3	128263438	t	c	0.7287	0	0.05	0.0091	3.918e-08	+?	0	0	0	1
rs34798333	6	160707458	caa	c	0.7259	0	0.0489	0.0089	3.921e-08	+?	0	0	0	1
rs10508208	10	910983	t	c	0.1793	0.0095	0.0489217	0.008904	3.921e-08	++	73.6	3.78326	1	0.05177
rs1491198454	8	127792098	a	agagag	0.2902	0	-0.0489	0.0089	3.921e-08	-?	0	0	0	1
rs11890117	2	242473194	t	c	0.6259	0.0236	0.0397942	0.0072428	3.922e-08	++	75.5	4.08026	1	0.04339
rs2189373	6	30223428	t	c	0.1675	0.0256	-0.0511113	0.0093028	3.926e-08	--	69.3	3.25531	1	0.07119
rs28749137	6	29908308	t	c	0.364	0.0221	0.0389582	0.0070909	3.927e-08	++	43.6	1.7716	1	0.1832
rs3850873	1	51062976	a	g	0.6141	0.0636	-0.0391839	0.0071321	3.928e-08	--	0	0.603912	1	0.4371
rs35817178	16	82183515	t	ta	0.3488	0	0.0456	0.0083	3.93e-08	+?	0	0	0	1
rs1200636274	10	126677239	g	gaagaa	0.4416	0	-0.0445	0.0081	3.933e-08	-?	0	0	0	1
rs1384397	2	213879274	a	g	0.7277	0.0139	-0.0420948	0.0076622	3.933e-08	--	0	0.402352	1	0.5259
rs61817959	1	204492522	a	g	0.1985	0.0092	0.0469549	0.0085469	3.934e-08	++	28.6	1.40118	1	0.2365
rs1450154627	7	20963958	c	g	0.5244	0	0.0434	0.0079	3.937e-08	+?	0	0	0	1
rs9747133	17	46415551	a	g	0.7265	0.0014	-0.0419434	0.0076351	3.94e-08	--	81.2	5.31484	1	0.02114
rs10883784	10	104597922	t	c	0.2919	0.0038	-0.0415861	0.0075701	3.941e-08	--	0	0.33218	1	0.5644
rs4546885	1	183025555	c	g	0.4183	0.0252	0.0387737	0.0070582	3.942e-08	++	0	0.746713	1	0.3875
rs13417654	2	62797738	t	c	0.1231	0.0025	0.0567719	0.0103345	3.942e-08	++	0	0.0113335	1	0.9152
rs447429	3	153909946	t	c	0.1494	0.0186	-0.0539141	0.0098144	3.943e-08	--	0	0.958572	1	0.3275
rs398512	3	153909988	t	c	0.1493	0.0186	-0.0539141	0.0098144	3.943e-08	--	0	0.958572	1	0.3275
rs28749124	6	29907565	t	c	0.3642	0.0224	0.0389409	0.0070888	3.944e-08	++	45.7	1.84176	1	0.1747
rs13014781	2	64244142	a	c	0.7242	0.0428	0.0427406	0.0077805	3.945e-08	++	18.4	1.22589	1	0.2682
rs138321682	10	46057387	a	c	0.9659	0.0039	0.107727	0.0196105	3.945e-08	++	0	0.0851448	1	0.7704
rs1565087250	11	68837132	a	g	0.1063	0	0.0813	0.0148	3.946e-08	+?	0	0	0	1
rs140872668	6	32345007	a	aaag	0.172	0.0064	0.0494202	0.0089965	3.946e-08	++	69.5	3.27766	1	0.07023
rs12953721	18	61012361	a	g	0.5667	0.0061	0.0381849	0.0069514	3.95e-08	++	0	0.276133	1	0.5992
rs2911397	16	82212212	t	c	0.4075	0.0146	0.0379508	0.0069089	3.952e-08	++	69.1	3.23203	1	0.07221
rs58449507	X	67017974	a	at	0.26	0	-0.039	0.0071	3.953e-08	-?	0	0	0	1
rs12586800	3	70842850	a	c	0.6217	0.0384	0.0395476	0.0071998	3.954e-08	++	0	0.0421289	1	0.8374
rs2336063	3	127625850	c	g	0.4796	0.0031	0.0377793	0.0068779	3.954e-08	++	82.5	5.72833	1	0.01669
rs2427533	20	62365866	t	c	0.211	0.0127	-0.0577454	0.0105128	3.955e-08	--	0	0.700544	1	0.4026
rs9456575	6	161119578	t	c	0.8505	0.0122	0.0534343	0.0097283	3.959e-08	++	81	5.26576	1	0.02175
rs28749129	6	29907644	t	c	0.3642	0.0224	0.0389348	0.0070887	3.963e-08	++	45.8	1.84557	1	0.1743
rs28749118	6	29907164	t	g	0.3631	0.023	0.0389328	0.0070887	3.969e-08	++	45.9	1.8468	1	0.1742
rs28749117	6	29907159	a	g	0.6369	0.023	-0.0389328	0.0070887	3.969e-08	--	45.9	1.8468	1	0.1742
rs7755770	6	32444968	a	g	0.2882	0.0328	-0.0417621	0.0076041	3.973e-08	--	0	0.0056583	1	0.94
rs541858690	10	104370149	caaaaaaaa	c	0.0321	0	0.204469	0.0372314	3.978e-08	?+	0	0	0	1
rs11363600	X	70080911	ct	c	0.4977	0	0.0335	0.0061	3.979e-08	+?	0	0	0	1
rs12764024	10	922861	a	g	0.8068	0.0072	-0.0476853	0.0086832	3.981e-08	--	83	5.86754	1	0.01542
rs17695685	7	27999156	a	g	0.5454	0.0192	-0.0377083	0.0068665	3.982e-08	--	51.7	2.07151	1	0.1501
rs11253485	10	919362	t	c	0.179	0.0093	0.0488973	0.0089042	3.985e-08	++	73.2	3.72487	1	0.05361
rs67012273	2	213882100	a	g	0.2723	0.0139	0.0420773	0.0076624	3.987e-08	++	0	0.397719	1	0.5283
rs2305077	2	242212177	t	c	0.2104	0.0286	-0.0464497	0.0084589	3.992e-08	--	90.7	10.697	1	0.001073
rs67385839	8	127966228	t	c	0.6725	0.0208	0.0398712	0.007261	3.993e-08	++	76.8	4.30724	1	0.03795
rs6784898	3	70855904	a	g	0.6137	0.0364	0.0394469	0.0071838	3.994e-08	++	0	0.0242097	1	0.8764
rs11714943	3	170063891	t	c	0.1437	0.0225	-0.0543952	0.0099061	3.995e-08	--	81.4	5.38293	1	0.02033
rs13076062	3	70833849	t	g	0.3779	0.0382	-0.0395247	0.007198	3.995e-08	--	0	0.0500631	1	0.823
rs28749135	6	29908179	t	c	0.3643	0.0227	0.0389257	0.0070891	3.998e-08	++	47.8	1.91533	1	0.1664
rs78951441	10	51595095	c	g	0.0209	0	0.151	0.0275	3.999e-08	+?	0	0	0	1
rs17620012	2	64124893	t	c	0.7281	0.0418	0.0427806	0.0077913	4e-08	++	7.5	1.08138	1	0.2984
rs73149197	7	97732680	a	g	0.0778	0.016	-0.0754305	0.0137378	4.003e-08	--	0	0.0582157	1	0.8093
rs7871321	9	33907949	t	c	0.5989	0.0296	-0.038439	0.0070007	4.003e-08	--	48.7	1.94917	1	0.1627
rs2240062	6	31114762	a	g	0.2019	0.0027	0.0461161	0.008399	4.004e-08	++	0	0.779356	1	0.3773
rs114721133	4	106445077	t	c	0.0712	0.0141	-0.0758278	0.0138105	4.006e-08	--	70.8	3.42535	1	0.0642
rs6796874	3	127801198	t	c	0.2541	0.0074	0.0427802	0.0077918	4.01e-08	++	81.3	5.35703	1	0.02064
rs111261930	3	153716602	c	g	0.1627	0.0203	-0.0520701	0.0094839	4.01e-08	--	19.9	1.24915	1	0.2637
rs72619541	22	43452030	t	c	0.063	0.0114	0.0780334	0.0142133	4.016e-08	++	0	0.120658	1	0.7283
rs34733138	1	51165916	t	tca	0.6411	0.0605	-0.0397952	0.0072488	4.022e-08	--	0	0.980167	1	0.3222
rs10931933	2	202112471	t	g	0.6131	0.0094	0.0388107	0.0070695	4.023e-08	++	0	0.252892	1	0.615
rs77121786	12	102446675	t	g	0.7914	0.0145	-0.0461285	0.0084027	4.026e-08	--	0	0.122008	1	0.7269
rs62454415	7	27183530	c	g	0.8165	0.0298	0.0503023	0.0091631	4.027e-08	++	0	0.980143	1	0.3222
rs72691600	1	167179419	a	g	0.2656	0.0289	0.0445474	0.0081149	4.029e-08	++	75.3	4.04975	1	0.04418
rs76042463	1	156075194	cct	c	0.3903	0.0074	0.0386556	0.0070417	4.03e-08	++	71.4	3.49544	1	0.06154
rs2186839	11	111534442	t	g	0.2732	0.0064	0.0420916	0.0076677	4.031e-08	++	66.4	2.97351	1	0.08464
rs2503683	13	73673005	a	g	0.8788	0.013	-0.0572588	0.0104312	4.038e-08	--	0	0.0462114	1	0.8298
rs2692539	7	47452522	a	g	0.6262	0.0062	0.0386876	0.007048	4.039e-08	++	54.5	2.19721	1	0.1383
rs10193121	2	202107233	c	g	0.5081	0.012	0.0373698	0.006808	4.04e-08	++	0	0.690504	1	0.406
rs35172798	19	38716529	ca	c	0.6671	0	0.0494	0.009	4.045e-08	+?	0	0	0	1
rs4879732	9	33902036	t	c	0.5991	0.0295	-0.0384239	0.0070004	4.046e-08	--	47.2	1.89353	1	0.1688
rs7637618	3	113176122	a	g	0.2348	0.0192	-0.044689	0.0081419	4.047e-08	--	0	0.953655	1	0.3288
rs1620712	3	153790050	c	g	0.1595	0.0206	-0.052472	0.0095601	4.051e-08	--	0	0.872985	1	0.3501
rs12121617	1	156685732	a	c	0.3394	0.0027	-0.0407381	0.0074223	4.052e-08	--	61.7	2.61407	1	0.1059
rs2235379	22	43462451	t	c	0.0652	0.012	0.0773683	0.0140963	4.053e-08	++	0	0.158439	1	0.6906
rs10963956	9	19091765	a	t	0.4627	0.0071	-0.0377112	0.0068711	4.056e-08	--	29.8	1.42364	1	0.2328
rs1476209279	5	44311768	t	c	0.3082	0	0.0472	0.0086	4.057e-08	+?	0	0	0	1
rs386698610	6	29921227	c	g	0.6804	0	-0.0472	0.0086	4.057e-08	-?	0	0	0	1
rs1554314517	7	20444952	a	t	0.4933	0	-0.0472	0.0086	4.057e-08	-?	0	0	0	1
rs143439737	2	63754501	t	c	0.0154	0	-0.1877	0.0342	4.058e-08	-?	0	0	0	1
rs7357806	9	33892723	a	g	0.599	0.0296	-0.0384197	0.0070003	4.059e-08	--	47.3	1.89621	1	0.1685
rs2233942	6	31107904	c	g	0.202	0.0027	0.0460917	0.0083983	4.06e-08	++	0	0.716401	1	0.3973
rs2268791	2	202022527	c	g	0.4993	0.0113	0.037345	0.0068048	4.063e-08	++	0	0.0453867	1	0.8313
rs1561790443	6	34732145	t	c	0.6667	0	-0.0461	0.0084	4.063e-08	-?	0	0	0	1
rs386698532	6	29907451	t	c	0.3488	0	0.0461	0.0084	4.063e-08	+?	0	0	0	1
rs71544308	6	34736553	t	g	0.3345	0	0.0461	0.0084	4.063e-08	+?	0	0	0	1
rs56811288	14	70702256	a	g	0.4959	0.0221	0.0377181	0.0068727	4.063e-08	++	0	0.149255	1	0.6992
rs11264432	1	156042915	a	g	0.5424	0.0021	-0.0381084	0.006944	4.065e-08	--	78.1	4.5632	1	0.03267
rs7222452	17	46409991	a	g	0.7265	0.0013	-0.0419019	0.0076353	4.067e-08	--	81	5.27391	1	0.02165
rs4491782	20	52422481	t	c	0.6515	0.002	-0.0405764	0.0073939	4.07e-08	--	57.4	2.3469	1	0.1255
rs13249702	8	109075810	a	g	0.7764	0.0039	0.0458637	0.0083574	4.07e-08	++	18.8	1.23136	1	0.2671
rs750813027	6	30978668	a	attt	0.6119	0	-0.045	0.0082	4.07e-08	-?	0	0	0	1
rs1554308084	6	31012032	t	c	0.3836	0	0.045	0.0082	4.07e-08	+?	0	0	0	1
rs13253117	8	109082646	a	g	0.2237	0.0039	-0.0458636	0.0083574	4.07e-08	--	18.8	1.23127	1	0.2672
rs9323533	14	70690877	a	g	0.5037	0.0221	-0.0377123	0.0068721	4.072e-08	--	0	0.114812	1	0.7347
rs2021722	6	30174131	t	c	0.1826	0.0316	-0.0493616	0.0089952	4.076e-08	--	45.9	1.84766	1	0.1741
rs796475632	20	61015240	a	c	0.5655	0	0.0439	0.008	4.077e-08	+?	0	0	0	1
rs3887152	6	31176335	t	c	0.3779	0.0071	0.0386699	0.0070469	4.077e-08	++	0	0.522245	1	0.4699
rs12096443	1	50984962	t	c	0.3863	0.0639	0.039144	0.0071333	4.077e-08	++	0	0.549282	1	0.4586
rs12970877	18	61012890	a	g	0.4332	0.0061	-0.0381471	0.0069516	4.077e-08	--	0	0.292133	1	0.5889
rs1558375641	2	43854377	t	c	0.5685	0	-0.0439	0.008	4.077e-08	-?	0	0	0	1
rs11835303	12	49723581	a	g	0.1759	0.0297	0.0495734	0.009034	4.078e-08	++	0	0.0060259	1	0.9381
rs2080304	2	202186422	c	g	0.6253	0.0018	0.0387296	0.0070579	4.079e-08	++	0	0.124066	1	0.7247
rs113653671	6	11173624	a	g	0.8695	0	0.0653	0.0119	4.079e-08	+?	0	0	0	1
rs2535335	6	30812497	a	g	0.6069	0.0045	-0.0382609	0.0069726	4.082e-08	--	28.1	1.3905	1	0.2383
rs10888692	1	50991473	c	g	0.6138	0.0639	-0.03914	0.0071332	4.087e-08	--	0	0.547631	1	0.4593
rs7936109	11	2286454	t	c	0.6268	0.0147	-0.0385716	0.0070297	4.089e-08	--	27.6	1.38063	1	0.24
rs149940396	2	10092236	cctcctccg	c	0.8027	0.0241	-0.0480464	0.0087565	4.089e-08	--	0	0.330059	1	0.5656
rs61792349	3	153710151	a	g	0.8365	0.0208	0.0519967	0.0094766	4.092e-08	++	18	1.21913	1	0.2695
rs139573811	2	63338504	t	c	0.0117	0.0022	-0.19159	0.0349183	4.093e-08	--	0	0.0750713	1	0.7841
rs2967382	16	82213959	t	g	0.5921	0.0148	-0.0379077	0.0069089	4.093e-08	--	69.5	3.28289	1	0.07001
rs12121301	1	51038327	a	t	0.3858	0.0637	0.039138	0.0071331	4.093e-08	++	0	0.508967	1	0.4756
rs7039226	9	33906395	t	c	0.599	0.0296	-0.0384092	0.0070003	4.094e-08	--	47.5	1.90299	1	0.1677
rs10758234	9	33897562	t	c	0.599	0.0296	-0.0384092	0.0070003	4.094e-08	--	47.5	1.90299	1	0.1677
rs1570779	9	33900619	c	g	0.401	0.0296	0.0384092	0.0070003	4.094e-08	++	47.5	1.90299	1	0.1677
rs61987122	14	69123770	a	g	0.9382	0.0006	0.0792816	0.0144496	4.094e-08	++	0	0.0809172	1	0.7761
rs7847217	9	33905525	c	g	0.401	0.0296	0.0384092	0.0070003	4.094e-08	++	47.5	1.90299	1	0.1677
rs998392	3	127768329	a	g	0.7442	0.0076	-0.042736	0.0077891	4.096e-08	--	81.1	5.30336	1	0.02128
rs12675327	8	109072930	t	c	0.2236	0.0038	-0.0458517	0.0083571	4.098e-08	--	21.3	1.27099	1	0.2596
rs2217022	14	70695106	a	g	0.5036	0.0221	-0.0377066	0.0068727	4.101e-08	--	0	0.115802	1	0.7336
rs7032777	9	33901903	t	c	0.4009	0.0296	0.0384087	0.0070007	4.102e-08	++	47.5	1.90384	1	0.1676
rs7038553	9	33890932	a	g	0.599	0.0296	-0.0384061	0.0070004	4.105e-08	--	47.5	1.90505	1	0.1675
rs10139930	14	71088204	t	g	0.4789	0.0308	-0.0385053	0.0070185	4.106e-08	--	0	0.679264	1	0.4098
rs1424156	16	82209593	a	c	0.5915	0.0153	-0.0379066	0.0069094	4.106e-08	--	69.5	3.28326	1	0.06999
rs42086	7	27699175	a	t	0.5402	0	-0.0735423	0.013405	4.107e-08	?-	0	0	0	1
rs1062070	6	32148031	a	g	0.8314	0.0115	0.050342	0.0091761	4.107e-08	++	0	0.118642	1	0.7305
rs2221369	X	51088353	t	c	0.8156	0	-0.0395	0.0072	4.109e-08	-?	0	0	0	1
rs2421861	2	63389092	a	g	0.9143	0.0049	-0.0662023	0.0120677	4.114e-08	--	54.3	2.18619	1	0.1393
rs276697	6	76471709	t	c	0.1457	0.0042	-0.0540374	0.0098503	4.114e-08	--	39.3	1.64716	1	0.1993
rs17250784	5	44296884	a	g	0.9054	0.0037	-0.0634653	0.0115693	4.119e-08	--	0	0.0125414	1	0.9108
rs1733483	7	40873221	a	g	0.4868	0.0075	0.0387335	0.0070609	4.119e-08	++	0	0.706243	1	0.4007
rs34502946	2	64124440	t	taa	0.2703	0.0415	-0.0427576	0.0077945	4.121e-08	--	0	0.772098	1	0.3796
rs56969824	7	27571530	ca	c	0.6931	0	-0.0785567	0.0143207	4.122e-08	?-	0	0	0	1
rs879606305	6	31312864	a	c	0.8247	0	-0.0565	0.0103	4.124e-08	-?	0	0	0	1
rs1355246778	6	31307616	caaaa	c	0.1774	0	0.0565	0.0103	4.124e-08	+?	0	0	0	1
rs1611255	6	29751005	a	c	0.1768	0.0338	-0.0584582	0.010657	4.125e-08	--	80.4	5.09608	1	0.02398
rs146382888	5	44277946	a	att	0.9052	0.0038	-0.0638095	0.0116326	4.125e-08	--	0	0.005438	1	0.9412
rs112363663	6	37132753	g	gaca	0.7192	0.0062	-0.0416446	0.0075919	4.125e-08	--	61.2	2.57755	1	0.1084
rs5759117	22	43445826	a	c	0.9362	0.0117	-0.0775632	0.0141402	4.127e-08	--	0	0.175972	1	0.6749
rs2056417	1	10581658	a	g	0.3087	0.0017	-0.0406031	0.0074021	4.127e-08	--	0	0.116904	1	0.7324
rs12195208	6	29908426	t	c	0.3627	0.0215	0.0389411	0.0070994	4.131e-08	++	49.6	1.98556	1	0.1588
rs369067647	6	29802234	a	g	0.2008	0	0.0554	0.0101	4.131e-08	+?	0	0	0	1
rs9458004	6	161117450	a	g	0.1496	0.0122	-0.0533548	0.0097274	4.135e-08	--	80.9	5.24528	1	0.02201
rs4803231	19	38045751	t	c	0.1948	0.0146	0.0469117	0.0085527	4.135e-08	++	0	0.218581	1	0.6401
rs149254720	3	153706607	t	c	0.1636	0.0208	-0.0522985	0.0095349	4.135e-08	--	15.6	1.18492	1	0.2764
rs35394603	10	941018	t	c	0.179	0.0094	0.0488581	0.0089077	4.137e-08	++	71.1	3.4591	1	0.0629
rs74641559	14	37091316	t	ta	0.7934	0	-0.0543	0.0099	4.138e-08	-?	0	0	0	1
rs11960640	5	177843645	a	g	0.6855	0.0051	-0.0406078	0.0074037	4.139e-08	--	0	0.0044604	1	0.9468
rs4803263	19	38066782	a	g	0.1948	0.0146	0.0469096	0.0085527	4.14e-08	++	0	0.218219	1	0.6404
rs12267709	10	938540	t	c	0.179	0.0094	0.048857	0.0089077	4.14e-08	++	71.1	3.45988	1	0.06287
rs59931842	8	128317888	a	g	0.0405	0.0056	0.0938986	0.0171199	4.14e-08	++	0	0.942771	1	0.3316
rs9901892	17	7419916	a	g	0.2049	0.061	0.0484245	0.0088289	4.14e-08	++	0	0.0024462	1	0.9606
rs34519095	17	69118109	a	ag	0.934	0.0102	-0.0770312	0.0140448	4.142e-08	--	0	0.0864922	1	0.7687
rs9263761	6	31116739	a	g	0.202	0.0028	0.0460654	0.0083991	4.145e-08	++	0	0.797992	1	0.3717
rs138338032	19	42761652	c	g	0.9377	0.0109	0.0818731	0.014928	4.146e-08	++	0	0.404984	1	0.5245
rs61792350	3	153712959	a	g	0.8375	0.0207	0.0520023	0.0094817	4.146e-08	++	13.4	1.1551	1	0.2825
rs2517575	6	30819465	a	g	0.6071	0.0044	-0.0382415	0.0069727	4.147e-08	--	27.5	1.37955	1	0.2402
rs6580651	12	48429933	a	t	0.8094	0.0284	0.048434	0.0088315	4.152e-08	++	0	0.0517875	1	0.82
rs1050444	6	31239614	a	g	0.2261	0	0.0521	0.0095	4.153e-08	+?	0	0	0	1
rs11253495	10	937064	t	c	0.18	0.0099	0.0488489	0.0089075	4.158e-08	++	71.1	3.46537	1	0.06267
rs141556911	3	127625179	a	aaaac	0.4793	0.003	0.0377185	0.0068779	4.158e-08	++	82.7	5.77447	1	0.01626
rs6504172	17	46407434	t	c	0.7266	0.0015	-0.0418696	0.0076349	4.159e-08	--	80.9	5.24013	1	0.02207
rs4694629	4	74526872	a	g	0.5978	0.0097	0.038665	0.0070506	4.16e-08	++	70.7	3.41327	1	0.06467
rs9261433	6	30086927	t	c	0.7505	0.0259	-0.0434659	0.0079261	4.16e-08	--	64.1	2.78548	1	0.09512
rs1505797	3	131933544	a	g	0.7539	0.0161	0.0446221	0.008137	4.161e-08	++	0	0.440081	1	0.5071
rs72870105	6	33035134	a	g	0.8526	0.0193	0.0540296	0.0098528	4.165e-08	++	0	0.434681	1	0.5097
rs79229871	6	33035143	c	g	0.1474	0.0193	-0.0540296	0.0098528	4.165e-08	--	0	0.434681	1	0.5097
rs4699540	4	95501167	a	g	0.2787	0	-0.0823324	0.015014	4.165e-08	?-	0	0	0	1
rs2967381	16	82213517	a	t	0.4077	0.015	0.0378882	0.0069095	4.17e-08	++	70.2	3.35719	1	0.06691
rs13070488	3	127784118	t	c	0.7458	0.0074	-0.0427261	0.0077918	4.17e-08	--	81.8	5.50155	1	0.019
rs60699795	7	27566677	caat	c	0.307	0	0.078523	0.0143203	4.174e-08	?+	0	0	0	1
rs12085479	1	51199116	t	g	0.6415	0.0604	-0.03975	0.0072493	4.175e-08	--	0	0.85807	1	0.3543
rs10407360	19	41978366	a	t	0.7136	0.0084	0.0420895	0.007676	4.175e-08	++	0	0.308641	1	0.5785
rs3789584	1	51029387	t	c	0.6138	0.0638	-0.0391059	0.0071319	4.176e-08	--	0	0.612728	1	0.4338
rs11199897	10	123077733	a	g	0.132	0.0059	-0.0560873	0.0102292	4.18e-08	--	0	0.240917	1	0.6235
rs6710906	2	43200107	a	c	0.5202	0	-0.0737282	0.0134466	4.181e-08	?-	0	0	0	1
rs9267529	6	31634570	a	c	0.9232	0.0025	0.0711237	0.0129716	4.181e-08	++	0	0.245236	1	0.6204
rs2050944	10	918910	t	c	0.82	0.0099	-0.0488208	0.0089042	4.184e-08	--	73	3.70667	1	0.0542
rs10192874	2	43151438	a	g	0.7279	0.0155	-0.0423804	0.0077297	4.186e-08	--	0	0.0950308	1	0.7579
rs8027679	15	59930772	c	g	0.6459	0.0242	0.0393411	0.0071754	4.188e-08	++	71.9	3.5608	1	0.05916
rs1799372	7	47477550	t	c	0.6428	0.009	0.0390546	0.0071232	4.189e-08	++	54.9	2.21847	1	0.1364
rs1064767	2	242167337	t	c	0.7691	0.0476	0.0454178	0.0082839	4.191e-08	++	84.7	6.53354	1	0.01059
rs72646966	22	19753848	a	g	0.7946	0.02	0.0482181	0.0087948	4.191e-08	++	0	0.410513	1	0.5217
rs11751024	6	32586236	a	c	0.4075	0.0055	-0.0382155	0.0069704	4.192e-08	--	81.8	5.50937	1	0.01891
rs5883096	7	27652923	t	tta	0.6917	0	-0.0466	0.0085	4.197e-08	-?	0	0	0	1
rs369470401	6	41527901	t	c	0.9122	0	-0.0773	0.0141	4.199e-08	-?	0	0	0	1
rs35882307	17	69112051	t	c	0.9086	0.0131	-0.0648928	0.0118373	4.204e-08	--	15	1.17644	1	0.2781
rs61817953	1	204462612	a	g	0.1988	0.0091	0.0468457	0.0085454	4.205e-08	++	37.2	1.59245	1	0.207
rs71306671	3	170219972	t	c	0.9372	0.0089	0.0803306	0.0146535	4.206e-08	++	41.5	1.71018	1	0.191
rs116951734	7	27349974	t	g	0.0782	0.0209	-0.0737245	0.0134487	4.207e-08	--	15.4	1.1815	1	0.2771
rs959383723	7	47479675	a	g	0.3519	0	-0.0455	0.0083	4.207e-08	-?	0	0	0	1
rs60045453	7	27566682	t	g	0.3072	0	0.0784929	0.0143186	4.208e-08	?+	0	0	0	1
rs1324336694	15	40965035	t	c	0.8363	0	0.0603	0.011	4.21e-08	+?	0	0	0	1
rs796779432	15	40965039	t	c	0.1637	0	-0.0603	0.011	4.21e-08	-?	0	0	0	1
rs1281126882	X	66997141	t	c	0.0759	0	-0.0603	0.011	4.21e-08	-?	0	0	0	1
rs1316497985	15	40880865	a	g	0.1629	0	-0.0603	0.011	4.21e-08	-?	0	0	0	1
rs72694220	1	153788211	t	c	0.6516	0	-0.0766304	0.0139793	4.212e-08	?-	0	0	0	1
rs79700101	4	95508865	c	g	0.9336	0.0049	0.0775077	0.0141398	4.217e-08	++	27.7	1.38363	1	0.2395
rs5759120	22	43446888	t	c	0.063	0.0114	0.0779249	0.014216	4.217e-08	++	0	0.166971	1	0.6828
rs6901903	6	32442436	t	c	0.6832	0.0145	0.0413489	0.0075434	4.218e-08	++	0	0.0135067	1	0.9075
rs1505816	3	131938397	a	g	0.2458	0.016	-0.0446078	0.0081379	4.218e-08	--	0	0.436352	1	0.5089
rs2054272	10	47563656	t	c	0.613	0	0.0592	0.0108	4.218e-08	+?	0	0	0	1
rs56766695	11	134276302	a	g	0.8107	0.0073	-0.0496235	0.009053	4.218e-08	--	0	0.0381155	1	0.8452
rs35848399	6	161292797	a	at	0.5189	0	0.0444	0.0081	4.218e-08	+?	0	0	0	1
rs12360825	11	111528786	a	t	0.2734	0.0064	0.0420308	0.0076679	4.22e-08	++	64	2.77832	1	0.09555
rs11708842	3	127790625	t	c	0.7458	0.0074	-0.0427083	0.0077918	4.224e-08	--	81.4	5.38463	1	0.02031
rs7515597	1	51159347	t	c	0.3586	0.0604	0.0397359	0.0072495	4.225e-08	++	0	0.851389	1	0.3562
rs6917729	6	32579643	a	t	0.1659	0.0073	0.0499429	0.0091117	4.225e-08	++	81.5	5.40592	1	0.02007
rs12695505	3	127791636	a	g	0.2542	0.0074	0.0427073	0.0077918	4.228e-08	++	81.4	5.38374	1	0.02033
rs1057156	3	127800071	a	g	0.7461	0.0076	-0.0427074	0.0077918	4.228e-08	--	81.4	5.38387	1	0.02032
rs386698447	6	29745439	a	g	0.4776	0	-0.0433	0.0079	4.229e-08	-?	0	0	0	1
rs3733158	3	127787157	a	g	0.7458	0.0074	-0.0427062	0.0077918	4.231e-08	--	81.4	5.38253	1	0.02034
rs34341463	7	21045336	a	c	0.5479	0.0021	0.0377409	0.0068861	4.236e-08	++	0	0.0077753	1	0.9297
rs13215305	6	29916650	a	g	0.3627	0.0233	0.0388508	0.0070888	4.239e-08	++	45.5	1.8356	1	0.1755
rs7865633	9	33955715	t	c	0.4	0.03	0.0380241	0.0069379	4.239e-08	++	47.6	1.9091	1	0.1671
rs12258388	10	932956	a	g	0.8206	0.0096	-0.0488144	0.0089068	4.239e-08	--	71.9	3.56498	1	0.05901
rs2622899	6	37147574	a	g	0.2782	0.0037	0.0419918	0.007662	4.241e-08	++	0	0.940727	1	0.3321
rs117408614	6	160764573	a	t	0.9537	0.0094	0.0936487	0.0170878	4.243e-08	++	45.5	1.83498	1	0.1755
rs184224502	10	51468486	c	g	0.0176	0	-0.2099	0.0383	4.243e-08	-?	0	0	0	1
rs1564715540	10	104397269	a	at	0.8019	0	-0.0559	0.0102	4.244e-08	-?	0	0	0	1
rs12417228	11	1618271	t	c	0.1141	0.002	0.0586254	0.0106973	4.244e-08	++	0	0.592073	1	0.4416
rs10479493	5	177878879	c	g	0.6812	0.0044	-0.0404767	0.0073859	4.247e-08	--	0	0.0003029	1	0.9861
rs13094208	3	127802686	c	g	0.2541	0.0075	0.0427003	0.007792	4.252e-08	++	81.4	5.37747	1	0.0204
rs2140773	2	233513175	a	c	0.5778	0.0205	-0.0383281	0.0069942	4.254e-08	--	0	0.202913	1	0.6524
rs7780688	7	27930782	t	c	0.9857	0.0029	0.169421	0.0309168	4.256e-08	++	0	0.711171	1	0.3991
rs2670901	3	129626226	t	g	0.8262	0.001	-0.0496733	0.0090648	4.257e-08	--	0	0.819267	1	0.3654
rs6589244	11	111534333	t	c	0.2731	0.0064	0.0420174	0.0076677	4.258e-08	++	66.6	2.99322	1	0.08361
rs2276867	3	127786675	t	g	0.7458	0.0074	-0.0426967	0.0077917	4.258e-08	--	81.4	5.37273	1	0.02045
rs3764716	20	52417890	a	g	0.4001	0.0064	0.040222	0.0073401	4.26e-08	++	64.9	2.84531	1	0.09164
rs2927742	19	38133618	t	c	0.1947	0.0147	0.0468676	0.008553	4.261e-08	++	0	0.211002	1	0.646
rs67763343	3	127803163	t	c	0.2541	0.0075	0.0426966	0.007792	4.265e-08	++	81.4	5.37403	1	0.02044
rs73202140	X	51118139	a	t	0.8228	0	-0.04	0.0073	4.266e-08	-?	0	0	0	1
rs3745231	19	42713835	a	g	0.9075	0.0181	0.0671483	0.0122548	4.269e-08	++	0	0.0190567	1	0.8902
rs9611994	22	43461694	t	c	0.1135	0.0052	0.0588434	0.0107393	4.271e-08	++	31.7	1.46445	1	0.2262
rs12250936	10	870109	t	c	0.1807	0.0071	0.0486323	0.0088758	4.272e-08	++	79	4.76189	1	0.0291
rs548953645	19	51370436	ca	c	0.2208	0	-0.0526	0.0096	4.273e-08	-?	0	0	0	1
rs111595856	2	121103598	t	c	0.0676	0.0088	0.0804811	0.0146885	4.273e-08	++	0	0.119512	1	0.7296
rs10838731	11	47607135	t	c	0.2785	0.0294	0.0421355	0.0076902	4.275e-08	++	44.4	1.79753	1	0.18
rs11900747	2	121103903	t	g	0.9323	0.0088	-0.0804794	0.0146886	4.276e-08	--	0	0.119664	1	0.7294
rs13276346	8	127962372	a	g	0.327	0.0211	-0.0397833	0.0072611	4.278e-08	--	76.8	4.31894	1	0.03769
rs10213183	4	77599601	t	c	0.7244	0.0241	-0.0425054	0.007758	4.28e-08	--	88.2	8.48615	1	0.003579
rs307688	9	33929510	a	g	0.5996	0.0307	-0.038003	0.0069363	4.281e-08	--	49.7	1.98739	1	0.1586
rs12895508	14	70704057	t	c	0.4961	0.022	0.0376547	0.0068728	4.282e-08	++	0	0.142434	1	0.7059
rs28517878	19	38548347	t	c	0.1243	0.0175	-0.0585016	0.0106779	4.283e-08	--	54.3	2.18734	1	0.1391
rs62187434	2	242165932	t	c	0.2287	0.0499	-0.0460097	0.0083979	4.284e-08	--	83.9	6.19538	1	0.01281
rs12796179	11	102430209	t	c	0.7583	0.005	0.0451433	0.0082397	4.284e-08	++	14.7	1.17298	1	0.2788
rs11706281	3	127803922	a	g	0.7458	0.0074	-0.0426892	0.007792	4.288e-08	--	81.4	5.36682	1	0.02052
rs11714256	3	127804368	a	g	0.2541	0.0075	0.0426888	0.007792	4.289e-08	++	81.4	5.36637	1	0.02053
rs4652778	1	183097420	t	c	0.5658	0.0136	0.0381335	0.0069606	4.29e-08	++	54.4	2.19234	1	0.1387
rs72826045	10	114702608	a	c	0.5162	0.0088	0.0374515	0.0068363	4.293e-08	++	4.4	1.04562	1	0.3065
rs11213970	11	111528911	a	g	0.2721	0.0058	0.0420076	0.0076681	4.297e-08	++	63.8	2.76166	1	0.09655
rs78833617	2	64032741	a	t	0.7262	0.0429	0.0426401	0.0077837	4.299e-08	++	0	0.599315	1	0.4388
rs6808638	3	170218632	a	g	0.9371	0.009	0.0802619	0.0146515	4.3e-08	++	38.1	1.61428	1	0.2039
rs2967376	16	82212884	c	g	0.4076	0.0147	0.0378473	0.0069089	4.3e-08	++	69.9	3.31856	1	0.0685
rs11828343	11	111491322	a	g	0.7148	0.0104	-0.0412228	0.0075252	4.302e-08	--	68	3.12893	1	0.07691
rs893779	2	64255186	t	c	0.7257	0.0431	0.0426314	0.0077824	4.303e-08	++	15.3	1.18018	1	0.2773
rs2911398	16	82212940	t	c	0.4076	0.0147	0.0378463	0.0069089	4.304e-08	++	69.9	3.31762	1	0.06854
rs181113241	X	51259026	a	g	0.0791	0	-0.0619	0.0113	4.305e-08	-?	0	0	0	1
rs11199886	10	123072087	t	g	0.1308	0.0053	-0.0560374	0.0102299	4.306e-08	--	0	0.249446	1	0.6175
rs1975937	19	38091932	a	t	0.8053	0.0147	-0.0468487	0.0085527	4.31e-08	--	0	0.225076	1	0.6352
rs146327889	10	45752311	c	g	0.0154	0.0006	-0.168982	0.0308496	4.311e-08	--	0	0.501743	1	0.4787
rs10758233	9	33889792	t	c	0.599	0.0296	-0.0383448	0.0070003	4.312e-08	--	46.8	1.88009	1	0.1703
rs6433376	2	173564514	t	c	0.2097	0.0133	-0.0463853	0.0084683	4.314e-08	--	0	0.627971	1	0.4281
rs4709484	6	161415693	t	g	0.4335	0.0272	-0.0382867	0.00699	4.318e-08	--	0	0.0498012	1	0.8234
rs770418538	15	40965802	ca	c	0.1754	0	-0.0597	0.0109	4.324e-08	-?	0	0	0	1
rs11707232	3	153742077	a	t	0.1633	0.0199	-0.0519367	0.0094827	4.325e-08	--	9.1	1.10007	1	0.2942
rs1908285	3	87339471	t	c	0.4418	0.0098	0.0373073	0.0068116	4.325e-08	++	0	0.200702	1	0.6542
rs11718646	3	153741996	t	c	0.1633	0.0199	-0.0519368	0.0094827	4.325e-08	--	9.1	1.10008	1	0.2942
rs4803287	19	38079435	a	g	0.8052	0.0146	-0.0468435	0.0085527	4.326e-08	--	0	0.224159	1	0.6359
rs3134940	6	32149816	t	c	0.8312	0.0112	0.0502421	0.0091733	4.326e-08	++	0	0.105304	1	0.7456
rs61791493	3	153743573	a	g	0.8367	0.0199	0.0519357	0.0094827	4.328e-08	++	9.1	1.09973	1	0.2943
rs7162509	15	40863292	a	t	0.8379	0.0036	0.0516265	0.0094262	4.328e-08	++	0	0.809425	1	0.3683
rs7162319	15	40862470	t	c	0.8379	0.0036	0.0516258	0.0094262	4.33e-08	++	0	0.779232	1	0.3774
rs61791468	3	153739520	c	g	0.1633	0.0199	-0.0519344	0.0094826	4.331e-08	--	9	1.0993	1	0.2944
rs9469877	6	34755124	t	c	0.3213	0	0.0471	0.0086	4.332e-08	+?	0	0	0	1
rs9469876	6	34755106	c	g	0.3212	0	0.0471	0.0086	4.332e-08	+?	0	0	0	1
rs12892653	14	70691274	a	g	0.4963	0.0222	0.0376404	0.0068729	4.334e-08	++	0	0.110272	1	0.7398
rs954504	19	38045394	a	g	0.8052	0.0146	-0.0468399	0.0085527	4.336e-08	--	0	0.223533	1	0.6364
rs10420268	19	38047075	a	g	0.8052	0.0146	-0.0468399	0.0085527	4.336e-08	--	0	0.223533	1	0.6364
rs10420552	19	38046967	a	g	0.1948	0.0146	0.0468399	0.0085527	4.336e-08	++	0	0.223533	1	0.6364
rs148978874	19	42741845	t	c	0.0626	0.0111	-0.0810473	0.014799	4.337e-08	--	0	0.225906	1	0.6346
rs2005617	9	33791164	t	c	0.3994	0.0305	0.0383487	0.0070025	4.34e-08	++	45	1.81697	1	0.1777
rs7171945	15	40868177	a	g	0.162	0.0037	-0.0516219	0.0094262	4.34e-08	--	0	0.810862	1	0.3679
rs2967378	16	82213277	a	g	0.408	0.0149	0.0378353	0.0069088	4.341e-08	++	69.8	3.30751	1	0.06896
rs1975939	19	38053239	t	c	0.1948	0.0146	0.0468379	0.0085527	4.341e-08	++	0	0.223167	1	0.6366
rs13063727	3	127767618	c	g	0.7443	0.0075	-0.0426524	0.0077885	4.342e-08	--	80.5	5.12307	1	0.02361
rs35486095	6	34693060	a	at	0.3364	0	0.046	0.0084	4.346e-08	+?	0	0	0	1
rs2012555	18	45417363	t	c	0.4725	0.0038	-0.0372761	0.006807	4.346e-08	--	32.4	1.47912	1	0.2239
rs6668519	1	51193555	a	g	0.641	0.0605	-0.039695	0.0072488	4.348e-08	--	0	0.980038	1	0.3222
rs6947004	7	27642318	a	t	0.2205	0	-0.0890722	0.0162657	4.349e-08	?-	0	0	0	1
rs3131011	6	31111625	t	c	0.2019	0.0027	0.045994	0.0083991	4.349e-08	++	0	0.78748	1	0.3749
rs6508736	19	38061757	a	g	0.8052	0.0146	-0.046834	0.0085527	4.352e-08	--	0	0.222478	1	0.6372
rs7769059	6	31195996	a	g	0.2461	0.025	-0.0437956	0.0079979	4.353e-08	--	2.9	1.02947	1	0.3103
rs9625565	22	29161013	a	g	0.064	0.0294	0.0851395	0.0155484	4.356e-08	++	25.1	1.33552	1	0.2478
rs2967380	16	82213356	t	c	0.5923	0.0147	-0.0378312	0.0069088	4.356e-08	--	69.7	3.30372	1	0.06912
rs35858046	14	70696210	t	c	0.4964	0.0221	0.0376331	0.0068727	4.357e-08	++	0	0.111437	1	0.7385
rs5759119	22	43446354	a	g	0.063	0.0114	0.0778415	0.014216	4.359e-08	++	0	0.169085	1	0.6809
rs1394531988	X	51180552	t	tttta	0.827	0	-0.0449	0.0082	4.36e-08	-?	0	0	0	1
rs7637630	3	153578076	t	c	0.3029	0.0064	-0.0413754	0.0075563	4.361e-08	--	50	1.99815	1	0.1575
rs113023652	3	127620467	a	g	0.9441	0.0059	-0.0844203	0.0154179	4.364e-08	--	0	0.059431	1	0.8074
rs8075822	17	46797439	a	t	0.5626	0.0148	-0.0379043	0.0069228	4.367e-08	--	86.2	7.22559	1	0.007187
rs1007232	3	127801896	a	c	0.2541	0.0075	0.0426627	0.0077919	4.369e-08	++	81.3	5.34018	1	0.02084
rs74905313	11	1624440	a	c	0.1147	0.0021	0.0585739	0.010698	4.37e-08	++	0	0.422167	1	0.5159
rs879187655	2	242433012	g	gt	0.7591	0	0.086752	0.0158446	4.371e-08	?+	0	0	0	1
rs12453898	17	69093492	a	g	0.1485	0.0194	0.0525404	0.0095964	4.375e-08	++	0	0.536199	1	0.464
rs3095335	6	30741305	c	g	0.157	0.0272	-0.0526671	0.0096196	4.375e-08	--	0	0.935916	1	0.3333
rs3132604	6	30741226	t	c	0.157	0.0272	-0.0526674	0.0096196	4.375e-08	--	0	0.935821	1	0.3334
rs2842989	6	160075197	a	g	0.4864	0.0033	0.0376154	0.0068705	4.376e-08	++	0	0.319188	1	0.5721
rs41350744	14	70697154	a	g	0.4961	0.0223	0.0376275	0.0068727	4.377e-08	++	0	0.112357	1	0.7375
rs11239397	10	45731256	t	c	0.9842	0.0028	0.167313	0.0305601	4.378e-08	++	0	0.233668	1	0.6288
rs9283576	3	129489365	t	g	0.8256	0.0008	-0.0492803	0.0090012	4.379e-08	--	0	0.883067	1	0.3474
rs4434496	6	32430508	t	c	0.2902	0.0315	-0.0416302	0.007604	4.381e-08	--	0	0.007986	1	0.9288
rs10460109	18	73036165	t	c	0.4194	0.0086	0.0377015	0.0068865	4.382e-08	++	59.5	2.46985	1	0.116
rs113775019	6	109395509	a	acc	0.874	0	-0.0646	0.0118	4.386e-08	-?	0	0	0	1
rs3818553	9	132591509	a	g	0.7585	0.0014	-0.0437821	0.0079975	4.388e-08	--	0	0.180726	1	0.6708
rs11818288	10	905050	a	c	0.8188	0.0072	-0.0485781	0.0088736	4.389e-08	--	78.8	4.71516	1	0.0299
rs11205768	1	51220127	t	c	0.6411	0.0605	-0.0396836	0.0072489	4.39e-08	--	0	0.974338	1	0.3236
rs62064554	17	46477536	a	c	0.2745	0.001	0.0418	0.0076356	4.392e-08	++	81	5.27337	1	0.02165
rs4439732	15	40858217	c	g	0.1623	0.0039	-0.0515614	0.0094189	4.394e-08	--	0	0.735988	1	0.3909
rs143640906	3	113291841	t	tc	0.7804	0	0.0531	0.0097	4.394e-08	+?	0	0	0	1
rs2336064	3	127625787	t	g	0.5197	0.0035	-0.0376502	0.0068779	4.398e-08	--	82.8	5.81199	1	0.01592
rs139695555	7	98018036	a	g	0.9663	0.0004	-0.104249	0.0190441	4.399e-08	--	0	0.254352	1	0.614
rs72646967	22	19754091	a	c	0.7945	0.0201	0.0481419	0.0087947	4.401e-08	++	0	0.404394	1	0.5248
rs2285567	11	2288803	c	g	0.3744	0.0141	0.0384687	0.0070276	4.402e-08	++	35.9	1.56041	1	0.2116
rs143453062	1	150340182	a	g	0.9394	0.0092	-0.0786639	0.0143709	4.404e-08	--	81.5	5.41874	1	0.01992
rs2911399	16	82213477	t	c	0.4078	0.0148	0.0378204	0.0069094	4.405e-08	++	69.7	3.29554	1	0.06947
rs10414643	19	50097784	t	c	0.7691	0.0075	-0.0448349	0.0081909	4.407e-08	--	4.9	1.05159	1	0.3051
rs5936621	X	70227066	c	g	0.4592	0	0.0312	0.0057	4.408e-08	+?	0	0	0	1
rs5937054	X	70220983	t	c	0.4587	0	0.0312	0.0057	4.408e-08	+?	0	0	0	1
rs58198782	X	70214785	g	gtgaagccat	0.541	0	-0.0312	0.0057	4.408e-08	-?	0	0	0	1
rs7932600	11	134276142	a	g	0.8083	0.0084	-0.0492008	0.0089889	4.412e-08	--	0	0.0339	1	0.8539
rs148907225	2	241254367	a	g	0.0325	0.0148	-0.159062	0.0290603	4.412e-08	--	0	0.311577	1	0.5767
rs796945	10	90150837	t	c	0.6243	0.0202	-0.0388451	0.007097	4.413e-08	--	0	0.099105	1	0.7529
rs56380765	3	127768878	a	c	0.2556	0.0073	0.0426346	0.0077895	4.416e-08	++	80.8	5.20607	1	0.02251
rs76636850	8	128440195	a	g	0.0104	0	-0.409123	0.0747481	4.416e-08	?-	0	0	0	1
rs1354189558	20	62308266	a	g	0.8871	0	-0.0717	0.0131	4.418e-08	-?	0	0	0	1
rs9947494	18	45481695	t	c	0.473	0.0098	-0.0411456	0.0075183	4.431e-08	--	54.6	2.20456	1	0.1376
rs7918400	10	114703136	t	c	0.4838	0.0087	-0.0374132	0.0068365	4.436e-08	--	6.2	1.06569	1	0.3019
rs60174686	12	49707380	a	g	0.1561	0.0185	0.051296	0.0093734	4.437e-08	++	0	0.0094531	1	0.9225
rs1566074320	12	133051210	t	c	0.7172	0	-0.0498	0.0091	4.437e-08	-?	0	0	0	1
rs4878552	9	33896592	t	c	0.5991	0.0295	-0.0383125	0.0070009	4.437e-08	--	49.2	1.96684	1	0.1608
rs11904984	20	10923996	c	g	0.1661	0.0119	-0.0519095	0.0094855	4.438e-08	--	0	0.0090023	1	0.9244
rs12988017	2	64071600	a	g	0.7259	0.0428	0.0425855	0.0077818	4.438e-08	++	0	0.810759	1	0.3679
rs113402342	7	27931755	t	c	0.0139	0.0032	-0.17203	0.0314356	4.438e-08	--	0	0.612638	1	0.4338
rs11718780	3	170236793	a	t	0.9342	0.01	0.078567	0.0143569	4.439e-08	++	35.1	1.54094	1	0.2145
rs4871722	8	127659839	t	c	0.0617	0	-0.163538	0.0298839	4.439e-08	?-	0	0	0	1
rs16855203	3	170234776	a	t	0.9342	0.01	0.0785653	0.0143567	4.44e-08	++	35.1	1.54016	1	0.2146
rs6077970	20	10923940	a	g	0.1661	0.012	-0.0519083	0.0094855	4.441e-08	--	0	0.0089621	1	0.9246
rs58083473	6	33024972	a	g	0.8738	0.021	0.0578488	0.0105712	4.442e-08	++	0	0.072367	1	0.7879
rs6077969	20	10923803	a	g	0.1661	0.012	-0.0519079	0.0094855	4.442e-08	--	0	0.008945	1	0.9246
rs12807781	11	102430108	a	g	0.2417	0.005	-0.045085	0.0082388	4.442e-08	--	12.9	1.14771	1	0.284
rs34553045	6	32561565	t	c	0.8409	0.0036	-0.0516711	0.0094424	4.443e-08	--	83.8	6.17261	1	0.01297
rs8110284	19	38422517	t	c	0.1974	0.0131	0.0464515	0.0084886	4.444e-08	++	0	0.355434	1	0.5511
rs3850874	1	51063131	t	c	0.3862	0.0638	0.0390271	0.0071319	4.446e-08	++	0	0.621441	1	0.4305
rs1031401	8	109089326	t	c	0.2234	0.006	-0.0458074	0.008371	4.446e-08	--	23.6	1.30921	1	0.2525
rs9819960	3	127784513	t	c	0.7458	0.0074	-0.042638	0.0077919	4.447e-08	--	81.5	5.41453	1	0.01997
rs7216971	17	46447307	a	t	0.2734	0.0016	0.041779	0.0076351	4.45e-08	++	80.6	5.15036	1	0.02324
rs6554759	5	1317102	a	g	0.8033	0.0184	0.0481769	0.0088044	4.451e-08	++	0	0.0054684	1	0.9411
rs1435572833	6	160747963	t	c	0.2723	0	-0.0487	0.0089	4.452e-08	-?	0	0	0	1
rs1561921301	6	32599632	t	c	0.3745	0	-0.0487	0.0089	4.452e-08	-?	0	0	0	1
rs10918667	1	167180137	t	c	0.7223	0.0287	-0.0438652	0.0080164	4.452e-08	--	71.7	3.53583	1	0.06006
rs6765297	3	70841272	t	g	0.3786	0.0386	-0.039392	0.007199	4.453e-08	--	0	0.0466285	1	0.829
rs11721281	3	127790935	a	g	0.2542	0.0074	0.0426352	0.0077918	4.454e-08	++	81.5	5.41133	1	0.02001
rs9289325	3	127779693	a	c	0.7458	0.0074	-0.0426347	0.0077918	4.456e-08	--	81.5	5.41072	1	0.02001
rs3774796	3	127780473	a	g	0.7458	0.0074	-0.0426347	0.0077918	4.456e-08	--	81.5	5.41075	1	0.02001
rs1044843	3	127783698	a	t	0.7458	0.0074	-0.0426347	0.0077918	4.456e-08	--	81.5	5.41072	1	0.02001
rs7621787	3	170146862	a	t	0.8899	0.0169	0.0611046	0.0111674	4.457e-08	++	52.3	2.09681	1	0.1476
rs9819578	3	127793438	t	c	0.2542	0.0074	0.0426346	0.0077918	4.457e-08	++	81.5	5.41075	1	0.02001
rs6799994	3	170240978	a	c	0.9342	0.0099	0.0781622	0.0142847	4.457e-08	++	36.5	1.57467	1	0.2095
rs1007233	3	127801776	t	g	0.2541	0.0074	0.0426335	0.0077918	4.46e-08	++	81.5	5.40961	1	0.02003
rs9858267	3	127786551	a	g	0.2542	0.0074	0.0426328	0.0077918	4.462e-08	++	81.5	5.4089	1	0.02003
rs1042912	3	127789695	t	c	0.2542	0.0074	0.0426328	0.0077918	4.462e-08	++	81.5	5.4089	1	0.02003
rs4793951	17	46678814	t	c	0.8112	0.0041	-0.0472578	0.0086371	4.463e-08	--	92.7	13.6709	1	0.0002178
rs574652751	2	63375102	ca	c	0.5488	0	0.0476	0.0087	4.468e-08	+?	0	0	0	1
rs6943025	7	98037557	a	t	0.8663	0.009	-0.055069	0.0100655	4.473e-08	--	45.5	1.83336	1	0.1757
rs11253459	10	886402	t	c	0.1813	0.0074	0.0485583	0.0088757	4.477e-08	++	77.7	4.48289	1	0.03424
rs9734135	11	111536190	a	g	0.7267	0.0065	-0.0419528	0.0076684	4.479e-08	--	66.1	2.94557	1	0.08611
rs17880096	22	29105202	c	g	0.0448	0.0181	0.0981035	0.0179321	4.479e-08	++	58.8	2.42946	1	0.1191
rs7396048	11	2285009	c	g	0.3724	0.016	0.0384741	0.0070326	4.48e-08	++	45.1	1.82264	1	0.177
rs10459537	14	70690476	a	g	0.4964	0.0223	0.0375977	0.0068726	4.483e-08	++	0	0.117284	1	0.732
rs1280856090	2	63869597	ct	c	0.6187	0	-0.0465	0.0085	4.485e-08	-?	0	0	0	1
rs35554116	8	127915160	t	c	0.6992	0	0.0810175	0.0148098	4.487e-08	?+	0	0	0	1
rs4803233	19	38048474	a	g	0.8053	0.0145	-0.0468014	0.0085553	4.489e-08	--	0	0.23484	1	0.628
rs2165108	2	111861993	a	t	0.0431	0.0056	0.0930558	0.0170116	4.497e-08	++	77.5	4.43589	1	0.03519
rs10831657	11	2279150	c	g	0.14	0.0103	-0.0551815	0.0100879	4.498e-08	--	0	0.0838138	1	0.7722
rs2517730	6	29906109	a	t	0.3514	0	0.0454	0.0083	4.503e-08	+?	0	0	0	1
rs2517748	6	29897350	t	c	0.3946	0	0.0454	0.0083	4.503e-08	+?	0	0	0	1
rs1411402	1	10579545	t	g	0.3079	0.0011	-0.0405041	0.007405	4.505e-08	--	0	0.150375	1	0.6982
rs7219816	17	46393794	t	g	0.7265	0.0014	-0.0417612	0.007635	4.507e-08	--	81.2	5.33237	1	0.02093
rs386704731	6	109493399	t	c	0.1015	0	0.0722	0.0132	4.508e-08	+?	0	0	0	1
rs149932571	1	150353670	a	g	0.0612	0.0087	0.0782954	0.0143144	4.508e-08	++	81.2	5.31811	1	0.0211
rs1449983687	22	40481736	a	g	0.0617	0	0.0897	0.0164	4.513e-08	+?	0	0	0	1
rs12944592	17	46430405	a	g	0.2736	0.0013	0.0417579	0.0076349	4.517e-08	++	81.2	5.32887	1	0.02097
rs17211699	6	32626037	t	g	0.0838	0.0175	-0.0715489	0.0130818	4.517e-08	--	45.8	1.8465	1	0.1742
rs2250083	9	33888753	a	g	0.599	0.0296	-0.038287	0.0070004	4.52e-08	--	44.1	1.79	1	0.1809
rs5833388	2	111867021	a	at	0.4191	0	-0.0443	0.0081	4.522e-08	-?	0	0	0	1
rs13100212	3	127803657	a	g	0.2541	0.0075	0.0426159	0.007792	4.522e-08	++	81.5	5.39315	1	0.02022
rs9882664	3	127766058	t	g	0.254	0.0073	0.0426197	0.0077928	4.523e-08	++	81.8	5.49927	1	0.01902
rs436852	3	153913403	a	g	0.8502	0.0187	0.0536594	0.0098113	4.523e-08	++	0.1	1.00112	1	0.317
rs1404742390	8	128329233	t	c	0.0428	0	0.1061	0.0194	4.524e-08	+?	0	0	0	1
rs8078038	17	46431034	a	g	0.7265	0.0014	-0.0417558	0.0076349	4.525e-08	--	81.2	5.32679	1	0.021
rs1553753	17	46420806	t	c	0.7264	0.0013	-0.0417555	0.0076349	4.526e-08	--	81.2	5.3265	1	0.021
rs4131712	17	46394172	c	g	0.7265	0.0014	-0.0417555	0.0076349	4.526e-08	--	81.2	5.3265	1	0.021
rs34558560	8	128014310	cat	c	0.0792	0	0.0793	0.0145	4.527e-08	+?	0	0	0	1
rs4428528	6	32430362	c	g	0.7107	0.0321	0.0415849	0.0076038	4.528e-08	++	0	0.0101427	1	0.9198
rs834027	9	33988235	t	c	0.3998	0.0297	0.0379465	0.0069386	4.529e-08	++	39.1	1.64094	1	0.2002
rs577044	11	111490420	t	g	0.7127	0.0116	-0.0411518	0.0075247	4.529e-08	--	69.1	3.23313	1	0.07216
rs552387	11	111490047	t	g	0.2873	0.0116	0.0411518	0.0075247	4.529e-08	++	69.1	3.23313	1	0.07216
rs11608122	11	111535105	t	c	0.2719	0.0058	0.0419359	0.0076682	4.53e-08	++	65.9	2.9322	1	0.08683
rs765867	10	869901	t	g	0.1807	0.007	0.0485333	0.0088746	4.531e-08	++	79	4.75721	1	0.02918
rs2581042	2	64306443	a	g	0.4699	0.0395	0.0381214	0.0069708	4.532e-08	++	53.1	2.13046	1	0.1444
rs566994796	7	27425879	a	g	0.7781	0	0.0525	0.0096	4.532e-08	+?	0	0	0	1
rs33986730	4	74483077	t	c	0.4123	0.0009	-0.0380967	0.0069663	4.532e-08	--	83.6	6.09486	1	0.01356
rs9827421	3	127775499	t	c	0.2541	0.0073	0.0426168	0.0077928	4.532e-08	++	81.8	5.49626	1	0.01906
rs9941475	19	38064517	t	c	0.1948	0.0146	0.0467731	0.0085528	4.533e-08	++	0	0.229426	1	0.6319
rs10403173	19	38078680	a	g	0.1948	0.0146	0.0467718	0.0085527	4.535e-08	++	0	0.229174	1	0.6321
rs3829688	19	38077100	t	c	0.8052	0.0146	-0.0467718	0.0085527	4.535e-08	--	0	0.229179	1	0.6321
rs10412510	19	38075944	a	g	0.8052	0.0146	-0.0467718	0.0085527	4.535e-08	--	0	0.229179	1	0.6321
rs13744	19	38077912	t	c	0.1948	0.0146	0.0467718	0.0085527	4.535e-08	++	0	0.229174	1	0.6321
rs28397310	6	31234501	a	c	0.1505	0	0.0607	0.0111	4.539e-08	+?	0	0	0	1
rs55756439	3	153918793	a	at	0.1524	0.0164	-0.0533594	0.0097577	4.54e-08	--	0.1	1.00114	1	0.317
rs11205751	1	51115173	t	c	0.6143	0.0637	-0.0390047	0.0071328	4.542e-08	--	0	0.533914	1	0.465
rs1204844920	6	109451025	t	taatttaa	0.108	0	0.0689	0.0126	4.545e-08	+?	0	0	0	1
rs3088008	12	49724955	a	c	0.8252	0.0304	-0.0494073	0.0090353	4.546e-08	--	0	0.0069222	1	0.9337
rs116126218	3	169552889	a	g	0.0281	0.0027	-0.127131	0.0232499	4.551e-08	--	77.3	4.40889	1	0.03575
rs10408619	19	38070474	t	c	0.1948	0.0146	0.0467662	0.0085527	4.552e-08	++	0	0.228171	1	0.6329
rs4802051	19	38072328	a	c	0.1948	0.0146	0.0467662	0.0085527	4.552e-08	++	0	0.228171	1	0.6329
rs28512414	19	38056574	a	t	0.1948	0.0146	0.0467662	0.0085527	4.552e-08	++	0	0.228171	1	0.6329
rs4803262	19	38066760	a	g	0.1948	0.0146	0.0467662	0.0085527	4.552e-08	++	0	0.228171	1	0.6329
rs9263788	6	31128259	a	g	0.202	0.0028	0.0459273	0.0083993	4.552e-08	++	0	0.775505	1	0.3785
rs9269045	6	32438715	c	g	0.2884	0.0316	-0.0416622	0.0076196	4.558e-08	--	0	0.0491821	1	0.8245
rs1562450588	6	30322931	g	gt	0.1191	0	-0.0678	0.0124	4.558e-08	-?	0	0	0	1
rs144993509	4	106454523	a	g	0.0282	0.0105	-0.12565	0.0229807	4.561e-08	--	0	0.0008134	1	0.9772
rs2252367	9	33832999	a	c	0.4009	0.0296	0.0382755	0.0070004	4.561e-08	++	42.4	1.73491	1	0.1878
rs61344287	3	153611600	c	g	0.8435	0.016	0.0525154	0.0096051	4.565e-08	++	0	0.122723	1	0.7261
rs56393618	3	153612524	a	g	0.1565	0.016	-0.0525155	0.0096051	4.565e-08	--	0	0.12273	1	0.7261
rs67497292	6	31766844	a	g	0.9603	0.003	0.0987711	0.0180656	4.568e-08	++	0	0.0623124	1	0.8029
rs2056438	2	8600827	a	g	0.684	0.0386	-0.0418187	0.0076489	4.57e-08	--	0	0.362158	1	0.5473
rs202183540	7	1944537	c	g	0.2408	0	0.0585	0.0107	4.57e-08	+?	0	0	0	1
rs17818412	8	25881938	t	c	0.8932	0.0149	-0.060609	0.0110858	4.57e-08	--	0	0.807038	1	0.369
rs3094227	6	31117378	a	c	0.2028	0.0025	0.0458934	0.0083943	4.571e-08	++	0	0.898184	1	0.3433
rs72752071	1	204440097	a	g	0.0983	0	0.0749	0.0137	4.573e-08	+?	0	0	0	1
rs10951169	7	27555914	a	g	0.3071	0	0.0782971	0.0143214	4.574e-08	?+	0	0	0	1
rs3131300	6	32151934	a	g	0.8313	0.0116	0.050167	0.0091764	4.578e-08	++	0	0.115316	1	0.7342
rs35765635	18	61015180	t	c	0.5668	0.0062	0.0383491	0.007015	4.584e-08	++	0	0.332674	1	0.5641
rs1453260949	20	62246541	a	g	0.193	0	-0.0574	0.0105	4.586e-08	-?	0	0	0	1
rs5933885	X	11462392	t	c	0.6425	0	0.0328	0.006	4.586e-08	+?	0	0	0	1
rs2005616	9	33791033	t	g	0.6006	0.0305	-0.0382804	0.0070025	4.586e-08	--	44.4	1.79699	1	0.1801
rs6763931	3	141102833	a	g	0.4462	0.0065	0.0375684	0.0068723	4.587e-08	++	38.7	1.63196	1	0.2014
rs4784003	16	57708642	t	g	0.5157	0.0263	-0.041293	0.0075537	4.588e-08	--	0	0.0059988	1	0.9383
rs1821632	3	70840395	a	t	0.6189	0.0362	0.0392804	0.0071859	4.594e-08	++	0	0.0353003	1	0.851
rs28460154	4	106446209	c	g	0.9286	0.014	0.0754918	0.0138102	4.594e-08	++	71.3	3.48772	1	0.06183
rs9806066	14	53827005	a	g	0.5154	0.0098	-0.0378767	0.0069291	4.595e-08	--	0	0.726984	1	0.3939
rs59755459	16	79836191	a	g	0.9183	0.0277	-0.0721873	0.013206	4.596e-08	--	0	0.0029227	1	0.9569
rs61185428	16	79833391	a	g	0.9183	0.0276	-0.0719345	0.0131598	4.597e-08	--	0	0.0046577	1	0.9456
rs61435284	16	79832955	a	g	0.0817	0.0276	0.0719357	0.01316	4.597e-08	++	0	0.0046732	1	0.9455
rs7140266	14	69004805	t	c	0.4569	0.022	0.0375631	0.0068718	4.597e-08	++	11.9	1.13459	1	0.2868
rs8110865	19	38047387	a	g	0.1948	0.0147	0.0467527	0.008553	4.597e-08	++	0	0.208472	1	0.648
rs62138791	2	43897671	a	g	0.807	0.0084	0.0479704	0.0087761	4.602e-08	++	0	0.0438935	1	0.8341
rs9359139	6	76487269	c	g	0.854	0.004	0.0538395	0.0098499	4.603e-08	++	40.8	1.68807	1	0.1939
rs28894078	6	29917033	a	g	0.3706	0.0187	0.0387519	0.0070896	4.603e-08	++	43.6	1.77379	1	0.1829
rs83921	9	33797056	a	t	0.3995	0.0305	0.0382753	0.0070025	4.604e-08	++	44.4	1.80013	1	0.1797
rs67763815	17	30073465	g	gcagagttct	0.3851	0	-0.0481	0.0088	4.605e-08	-?	0	0	0	1
rs11204712	1	150690224	a	g	0.5001	0.0006	0.0372028	0.0068064	4.607e-08	++	0	0.387749	1	0.5335
rs112654436	19	42741544	t	c	0.9374	0.0112	0.0808913	0.0147995	4.607e-08	++	0	0.232132	1	0.6299
rs7575657	2	202103970	a	c	0.4911	0.0123	-0.0372109	0.006808	4.609e-08	--	0	0.67356	1	0.4118
rs276698	6	76473071	t	c	0.8541	0.0041	0.0538373	0.0098499	4.609e-08	++	40.8	1.68899	1	0.1937
rs12796060	11	69168148	a	g	0.8666	0	-0.0634	0.0116	4.616e-08	-?	0	0	0	1
rs4871763	8	127976130	t	c	0.9032	0.0122	-0.0625873	0.0114516	4.619e-08	--	93.7	15.777	1	7.127e-05
rs55698767	17	69060121	t	g	0.7459	0.0117	0.0434329	0.0079471	4.623e-08	++	0	0.409792	1	0.5221
rs201081105	9	112969744	a	at	0.017	0.0031	0.150738	0.0275816	4.625e-08	++	72.2	3.60162	1	0.05772
rs10511012	3	70839752	t	g	0.3791	0.0388	-0.0393411	0.0071985	4.625e-08	--	0	0.0414367	1	0.8387
rs3130503	6	31137165	a	g	0.2028	0.0025	0.0458754	0.0083943	4.627e-08	++	0	0.82863	1	0.3627
rs9282155	6	32633608	c	g	0.8381	0	-0.0623	0.0114	4.631e-08	-?	0	0	0	1
rs7758583	6	161434887	a	g	0.432	0.027	-0.0382159	0.0069932	4.637e-08	--	0	0.0368032	1	0.8479
rs28468662	16	79837220	c	g	0.0815	0.0277	0.0722022	0.0132125	4.637e-08	++	0	0.000347	1	0.9851
rs62499129	8	25883604	a	g	0.0876	0.0094	0.065797	0.0120406	4.639e-08	++	0	0.651265	1	0.4197
rs9268894	6	32431954	t	g	0.7112	0.0323	0.0415531	0.0076042	4.642e-08	++	0	0.0132016	1	0.9085
rs11205746	1	51093690	a	g	0.6138	0.0638	-0.0389722	0.0071319	4.643e-08	--	0	0.640068	1	0.4237
rs9989493	17	46594424	t	c	0.2055	0.0087	0.0456848	0.0083603	4.643e-08	++	92.4	13.2109	1	0.0002783
rs12452212	17	46391078	t	c	0.2735	0.0014	0.0417208	0.007635	4.645e-08	++	81.5	5.39307	1	0.02022
rs58771961	2	242266079	a	c	0.2117	0.0281	-0.0462112	0.0084568	4.645e-08	--	90.7	10.7573	1	0.001039
rs9268845	6	32429204	t	c	0.286	0.0332	-0.0415664	0.0076068	4.645e-08	--	0	0.0011974	1	0.9724
rs10888700	1	51086337	t	c	0.6138	0.0638	-0.0389709	0.0071319	4.647e-08	--	0	0.639553	1	0.4239
rs2523714	6	30171369	t	g	0.1826	0.0316	-0.0491522	0.0089952	4.648e-08	--	47.8	1.91634	1	0.1663
rs2284166	6	30169475	t	c	0.8174	0.0316	0.0491522	0.0089952	4.648e-08	++	47.8	1.91634	1	0.1663
rs13195205	6	117159542	a	g	0.3128	0.0013	0.0399898	0.0073184	4.648e-08	++	0	0.416405	1	0.5187
rs4410644	5	44286562	a	g	0.6689	0.0037	-0.039848	0.0072925	4.65e-08	--	15.6	1.1842	1	0.2765
rs113810029	11	1631406	t	c	0.118	0.0036	0.0577144	0.0105623	4.65e-08	++	0	0.350439	1	0.5539
rs2053786	5	44280735	t	g	0.3311	0.0038	0.0398473	0.0072925	4.652e-08	++	15.6	1.18456	1	0.2764
rs9916227	17	46389912	a	g	0.7265	0.0014	-0.0417185	0.007635	4.653e-08	--	81.4	5.39074	1	0.02024
rs12452234	17	46391198	t	c	0.2735	0.0014	0.0417185	0.007635	4.653e-08	++	81.4	5.39074	1	0.02024
rs6949496	7	27559694	t	c	0.3075	0	0.078227	0.0143168	4.655e-08	?+	0	0	0	1
rs113899460	1	51217065	a	g	0.6411	0.0605	-0.0396105	0.0072495	4.658e-08	--	0	0.988781	1	0.32
rs111518061	19	42764079	a	g	0.9375	0.011	0.0815536	0.0149259	4.658e-08	++	0	0.419183	1	0.5173
rs593307	5	44358915	a	g	0.3151	0.0079	0.0402395	0.0073648	4.663e-08	++	61.5	2.60018	1	0.1069
rs17169462	7	97839140	t	c	0.1452	0.0086	0.0525413	0.0096165	4.665e-08	++	0	0.549439	1	0.4585
rs879266424	6	31014009	a	t	0.3732	0	0.0448	0.0082	4.671e-08	+?	0	0	0	1
rs1554309221	6	31014010	a	c	0.6268	0	-0.0448	0.0082	4.671e-08	-?	0	0	0	1
rs61792348	3	153707696	t	c	0.1634	0.021	-0.0520911	0.0095345	4.671e-08	--	17.8	1.21625	1	0.2701
rs10963932	9	19051733	t	c	0.4567	0.0078	-0.0375473	0.0068726	4.673e-08	--	0	0.51997	1	0.4709
rs7253317	19	38917869	a	t	0.8845	0.0145	0.0598903	0.0109623	4.674e-08	++	0	0.803295	1	0.3701
rs10934847	3	127788955	a	g	0.2539	0.0075	0.0425667	0.0077918	4.681e-08	++	81.6	5.44259	1	0.01965
rs13272473	8	23178979	t	c	0.7259	0.005	-0.0412631	0.0075538	4.692e-08	--	0	0.6948	1	0.4045
rs9854763	3	127797890	a	g	0.7458	0.0074	-0.0425633	0.0077918	4.693e-08	--	81.6	5.43931	1	0.01969
rs10886907	10	123073732	c	g	0.1314	0.0056	-0.0558803	0.0102297	4.693e-08	--	0	0.256768	1	0.6123
rs10886906	10	123073725	a	g	0.1314	0.0056	-0.0558801	0.0102297	4.694e-08	--	0	0.256729	1	0.6124
rs1028078666	3	141125705	c	g	0.5564	0	-0.0437	0.008	4.695e-08	-?	0	0	0	1
rs17801787	3	70873003	t	c	0.3898	0.0292	-0.0391169	0.007161	4.695e-08	--	0	0.124912	1	0.7238
rs1273198628	8	23413603	a	act	0.4386	0	-0.0437	0.008	4.695e-08	-?	0	0	0	1
rs62529852	8	127877053	a	g	0.0254	0.0028	-0.1232	0.0225538	4.695e-08	--	28.8	1.40424	1	0.236
rs386738847	9	132555021	a	g	0.7573	0	-0.0508	0.0093	4.698e-08	-?	0	0	0	1
rs28528304	3	127778054	t	c	0.7458	0.0074	-0.0425614	0.0077918	4.699e-08	--	81.6	5.43716	1	0.01971
rs62186360	2	242166212	t	c	0.231	0.048	-0.0455611	0.008341	4.699e-08	--	84.7	6.53633	1	0.01057
rs9820563	3	127780871	a	g	0.7458	0.0074	-0.0425614	0.0077918	4.699e-08	--	81.6	5.43716	1	0.01971
rs9842795	3	127778067	a	c	0.2542	0.0074	0.0425614	0.0077918	4.699e-08	++	81.6	5.43716	1	0.01971
rs13094149	3	127795569	t	c	0.2542	0.0074	0.0425609	0.0077918	4.701e-08	++	81.6	5.43684	1	0.01972
rs12695506	3	127791800	a	g	0.7458	0.0074	-0.0425606	0.0077918	4.702e-08	--	81.6	5.43655	1	0.01972
rs10888707	1	51226608	a	g	0.359	0.0605	0.0395934	0.0072488	4.706e-08	++	3.1	1.03152	1	0.3098
rs11199889	10	123074793	t	c	0.8688	0.0055	0.0558743	0.0102296	4.707e-08	++	0	0.255697	1	0.6131
rs10886908	10	123074262	t	c	0.1314	0.0056	-0.0558745	0.0102296	4.707e-08	--	0	0.255754	1	0.6131
rs12695504	3	127791388	c	g	0.2542	0.0074	0.0425581	0.0077918	4.71e-08	++	81.6	5.43401	1	0.01975
rs11253494	10	937047	t	c	0.1791	0.0094	0.0486518	0.0089075	4.711e-08	++	70.5	3.38877	1	0.06564
rs11253493	10	936931	t	c	0.8209	0.0094	-0.0486518	0.0089075	4.711e-08	--	70.5	3.38877	1	0.06564
rs3101747	19	38146386	c	g	0.1948	0.0143	0.0467123	0.0085526	4.714e-08	++	0	0.293846	1	0.5878
rs3101746	19	38146400	a	t	0.8052	0.0143	-0.0467123	0.0085526	4.714e-08	--	0	0.293846	1	0.5878
rs9368615	6	29906813	t	g	0.3645	0.0221	0.0387197	0.0070894	4.717e-08	++	44.2	1.79333	1	0.1805
rs12003940	9	19101350	a	g	0.761	0.0154	-0.0444485	0.0081383	4.718e-08	--	0	0.009091	1	0.924
rs6661281	1	156074845	t	c	0.6032	0.0095	-0.0380967	0.0069754	4.72e-08	--	76	4.15879	1	0.04142
rs1284260369	6	109483826	a	c	0.8732	0	-0.0639	0.0117	4.72e-08	-?	0	0	0	1
rs951366	1	205685352	t	c	0.6247	0.0067	-0.0382504	0.0070036	4.72e-08	--	0	0.760838	1	0.3831
rs28894079	6	29917038	a	g	0.3706	0.0187	0.0387181	0.0070893	4.723e-08	++	44.3	1.79432	1	0.1804
rs130076	6	31122482	a	g	0.1971	0.0245	-0.0474471	0.0086876	4.723e-08	--	0	0.185455	1	0.6667
rs4871723	8	127659840	t	c	0.9383	0	0.163249	0.0298915	4.724e-08	?+	0	0	0	1
rs73739674	6	33037865	t	c	0.151	0.0209	-0.0530444	0.0097127	4.725e-08	--	0	0.433067	1	0.5105
rs73739677	6	33037878	a	g	0.151	0.0209	-0.0530444	0.0097127	4.725e-08	--	0	0.433067	1	0.5105
rs8035465	15	59932292	t	c	0.4031	0.031	-0.0382856	0.0070105	4.731e-08	--	35.2	1.54415	1	0.214
rs140065554	X	51245692	a	g	0.0361	0	0.0841	0.0154	4.734e-08	+?	0	0	0	1
rs4952952	2	43149973	t	c	0.7279	0.0155	-0.0422031	0.0077281	4.736e-08	--	0	0.0852707	1	0.7703
rs6764769	3	141100280	a	g	0.5535	0.0066	-0.0375263	0.0068718	4.736e-08	--	39.7	1.65752	1	0.1979
rs6457597	6	32444455	t	c	0.7112	0.0324	0.0415264	0.0076044	4.738e-08	++	0	0.0078467	1	0.9294
rs12569773	10	123156699	a	g	0.849	0.0179	0.0563517	0.0103193	4.739e-08	++	40.2	1.67303	1	0.1959
rs183139224	X	50862468	t	c	0.1174	0	0.0486	0.0089	4.743e-08	+?	0	0	0	1
rs34378400	17	46589265	a	g	0.7956	0.0079	-0.0456943	0.008368	4.745e-08	--	92.2	12.864	1	0.000335
rs56211835	3	127803232	t	c	0.2542	0.0074	0.0425493	0.007792	4.745e-08	++	81.6	5.42618	1	0.01984
rs9906651	17	46434993	a	g	0.2735	0.0014	0.0416904	0.007635	4.75e-08	++	81.4	5.36198	1	0.02058
rs1749269	9	33836655	a	g	0.5991	0.0296	-0.0382251	0.0070004	4.751e-08	--	41.3	1.70447	1	0.1917
rs1188127423	6	109450464	a	g	0.1071	0	0.0688	0.0126	4.753e-08	+?	0	0	0	1
rs8106895	19	38848861	c	g	0.7718	0.0318	0.0452137	0.0082804	4.753e-08	++	58.4	2.4042	1	0.121
rs55662845	5	177879860	a	g	0.6813	0.0044	-0.0403261	0.0073854	4.755e-08	--	0	0.0008195	1	0.9772
rs9814461	3	127792309	a	g	0.2542	0.0074	0.0425464	0.0077921	4.755e-08	++	81.6	5.42343	1	0.01987
rs1531549	19	38088009	t	c	0.8052	0.0146	-0.0466998	0.0085527	4.756e-08	--	0	0.234198	1	0.6284
rs2894258	6	32433312	a	g	0.7112	0.0323	0.0415202	0.0076043	4.759e-08	++	0	0.0165961	1	0.8975
rs2395189	6	32433308	a	c	0.7112	0.0323	0.0415202	0.0076043	4.759e-08	++	0	0.0165961	1	0.8975
rs7746922	6	32430975	a	c	0.2911	0.031	-0.041516	0.0076037	4.763e-08	--	0	0.011483	1	0.9147
rs199978048	2	62968063	g	gt	0.9854	0.0026	0.163149	0.0298812	4.764e-08	++	0	0.0100067	1	0.9203
rs75274505	2	63828139	t	g	0.9611	0	0.0992322	0.0181754	4.769e-08	++	0	0.134614	1	0.7137
rs2894259	6	32433315	a	g	0.2888	0.0323	-0.0415173	0.0076043	4.769e-08	--	0	0.0164404	1	0.898
rs13063604	3	127804730	a	g	0.2542	0.0074	0.0425421	0.007792	4.77e-08	++	81.5	5.4191	1	0.01992
rs4802024	19	38052193	t	c	0.8052	0.0146	-0.0466945	0.0085527	4.772e-08	--	0	0.23323	1	0.6291
rs1920591	12	114706209	a	g	0.366	0.0224	0.0398229	0.0072942	4.773e-08	++	16.5	1.19824	1	0.2737
rs9888949	16	79836817	c	g	0.9185	0.0277	-0.0721348	0.0132125	4.773e-08	--	0	0.0004679	1	0.9827
rs1554167206	6	32631043	t	c	0.8274	0	-0.0606	0.0111	4.776e-08	-?	0	0	0	1
rs1159565240	8	128146276	g	gtta	0.0518	0	-0.101	0.0185	4.776e-08	-?	0	0	0	1
rs7865402	9	33955585	c	g	0.6001	0.0301	-0.0378771	0.006938	4.777e-08	--	46.6	1.8742	1	0.171
rs6108759	20	10929554	t	c	0.8286	0.0135	0.0509496	0.0093324	4.777e-08	++	0	0.0022741	1	0.962
rs9897162	17	46424789	a	g	0.2736	0.0013	0.0416819	0.0076349	4.778e-08	++	81.3	5.35319	1	0.02068
rs16955397	17	46394330	a	g	0.7265	0.0014	-0.0416819	0.0076349	4.778e-08	--	81.3	5.35319	1	0.02068
rs9848345	3	127779220	t	c	0.2541	0.0073	0.0425436	0.0077928	4.779e-08	++	81.9	5.52304	1	0.01877
rs9268862	6	32430167	a	c	0.7111	0.0323	0.0415136	0.0076042	4.78e-08	++	0	0.0113817	1	0.915
rs57938324	19	42764352	t	c	0.9358	0.0116	0.0802652	0.0147026	4.782e-08	++	0	0.470344	1	0.4928
rs7814962	8	128689380	t	c	0.0795	0.0149	0.0696719	0.0127626	4.786e-08	++	98.1	53.2541	1	2.931e-13
rs11253492	10	936873	t	c	0.821	0.0094	-0.0486275	0.0089077	4.788e-08	--	70.7	3.40731	1	0.06491
rs1329915424	3	170074001	a	aaat	0.1229	0	-0.0666	0.0122	4.788e-08	-?	0	0	0	1
rs9907699	17	46434138	t	c	0.7265	0.0014	-0.041679	0.007635	4.789e-08	--	81.3	5.35036	1	0.02072
rs10838725	11	47557871	t	c	0.7218	0.0293	-0.0419848	0.007691	4.789e-08	--	43.4	1.76703	1	0.1838
rs9813438	3	127797796	c	g	0.7459	0.0074	-0.0425362	0.007792	4.789e-08	--	81.9	5.51247	1	0.01888
rs12206352	6	31772829	t	c	0.0397	0.003	-0.09862	0.0180656	4.789e-08	--	0	0.0648058	1	0.7991
rs10870460	12	133107508	a	g	0.3076	0	0.0464	0.0085	4.793e-08	+?	0	0	0	1
rs1566184392	12	133126692	a	g	0.3127	0	0.0464	0.0085	4.793e-08	+?	0	0	0	1
rs220	7	27937545	t	c	0.5795	0.002	-0.0376206	0.0068918	4.795e-08	--	70.8	3.42709	1	0.06413
rs251731	16	4310709	t	c	0.4888	0.005	-0.037166	0.0068088	4.801e-08	--	0	0.0543481	1	0.8157
rs71475921	11	47573342	a	g	0.2782	0.0294	0.0419821	0.0076912	4.802e-08	++	43.4	1.7656	1	0.1839
rs10838726	11	47568344	c	g	0.7218	0.0294	-0.0419819	0.0076912	4.803e-08	--	43.4	1.76547	1	0.1839
rs10612455	6	30909382	a	acctg	0.2254	0	-0.0524	0.0096	4.806e-08	-?	0	0	0	1
rs5800496	12	102463532	cttt	c	0.7921	0.0145	-0.045874	0.0084045	4.808e-08	--	0	0.114962	1	0.7346
rs4708851	6	160253367	t	c	0.7257	0.0077	-0.0426171	0.0078078	4.808e-08	--	70.2	3.3581	1	0.06688
rs149936356	22	28928858	a	c	0.9764	0.0009	-0.124202	0.0227556	4.814e-08	--	80	5.01135	1	0.02518
rs7851792	9	33955680	t	c	0.6002	0.0301	-0.0378675	0.006938	4.816e-08	--	46.8	1.88061	1	0.1703
rs339502	5	44364007	a	t	0.3154	0.0079	0.0401923	0.007364	4.816e-08	++	58.6	2.41824	1	0.1199
rs12202296	6	29908469	t	c	0.6366	0.0219	-0.0387264	0.0070955	4.818e-08	--	48	1.92428	1	0.1654
rs2517779	6	29893235	t	c	0.3957	0	0.0453	0.0083	4.82e-08	+?	0	0	0	1
rs2517780	6	29893154	a	t	0.6043	0	-0.0453	0.0083	4.82e-08	-?	0	0	0	1
rs1183725868	6	29897259	a	t	0.3954	0	0.0453	0.0083	4.82e-08	+?	0	0	0	1
rs67953251	7	47477399	t	tataaa	0.3522	0	-0.0453	0.0083	4.82e-08	-?	0	0	0	1
rs2517745	6	29897694	a	g	0.3955	0	0.0453	0.0083	4.82e-08	+?	0	0	0	1
rs1221261677	12	65053842	a	g	0.5718	0	0.0453	0.0083	4.82e-08	+?	0	0	0	1
rs10124307	9	33803408	t	c	0.6276	0	-0.0453	0.0083	4.82e-08	-?	0	0	0	1
rs8013825	14	70657952	a	c	0.5031	0.0242	-0.0378581	0.0069365	4.821e-08	--	0	0.287287	1	0.592
rs1808799	3	86744483	a	g	0.5908	0.0036	0.0387626	0.0071024	4.824e-08	++	40.4	1.67752	1	0.1953
rs4817	9	33917498	t	c	0.5984	0.0304	-0.0381968	0.0069988	4.825e-08	--	52.6	2.10767	1	0.1466
rs1281932	6	32587350	a	g	0.1825	0.0106	0.0483057	0.008851	4.825e-08	++	75.3	4.05277	1	0.0441
rs2062800	9	132594362	t	c	0.2421	0.0018	0.0432976	0.0079337	4.83e-08	++	0	0.149727	1	0.6988
rs2062799	9	132594378	a	g	0.7579	0.0018	-0.0432976	0.0079337	4.83e-08	--	0	0.149727	1	0.6988
rs8066613	17	46583520	a	t	0.2046	0.0079	0.0456601	0.0083666	4.83e-08	++	92.7	13.6595	1	0.0002191
rs61793488	3	153730551	t	c	0.8369	0.0199	0.0517541	0.0094835	4.834e-08	++	19.6	1.24326	1	0.2648
rs9849210	3	127779633	t	g	0.2542	0.0074	0.0425219	0.0077919	4.837e-08	++	81.5	5.39858	1	0.02015
rs3061521	14	37098299	a	aag	0.4593	0	-0.0731195	0.0133988	4.838e-08	?-	0	0	0	1
rs8113	9	132589606	t	c	0.7579	0.0018	-0.0432938	0.0079336	4.842e-08	--	0	0.150351	1	0.6982
rs2062801	9	132593982	t	c	0.7579	0.0018	-0.0432936	0.0079336	4.843e-08	--	0	0.150398	1	0.6982
rs34862553	9	132594938	a	g	0.2421	0.0018	0.0432931	0.0079336	4.845e-08	++	0	0.150466	1	0.6981
rs732074	9	132590431	c	g	0.7579	0.0018	-0.0432931	0.0079336	4.845e-08	--	0	0.150471	1	0.6981
rs1358753622	11	69167392	a	g	0.8666	0	-0.0633	0.0116	4.845e-08	-?	0	0	0	1
rs34904094	9	132594984	t	c	0.2421	0.0018	0.0432931	0.0079336	4.845e-08	++	0	0.150466	1	0.6981
rs72755238	9	132595664	a	g	0.2421	0.0018	0.0432929	0.0079336	4.846e-08	++	0	0.150509	1	0.698
rs67061074	9	132596159	t	c	0.2421	0.0018	0.0432929	0.0079336	4.846e-08	++	0	0.150509	1	0.698
rs2274508	9	132596071	t	c	0.2421	0.0018	0.0432929	0.0079336	4.846e-08	++	0	0.150509	1	0.698
rs45507500	9	132595685	c	g	0.7579	0.0018	-0.0432929	0.0079336	4.846e-08	--	0	0.150509	1	0.698
rs11322843	9	33943071	a	at	0.3815	0	0.0442	0.0081	4.848e-08	+?	0	0	0	1
rs9268902	6	32432044	a	c	0.2858	0.0347	-0.0418209	0.007664	4.848e-08	--	0	0.0073603	1	0.9316
rs9268904	6	32432049	t	c	0.7141	0.0346	0.0418209	0.007664	4.848e-08	++	0	0.0073603	1	0.9316
rs558721	6	32570573	t	c	0.1644	0.0064	0.0500768	0.009177	4.849e-08	++	82.3	5.6458	1	0.0175
rs17355973	2	213877075	t	c	0.2728	0.0133	0.0414722	0.0076002	4.85e-08	++	0	0.440071	1	0.5071
rs11168415	12	48512521	a	c	0.7138	0.0204	-0.0412873	0.0075664	4.851e-08	--	0	0.0256203	1	0.8728
rs11168416	12	48513979	t	c	0.2862	0.0204	0.0412872	0.0075664	4.851e-08	++	0	0.0256094	1	0.8729
rs60106007	12	48509764	a	g	0.2862	0.0204	0.0412873	0.0075664	4.851e-08	++	0	0.0256167	1	0.8728
rs2972446	19	38129893	a	g	0.8053	0.0147	-0.046667	0.0085525	4.856e-08	--	0	0.228301	1	0.6328
rs3094627	6	30321482	t	c	0.8878	0.0128	0.0597282	0.0109465	4.859e-08	++	49.2	1.96784	1	0.1607
rs2909105	19	38167906	t	c	0.1944	0.0146	0.0466674	0.0085528	4.859e-08	++	0	0.305102	1	0.5807
rs9269177	6	32447574	a	g	0.2894	0.0324	-0.0414993	0.0076057	4.86e-08	--	0	0.0107681	1	0.9174
rs6680846	1	51188674	c	g	0.3589	0.0606	0.0395555	0.0072494	4.86e-08	++	0	0.860771	1	0.3535
rs745532	9	33927325	a	g	0.4016	0.0304	0.0381876	0.0069988	4.861e-08	++	51.1	2.04639	1	0.1526
rs3943037	4	77600874	t	c	0.7244	0.0241	-0.0423306	0.0077581	4.861e-08	--	88.3	8.51633	1	0.00352
rs6625748	X	70214604	a	g	0.5411	0	-0.0311	0.0057	4.866e-08	-?	0	0	0	1
rs4844144	X	70221541	c	g	0.5411	0	-0.0311	0.0057	4.866e-08	-?	0	0	0	1
rs5936617	X	70215816	t	g	0.4589	0	0.0311	0.0057	4.866e-08	+?	0	0	0	1
rs6625747	X	70214437	t	c	0.5411	0	-0.0311	0.0057	4.866e-08	-?	0	0	0	1
rs5937051	X	70212834	t	c	0.4589	0	0.0311	0.0057	4.866e-08	+?	0	0	0	1
rs6624525	X	70217433	a	g	0.5412	0	-0.0311	0.0057	4.866e-08	-?	0	0	0	1
rs5937052	X	70218306	t	c	0.4589	0	0.0311	0.0057	4.866e-08	+?	0	0	0	1
rs3134941	6	32149537	c	g	0.8315	0.0115	0.0500655	0.0091764	4.873e-08	++	0	0.115523	1	0.7339
rs12450081	17	46395243	a	g	0.2735	0.0014	0.0416554	0.007635	4.875e-08	++	81.2	5.32672	1	0.021
rs113102683	10	114710162	t	tc	0.5228	0	0.0431	0.0079	4.878e-08	+?	0	0	0	1
rs9268895	6	32431962	a	g	0.7179	0.0378	0.0424577	0.0077824	4.88e-08	++	0	0.0009592	1	0.9753
rs9268896	6	32431965	a	g	0.2821	0.0378	-0.0424577	0.0077824	4.88e-08	--	0	0.0009592	1	0.9753
rs1444595929	2	63849011	ct	c	0.2705	0	0.0491	0.009	4.882e-08	+?	0	0	0	1
rs34266569	6	30316980	a	c	0.9518	0.0015	-0.0875019	0.0160391	4.883e-08	--	51.6	2.06636	1	0.1506
rs4803498	19	42172442	t	g	0.0847	0.0093	-0.0694884	0.0127374	4.885e-08	--	0	0.533026	1	0.4653
rs9267989	6	32219320	t	g	0.1867	0	0.0551	0.0101	4.885e-08	+?	0	0	0	1
rs13290140	9	132592211	a	g	0.7578	0.0018	-0.0432808	0.0079336	4.886e-08	--	0	0.152515	1	0.6961
rs1117487	6	30170970	a	g	0.8174	0.0316	0.0490712	0.0089952	4.89e-08	++	47.5	1.90426	1	0.1676
rs9890488	17	46386949	c	g	0.2735	0.0014	0.0416511	0.007635	4.89e-08	++	81.2	5.32238	1	0.02105
rs1117490	6	30170510	t	c	0.8174	0.0316	0.0490712	0.0089952	4.89e-08	++	47.5	1.90432	1	0.1676
rs34527992	17	46659561	a	c	0.1971	0.0071	0.0464625	0.0085171	4.891e-08	++	94.4	17.8874	1	2.344e-05
rs10886909	10	123074355	t	g	0.1314	0.0056	-0.0558039	0.0102296	4.894e-08	--	0	0.260827	1	0.6096
rs67527747	3	127803083	a	g	0.2541	0.0075	0.0425067	0.0077921	4.894e-08	++	81.4	5.38411	1	0.02032
rs35624684	17	46658475	t	c	0.1971	0.0071	0.0464605	0.0085171	4.897e-08	++	94.4	17.884	1	2.348e-05
rs397825702	5	1803042	t	tta	0.9856	0.0001	-0.159907	0.0293149	4.903e-08	--	0	0.169333	1	0.6807
rs1203570	7	40832597	a	c	0.4718	0.0029	0.0385042	0.0070588	4.904e-08	++	0	0.410029	1	0.522
rs4243183	16	79828775	a	c	0.7531	0.007	-0.0432386	0.0079268	4.904e-08	--	0	0.0821714	1	0.7744
rs11199888	10	123074790	t	c	0.1313	0.0056	-0.0557991	0.0102296	4.906e-08	--	0	0.259987	1	0.6101
rs721264	6	76517896	a	g	0.1705	0.0265	-0.0512132	0.0093889	4.907e-08	--	37.6	1.60311	1	0.2055
rs4293182	12	48451959	a	c	0.1907	0.0283	-0.0481724	0.0088315	4.907e-08	--	0	0.0630852	1	0.8017
rs57380031	12	48452237	t	c	0.1907	0.0283	-0.0481724	0.0088315	4.907e-08	--	0	0.0630852	1	0.8017
rs4760677	12	48449163	t	c	0.1907	0.0283	-0.0481724	0.0088315	4.907e-08	--	0	0.0630852	1	0.8017
rs192039203	14	37995724	a	g	0.0274	0	-0.241711	0.0443135	4.909e-08	?-	0	0	0	1
rs2382663	X	50662299	t	c	0.3116	0	0.036	0.0066	4.91e-08	+?	0	0	0	1
rs7022613	9	19051208	t	c	0.5411	0.0073	0.0374846	0.0068722	4.91e-08	++	0	0.822982	1	0.3643
rs139678949	X	66994254	a	c	0.0759	0	-0.06	0.011	4.91e-08	-?	0	0	0	1
rs12012710	X	70404601	t	c	0.7518	0	-0.036	0.0066	4.91e-08	-?	0	0	0	1
rs7767493	6	32431129	t	c	0.2891	0.0323	-0.0414797	0.0076047	4.911e-08	--	0	0.0145034	1	0.9041
rs7213513	17	46392294	t	c	0.7264	0.0013	-0.041645	0.007635	4.912e-08	--	81.5	5.41758	1	0.01993
rs7067865	10	908387	t	c	0.1808	0.0071	0.0484129	0.0088758	4.912e-08	++	78.7	4.69239	1	0.0303
rs7771025	6	160257794	c	g	0.2596	0.0071	0.0431343	0.0079083	4.916e-08	++	73.7	3.79569	1	0.05138
rs3107293	17	46821362	a	c	0.4246	0.0169	0.0378028	0.0069308	4.916e-08	++	84.9	6.64048	1	0.009969
rs11199901	10	123078069	t	c	0.1312	0.0055	-0.0557923	0.0102292	4.919e-08	--	0	0.258758	1	0.611
rs2477517	9	33875958	a	g	0.401	0.0296	0.0381818	0.0070005	4.92e-08	++	44.2	1.79325	1	0.1805
rs1769725	9	33870044	t	c	0.599	0.0296	-0.0381817	0.0070005	4.921e-08	--	44.2	1.79338	1	0.1805
rs9955626	18	45414921	a	g	0.5284	0.0044	0.037126	0.006807	4.922e-08	++	33.8	1.50948	1	0.2192
rs339505	5	44362560	a	g	0.3154	0.0079	0.0401624	0.0073639	4.926e-08	++	59	2.4391	1	0.1183
rs4976789	5	177968840	a	g	0.8866	0.0189	-0.0607468	0.0111382	4.927e-08	--	32.9	1.49035	1	0.2222
rs34043307	2	64248236	t	g	0.2737	0.0429	-0.0424494	0.0077835	4.932e-08	--	21.6	1.27595	1	0.2587
rs4827553	X	66997948	a	c	0.0778	0	-0.0589	0.0108	4.933e-08	-?	0	0	0	1
rs4898801	14	53830824	a	g	0.5118	0.0084	-0.0377869	0.0069286	4.933e-08	--	0	0.541294	1	0.4619
rs724016	3	141105570	a	g	0.5538	0.0069	-0.0374777	0.0068721	4.935e-08	--	42.9	1.75273	1	0.1855
rs35636743	9	132595327	t	c	0.7872	0	-0.0529	0.0097	4.936e-08	-?	0	0	0	1
rs17835200	14	69126558	a	c	0.0618	0.0006	-0.078447	0.0143844	4.936e-08	--	0	0.126507	1	0.7221
rs2878507	3	127793923	a	g	0.2542	0.0074	0.0424928	0.0077918	4.939e-08	++	81.7	5.46866	1	0.01936
rs7958635	12	114488668	t	c	0.3664	0.0189	-0.0390741	0.007165	4.939e-08	--	0	0.821593	1	0.3647
rs2056458	17	46458003	a	g	0.2738	0.0013	0.0416376	0.0076351	4.94e-08	++	80.8	5.20865	1	0.02247
rs6808698	3	153578849	t	c	0.6946	0.0079	0.0412076	0.0075562	4.94e-08	++	52	2.08174	1	0.1491
rs4679728	3	153732761	c	g	0.1633	0.0199	-0.051711	0.0094823	4.942e-08	--	11.1	1.12468	1	0.2889
rs10886913	10	123076710	t	c	0.8686	0.0054	0.0557767	0.010228	4.943e-08	++	0	0.369427	1	0.5433
rs11655672	17	46456850	t	c	0.7266	0.0016	-0.041636	0.0076351	4.946e-08	--	80.8	5.20704	1	0.0225
rs9819833	3	127793408	a	g	0.2542	0.0074	0.042488	0.0077918	4.955e-08	++	81.7	5.46369	1	0.01942
rs61987112	14	69112718	t	c	0.1204	0.0126	-0.0583523	0.0107012	4.956e-08	--	0	0.566948	1	0.4515
rs1056190	3	129611798	t	c	0.8262	0.001	-0.0494287	0.0090648	4.958e-08	--	0	0.772359	1	0.3795
rs2642348	3	87369824	a	c	0.4385	0.0105	0.0374877	0.0068749	4.958e-08	++	0	0.377133	1	0.5391
rs7130588	11	76270683	a	g	0.6687	0.0293	0.0403075	0.0073922	4.96e-08	++	37.1	1.591	1	0.2072
rs1042911	3	127789594	t	g	0.7459	0.0074	-0.0424862	0.0077918	4.961e-08	--	81.7	5.46184	1	0.01944
rs1042907	3	127789172	c	g	0.2541	0.0074	0.0424862	0.0077918	4.961e-08	++	81.7	5.46184	1	0.01944
rs13233253	7	20393056	t	c	0.3354	0.0254	0.0400923	0.0073528	4.963e-08	++	0	0.0674463	1	0.7951
rs2659122	19	51363026	t	c	0.8126	0	0.0945329	0.0173371	4.963e-08	?+	0	0	0	1
rs67702963	11	102429620	t	c	0.7583	0.005	0.0449219	0.0082386	4.964e-08	++	14	1.16314	1	0.2808
rs35441226	2	43191137	t	c	0.1791	0.005	-0.0491401	0.0090123	4.965e-08	--	73.8	3.81691	1	0.05074
rs782710374	X	51279836	a	g	0.0427	0	0.0747	0.0137	4.965e-08	+?	0	0	0	1
rs72879617	6	33038117	a	t	0.8765	0.0203	0.0579569	0.0106294	4.967e-08	++	0	0.0001232	1	0.9911
rs73739684	6	33038134	t	c	0.1236	0.0203	-0.0579569	0.0106294	4.967e-08	--	0	0.0001232	1	0.9911
rs4269634	9	130338277	a	g	0.485	0.0278	0.0375448	0.0068859	4.969e-08	++	0	0.110748	1	0.7393
rs16958863	19	38124235	a	g	0.8053	0.0147	-0.0466322	0.0085526	4.969e-08	--	0	0.240039	1	0.6242
rs2811344	3	129624021	a	t	0.8261	0.001	-0.0494255	0.0090648	4.969e-08	--	0	0.771323	1	0.3798
rs1559712201	3	86984972	t	g	0.3554	0	-0.0458	0.0084	4.97e-08	-?	0	0	0	1
rs55752341	6	33025044	a	g	0.8741	0.0211	0.057535	0.0105523	4.971e-08	++	0	0.0597187	1	0.8069
rs1750274	10	90225923	a	c	0.4051	0.0172	0.0379471	0.0069601	4.978e-08	++	0	0.106614	1	0.744
rs9268924	6	32432858	a	g	0.2889	0.0323	-0.0414575	0.007604	4.979e-08	--	0	0.013409	1	0.9078
rs62531411	8	127639339	t	c	0.9864	0.0011	-0.177866	0.0326238	4.98e-08	--	91.4	11.645	1	0.0006437
rs5997401	22	29171335	a	g	0.936	0.0293	-0.0847912	0.0155526	4.983e-08	--	30.5	1.43921	1	0.2303
rs7214589	17	46401400	t	c	0.7249	0.0006	-0.0412756	0.0075709	4.983e-08	--	81.7	5.45362	1	0.01953
rs1352131710	3	113281370	a	t	0.822	0	0.0567	0.0104	4.983e-08	+?	0	0	0	1
rs112617898	12	92067259	t	c	0.9504	0.0027	0.0906388	0.0166254	4.985e-08	++	0	0.40188	1	0.5261
rs12361415	11	47474146	t	g	0.7398	0.0299	-0.0429513	0.0078784	4.986e-08	--	0	0.491817	1	0.4831
rs10930586	2	174236951	a	g	0.5087	0.0031	-0.0387805	0.0071133	4.986e-08	--	0	0.000325	1	0.9856
rs73400034	6	33035272	a	g	0.8518	0.0197	0.0537145	0.0098528	4.989e-08	++	0	0.413072	1	0.5204
rs305410	1	88233144	a	g	0.6246	0.011	-0.0387213	0.0071027	4.991e-08	--	66.5	2.98657	1	0.08396
rs71502384	9	132553412	a	ag	0.7573	0	-0.0507	0.0093	4.992e-08	-?	0	0	0	1
rs60741017	7	97930787	g	gtatata	0.6599	0	0.0507	0.0093	4.992e-08	+?	0	0	0	1
rs56301606	6	33024908	t	c	0.8736	0.0211	0.0576311	0.0105715	4.994e-08	++	0	0.081485	1	0.7753
rs11817793	10	878895	a	g	0.181	0.007	0.0483701	0.0088728	4.994e-08	++	79.6	4.89355	1	0.02696
rs74515756	8	127968585	a	g	0.097	0.0121	0.0624218	0.0114504	4.995e-08	++	93.8	16.0123	1	6.293e-05
rs4953689	2	43149693	t	g	0.2719	0.0155	0.0421313	0.0077285	4.997e-08	++	0	0.0767969	1	0.7817

### Sheet: Supplementary Table 2
Trait1	Trait2	N1_pcut	N2_pcut	Nshare_direct	Nshare_LDpairComb	Nshare_all	N_expected	P_fisher	Padj_FDR	Padj_Bonferroni	Jaccard	Sorensen	ChaoSorensen	SNPshare_all	Trait2_EFO	Trait2_ParentTerm	Trait2_ParentEFO
Prostate cancer	prostate specific antigen measurement	1377	50	4	14	18	0.0421127	7.16e-43	9.57e-40	1.91e-39	0.012775	0.0252278	0.128366	rs2739472-rs2739456|rs381949-rs2735948|rs35135824-rs4614003-rs8534|rs12131120-rs6662386-rs305459|rs61752561|rs10486567|rs6763927-rs1991431|rs11665698-rs11665748|rs17632542|rs174776-rs266849-rs1058205|rs12414856-rs7478029-rs10749415-rs74158588|rs266868-rs2569747|rs10886900-rs10886902|rs17464492-rs13267780-rs443053|rs4752569-rs2860197|rs13272392-rs11135766|rs12285347|rs3847136-rs6983267-rs10505477	http://www.ebi.ac.uk/efo/EFO_0004624	Other measurement	http://www.ebi.ac.uk/efo/EFO_0001444
Prostate cancer	body height	1377	2984	1	36	37	2.51328	2.18e-30	1.46e-27	5.84e-27	0.00855689	0.0169686	0.198106	rs2256814-rs1058319|rs2748952-rs6907476|rs2028900-rs719023-rs2289976-rs2232748|rs74520550-rs3753639|rs7557989-rs4608575|rs2517528-rs2251830-rs3131789|rs7924316-rs2070762|rs11263465-rs56040001-rs11263593-rs7118260|rs1148764-rs1926872|rs7094871-rs11196169|rs3212880-rs55911137|rs202087309-rs2454206-rs2955170|rs10786678-rs12572775|rs12785905-rs7952436|rs5766632-rs6006989|rs10870546-rs4296106|rs6763927-rs1346408|rs796945|rs10239311-rs3807945|rs2125855-rs10793765|rs547176-rs668871-rs10755578|rs4364506-rs7740107|rs78566116-rs9268830|rs13272473-rs4291276|rs2288050-rs11645286-rs11645045|rs10933548-rs55659209|rs1538247-rs611499-rs676199|rs9902820-rs2526370|rs1027041-rs1906223-rs13271795|rs1027550-rs10511323|rs708723-rs823118-rs1172198|rs11869940-rs569426962|rs6740722-rs12476059|rs10797816-rs10911221|rs6077973-rs6134088|rs117647783-rs112808618|rs11153159-rs2038542	http://www.ebi.ac.uk/efo/EFO_0004339	Body measurement	http://www.ebi.ac.uk/efo/EFO_0004324
Prostate cancer	BMI-adjusted waist-hip ratio	1377	1178	3	22	25	0.992174	1.32e-26	7.04e-24	3.52e-23	0.00988142	0.0195695	0.15207	rs2048622-rs6795831|rs62266958|rs79589031-rs76731738-rs111658239-rs73086934|rs12629813-rs2271494|rs7094871|rs547176-rs668871-rs10755578|rs2744948-rs9469899|rs2844531-rs2233974|rs4940127-rs1539871|rs1567441-rs7453836|rs11124930|rs905938-rs3753639-rs2242195|rs2244524-rs4285804-rs10786678|rs11666569-rs16981598|rs7005862-rs191785584-rs77541621|rs146564277-rs76268375-rs150138294|rs2647249-rs35515350|rs61881110-rs61881108-rs61881138|rs12785905-rs7952436|rs4364506-rs9388766|rs13256367-rs443053|rs3758938-rs12794995|rs17035310-rs56185013|rs11452686-rs10239311-rs6972297|rs56040001-rs11263593-rs4357716-rs7118260	http://www.ebi.ac.uk/efo/EFO_0007788	Body measurement	http://www.ebi.ac.uk/efo/EFO_0004324
Prostate cancer	high density lipoprotein cholesterol measurement	1377	861	1	19	20	0.72518	2.38e-22	7.97e-20	6.37e-19	0.00901713	0.0178731	0.10891	rs9469899-rs2263329|rs12151131-rs34559316|rs2523978-rs1264622-rs1264377|rs1086056-rs55955923|rs12769682-rs11245450-rs1970811|rs7769059-rs887468-rs3134776|rs7725218|rs9368731-rs9274346-rs9273555|rs4997370-rs10911221|rs13072540-rs3773910|rs12785905-rs34695471|rs12145743-rs2768765|rs1538247-rs12055786-rs611499|rs708723-rs3747973-rs1172198|rs10911505-rs1148764|rs569426962-rs56325564|rs6905775-rs28366301|rs571848809-rs77009508-rs34747443|rs78132593-rs267738|rs9884482-rs2955170	http://www.ebi.ac.uk/efo/EFO_0004612	Lipid or lipoprotein measurement	http://www.ebi.ac.uk/efo/EFO_0004732
Prostate cancer	systolic blood pressure	1377	1027	1	20	21	0.864994	2.93e-22	8.05e-20	7.84e-19	0.00881242	0.0174709	0.111578	rs72821624-rs112028067|rs77559646-rs139354822|rs111791351-rs28510837|rs735664-rs12700814-rs1111647|rs34547036-rs4387287|rs10160382-rs7936656|rs11666569-rs7246865|rs6062302-rs6062298-rs201497780-rs2256814|rs9281573-rs805303|rs1881966-rs12638862|rs12666259-rs2023843|rs17706790|rs4357749-rs5742643|rs114439111-rs141212865|rs12881375-rs12887631|rs10069690-rs2242652-rs7725218|rs3867466-rs564601|rs7228257-rs10460108|rs16987961-rs9306894-rs7255|rs7103648-rs10838703|rs35590893-rs4608575	http://www.ebi.ac.uk/efo/EFO_0006335	Other measurement	http://www.ebi.ac.uk/efo/EFO_0001444
Prostate cancer	balding measurement	1377	728	1	18	19	0.61316	3.01e-22	8.05e-20	8.05e-19	0.00910834	0.0180523	0.104577	rs12808959-rs7118260|rs9636121-rs117647783|rs17408037|rs71899872-rs7537691-rs111689685-rs4521985|rs11588675-rs10911221-rs41475048|rs5825066-rs3933617|rs7841949-rs7823049|rs28613067-rs73985893|rs11202719-rs796945|rs10888690-rs6678244|rs72617743-rs62331124|rs6007594-rs6006989|rs12587232-rs7140266|rs138697114-rs201770780-rs142756290|rs1498617-rs629241|rs1134941-rs740313-rs55659209|rs6763927-rs7650602|rs10166054-rs4608575|rs11480453-rs6119279	http://www.ebi.ac.uk/efo/EFO_0007825	Other measurement	http://www.ebi.ac.uk/efo/EFO_0001444
Prostate cancer	leukocyte count	1377	830	2	17	19	0.69907	3.46e-21	8.4e-19	9.24e-18	0.00868373	0.0172179	0.099276	rs28687325-rs7213269|rs138909-rs47340|rs7705526-rs7725218|rs3735529-rs62454415|rs1716488-rs1245035|rs2524079|rs4364506-rs7740107|rs2244524-rs10786678-rs10883756|rs11800059-rs11204677|rs719023-rs11891495-rs2232748|rs1045916-rs10953258|rs12570611-rs35879747|rs78378222|rs117647783-rs113028115|rs56232506-rs4724578|rs1861270-rs7588895-rs10931933|rs66592032-rs10896437-rs11228501-rs11228517|rs10007915-rs7679673|rs2517510-rs3131789	http://www.ebi.ac.uk/efo/EFO_0004308	Hematological measurement	http://www.ebi.ac.uk/efo/EFO_0004503
Prostate cancer	blood protein measurement	1377	1785	2	22	24	1.50342	4.95e-21	1.1e-18	1.32e-17	0.00764818	0.0151803	0.1094	rs558163186-rs2844616|rs72821624-rs10209140|rs2157333-rs9268896|rs72702561-rs41271951|rs1800057-rs74911261|rs3786872-rs71354995-rs148041688|rs11751347-rs77009508-rs34747443|rs114430970-rs200930495|rs10911221-rs4129858-rs41475048|rs2768765-rs4399146|rs9273552-rs6905775-rs9273555-rs4713572|rs1027550-rs73235147|rs16896742-rs28749114|rs1634738-rs9265885|rs600324-rs629849|rs12794995-rs1695|rs3132451|rs11751605-rs3120137|rs28746950-rs9275160|rs4871844|rs3131789-rs9263568-rs3130977-rs141232332|rs4845360-rs2841102|rs9256938-rs9272226|rs17212846-rs13191810-rs9271547-rs28383228-rs147599819-rs2647074	http://www.ebi.ac.uk/efo/EFO_0007937	Other measurement	http://www.ebi.ac.uk/efo/EFO_0001444
Prostate cancer	body mass index	1377	2122	2	23	25	1.78726	1.71e-20	3.27e-18	4.57e-17	0.00719632	0.0142898	0.106685	rs11500477-rs10838703|rs146564277-rs141845046|rs55916270-rs905993|rs9819144-rs1568488|rs3132947-rs204999|rs547176-rs487152-rs10755578|rs10840606-rs11564693-rs6579000|rs5799921-rs12427047|rs2472644-rs594821|rs3130048-rs3132451|rs17636031-rs12769682-rs1561589|rs10845938-rs12422552|rs4364506-rs6569648|rs4619804-rs336620|rs34870876-rs76594121|rs2242195|rs510326-rs534840|rs11629783-rs80326387|rs1538247-rs9479509-rs611499|rs10181359-rs13417156|rs4290163-rs35756290|rs708723-rs1172198-rs823114|rs3753639|rs9469899-rs9366863|rs329117-rs329124	http://www.ebi.ac.uk/efo/EFO_0004340	Body measurement	http://www.ebi.ac.uk/efo/EFO_0004324
Prostate cancer	heel bone mineral density	1377	2103	1	23	24	1.77126	2.02e-19	3.37e-17	5.39e-16	0.00694444	0.0137931	0.0984222	rs217-rs6968704-rs10486567|rs7747253-rs16896742|rs503905-rs564601|rs7219890-rs56320441|rs4633921-rs2302011|rs6763927-rs1991431|rs4364506-rs6899976|rs11691517-rs13429049|rs7703857-rs7727562|rs7571898-rs13429533-rs6740722|rs607518-rs78132593|rs10122495-rs747091|rs71581597-rs6853490|rs72617743-rs62331124|rs1859165-rs886340|rs10239787-rs11760913-rs7787576|rs116918730|rs1151490-rs2306364-rs11227289|rs10953258-rs74672857-rs58477839|rs7014448-rs4871771|rs1986799-rs66758084|rs9381084-rs10947980-rs11758591|rs1569414-rs6006989|rs13072540-rs6784925	http://www.ebi.ac.uk/efo/EFO_0009270	Other measurement	http://www.ebi.ac.uk/efo/EFO_0001444
Prostate cancer	apolipoprotein A 1 measurement	1377	458	0	15	15	0.385752	2.48e-19	3.9e-17	6.62e-16	0.00824176	0.0163488	0.0745417	rs4646239-rs3120139-rs3120137|rs10752898-rs10911221|rs2523978-rs1264622-rs1264377|rs6763927-rs6807935|rs708723-rs3747973-rs1172198|rs374071816-rs10455872|rs1086056-rs55955923|rs7770628-rs6903649|rs1567441-rs6919346|rs41272086-rs77009508-rs34747443|rs6062298-rs2256814-rs6062510|rs339351-rs1406982|rs13072540-rs35650976|rs78132593-rs267738|rs9884482-rs2955170	http://www.ebi.ac.uk/efo/EFO_0004614	Lipid or lipoprotein measurement	http://www.ebi.ac.uk/efo/EFO_0004732
Prostate cancer	type II diabetes mellitus	1377	605	1	15	16	0.509563	4.67e-19	6.94e-17	1.25e-15	0.00813835	0.0161453	0.0782431	rs72853903-rs4929965|rs11654476-rs9911983|rs547176-rs622217-rs10755578|rs55911137-rs11820019|rs1048169-rs7022807|rs13072540-rs4472028|rs7918400-rs7094871|rs72930621-rs72928978|rs1148764-rs1327123|rs3094188-rs3130501|rs2066827|rs601945-rs6905775-rs114430970-rs9273401-rs9272226-rs9271726|rs11564693-rs6579000-rs7937915|rs10122495-rs1758632|rs4244808-rs7924316|rs329117-rs329122	NA	NA	NA
Prostate cancer	eosinophil count	1377	791	0	17	17	0.666222	1.17e-18	1.65e-16	3.13e-15	0.0079033	0.0156827	0.0804053	rs4809317-rs311500|rs5825066-rs12454487|rs564601-rs7119563|rs11264297-rs2242195-rs11264296-rs56103503|rs1859161-rs723534|rs2028900-rs699664-rs6729475|rs61088131-rs113631324-rs117647783|rs1866347-rs6557705-rs11135766|rs11253511-rs34487581|rs78378222-rs35850753|rs4857906-rs6803892-rs4857855|rs3003858-rs4242949-rs2990870|rs339351-rs1741663|rs6996809-rs9297718|rs6433362-rs11895564|rs2010972-rs2811484-rs9847576|rs11153159-rs2038542	http://www.ebi.ac.uk/efo/EFO_0004842	Hematological measurement	http://www.ebi.ac.uk/efo/EFO_0004503
Prostate cancer	diastolic blood pressure	1377	545	2	13	15	0.459028	3.26e-18	4.36e-16	8.72e-15	0.00786576	0.0156087	0.0709483	rs4245739-rs2125855|rs2164735-rs13014371|rs55955923-rs73158427|rs78378222|rs12881375-rs7161323|rs34547036-rs4387287|rs62501779-rs6984769|rs7103648-rs10838703|rs1538247-rs9479509-rs611499|rs3132510-rs2233974|rs34163044-rs5825066|rs9281573-rs805303|rs1761870-rs6913428-rs200362577-rs1741688-rs339351|rs1859168-rs12666259|rs41475048	http://www.ebi.ac.uk/efo/EFO_0006336	Other measurement	http://www.ebi.ac.uk/efo/EFO_0001444
Prostate cancer	waist-hip ratio	1377	723	0	16	16	0.608949	7.61e-18	9.69e-16	2.04e-14	0.00767754	0.0152381	0.0735383	rs10239311-rs6955431|rs6550597-rs336620|rs79589031-rs76731738-rs111658239-rs73086934|rs547176-rs668871-rs10755578|rs2744948-rs9469899|rs11666569-rs7246865|rs2048622-rs9837325|rs905938-rs3753639-rs2242195|rs28408682-rs2244524-rs10786678|rs620861-rs76102714-rs443053|rs7005862-rs191785584-rs77541621|rs115770674-rs9625483|rs4364506-rs9402211|rs12287076-rs10838703|rs3758938-rs12794995|rs17035310-rs56185013	http://www.ebi.ac.uk/efo/EFO_0004343	Body measurement	http://www.ebi.ac.uk/efo/EFO_0004324
Prostate cancer	triglyceride measurement	1377	746	1	15	16	0.628321	1.24e-17	1.51e-15	3.32e-14	0.00759373	0.015073	0.072686	rs2412099-rs12185242|rs1861270-rs3769823|rs2306364-rs11227289-rs75601653|rs1278530-rs6678244|rs4776793-rs4776304|rs6671166-rs4521985|rs547176-rs3105749-rs10755578|rs58839393-rs72613901-rs7605725-rs7595299|rs2428503-rs2523719-rs1264377|rs73025562-rs628031|rs4924487-rs72735627|rs9457993-rs7759633|rs77009508|rs2028900-rs10172544-rs719023-rs6729475|rs4364506-rs9375694|rs73081656-rs67494041	http://www.ebi.ac.uk/efo/EFO_0004530	Lipid or lipoprotein measurement	http://www.ebi.ac.uk/efo/EFO_0004529
Prostate cancer	cutaneous melanoma	1377	71	1	8	9	0.0598	1.48e-17	1.72e-15	3.95e-14	0.00625434	0.0124309	0.0349923	rs76798800-rs3753639-rs2242195|rs7705526-rs7725218|rs78378222|rs2735948-rs13178866|rs2735846-rs2853667|rs7902587-rs34547036|rs143190905-rs75691080|rs1861270-rs10931936|rs2967383-rs11645286	http://www.ebi.ac.uk/efo/EFO_0000389	Cancer	http://www.ebi.ac.uk/efo/EFO_0000616
Prostate cancer	glomerular filtration rate	1377	481	1	13	14	0.405124	1.98e-17	2.2e-15	5.29e-14	0.00759219	0.01507	0.0640434	rs149236266-rs73025532|rs6763927-rs7624084|rs2306364-rs11227289-rs948493|rs61897431-rs10838703|rs653753-rs316020|rs204999-rs3134605|rs4364506-rs7740107|rs34647824-rs73058052|rs3018691-rs3892895|rs1264351-rs1264377|rs78132593-rs267738|rs72930621|rs4646239-rs3120137-rs12207180-rs316001|rs6767869-rs1525362	http://www.ebi.ac.uk/efo/EFO_0005208	Other measurement	http://www.ebi.ac.uk/efo/EFO_0001444
Prostate cancer	risk-taking behaviour	1377	514	1	13	14	0.432918	4.94e-17	5.29e-15	1.32e-13	0.00745871	0.014807	0.0628622	rs4721134-rs1078112|rs10007915-rs28633885-rs6839705|rs12673949-rs1111647|rs35756290-rs12244388|rs336620-rs13095117|rs611499|rs2075375-rs2539985|rs11111197-rs4357749|rs10858922-rs5799921|rs202087309-rs2955170-rs2647257|rs13021322-rs10173115|rs9275160-rs3021058|rs541421140-rs3130977|rs992493-rs35515350	http://www.ebi.ac.uk/efo/EFO_0008579	Biological process	http://purl.obolibrary.org/obo/GO_0008150
Prostate cancer	basal cell carcinoma	1377	83	1	8	9	0.069907	6.46e-17	6.64e-15	1.73e-13	0.00620262	0.0123288	0.0347549	rs60269255-rs28510837|rs78378222|rs72702561-rs41271951|rs421284-rs2735948|rs1861270-rs6714430|rs144947706-rs34694416|rs1870940-rs3753639-rs2242195|rs700755-rs4724578|rs34547036-rs9419958	http://www.ebi.ac.uk/efo/EFO_0004193	Cancer	http://www.ebi.ac.uk/efo/EFO_0000616
Prostate cancer	BMI-adjusted waist circumference	1377	1266	1	17	18	1.06629	1.47e-16	1.46e-14	3.93e-13	0.00685714	0.0136209	0.073028	rs117647783-rs741070|rs746429-rs2306364-rs11227289|rs11452686-rs10238339-rs10239311|rs11097881-rs12498981-rs201770780-rs17253672|rs11650424-rs11247554|rs1148764-rs10797938|rs12794995|rs6062298-rs2256814-rs4809221|rs1887295-rs57882451|rs76102714-rs366991-rs443053|rs2903386-rs2955170|rs10933548-rs55659209|rs2244524-rs4285804-rs10786678|rs11666569-rs16981598|rs6763927-rs6767899|rs7952436-rs56223081-rs12785905|rs10166054-rs4608575|rs10275982-rs11760913-rs7787576	http://www.ebi.ac.uk/efo/EFO_0007789	Body measurement	http://www.ebi.ac.uk/efo/EFO_0004324
Prostate cancer	mean corpuscular hemoglobin	1377	918	4	12	16	0.773189	3.09e-16	2.95e-14	8.26e-13	0.00702062	0.0139434	0.0668857	rs34547036-rs10786774|rs7705526-rs7725218|rs2942202|rs34978822-rs35640778|rs4988362|rs2327436-rs6919121|rs2977562-rs9847576|rs9700528-rs4521985|rs150504233-rs118126621|rs8534|rs78378222|rs2942219-rs950893|rs35756290-rs1046411|rs4924487-rs7172947|rs13006529-rs7588895|rs10870546-rs61952071	http://www.ebi.ac.uk/efo/EFO_0004527	Hematological measurement	http://www.ebi.ac.uk/efo/EFO_0004503
Prostate cancer	low density lipoprotein cholesterol measurement	1377	593	1	13	14	0.499456	3.52e-16	3.25e-14	9.42e-13	0.00715746	0.0142132	0.0602017	rs10445374-rs569426962|rs12197047-rs4364506|rs10953258-rs377584195-rs74672857|rs12990177-rs1038822-rs11124930|rs12826964-rs11146929|rs6573971-rs17565772|rs77009508-rs34747443-rs191555775|rs374071816-rs118039278|rs2847344-rs648324|rs9646133-rs11158871|rs35221132-rs10911221|rs4671050-rs2539985|rs267733-rs78132593|rs2256814	http://www.ebi.ac.uk/efo/EFO_0004611	Lipid or lipoprotein measurement	http://www.ebi.ac.uk/efo/EFO_0004732
Prostate cancer	self reported educational attainment	1377	1853	0	20	20	1.5607	5.58e-16	4.97e-14	1.49e-12	0.00623053	0.0123839	0.0730436	rs884108-rs11240230-rs2125855|rs12498981-rs1490612-rs201770780|rs16983844-rs6089946|rs1538247-rs1933264-rs6900159|rs11564693-rs11564708-rs6579000-rs72853903-rs11564709|rs61894507-rs7936656|rs329117-rs6871635|rs4924487-rs6492956|rs71899872-rs12033835-rs111689685-rs4521985|rs2241167-rs1573178|rs11808748-rs11588857|rs10947980-rs912883-rs11758591|rs1793924-rs10783243|rs9902820-rs2526370|rs564601-rs17565975|rs10007915-rs7683416-rs28633885|rs820312-rs1821640|rs6763927-rs7650602|rs13388333-rs740313|rs1426619-rs796945	http://www.ebi.ac.uk/efo/EFO_0004784	Other measurement	http://www.ebi.ac.uk/efo/EFO_0001444
Prostate cancer	lipoprotein A measurement	1377	64	1	7	8	0.0539042	1.05e-15	9.08e-14	2.82e-12	0.00558269	0.0111034	0.0281994	rs547176-rs520829-rs10755578|rs6938647-rs6903649|rs2457574-rs2457571|rs12529361-rs9457993|rs614754|rs76000021-rs41267807|rs374071816-rs118039278|rs117408614-rs142126734	http://www.ebi.ac.uk/efo/EFO_0006925	Lipid or lipoprotein measurement	http://www.ebi.ac.uk/efo/EFO_0004732
Prostate cancer	telomere length	1377	33	2	5	7	0.0277944	1.24e-15	1.04e-13	3.32e-12	0.00498931	0.00992908	0.0223126	rs75691080|rs2288050-rs11645286-rs2967374|rs6062298-rs41309367|rs7705526-rs7725218|rs932826-rs932827|rs34978822|rs34547036-rs9419958	http://www.ebi.ac.uk/efo/EFO_0004505	Other measurement	http://www.ebi.ac.uk/efo/EFO_0001444
Prostate cancer	lymphocyte count	1377	198	1	9	10	0.166766	3.05e-15	2.33e-13	8.16e-12	0.00638978	0.0126984	0.0394493	rs202087309-rs546941547-rs2955170|rs4848397-rs150784178-rs144727984|rs112158604-rs11204677|rs4364506-rs6569648|rs2524079|rs11480453-rs4911253|rs1861270-rs6735656|rs10022109-rs35515350|rs1800057-rs117706999|rs6763927-rs7650602	http://www.ebi.ac.uk/efo/EFO_0004587	Hematological measurement	http://www.ebi.ac.uk/efo/EFO_0004503
Prostate cancer	forced expiratory volume	1377	204	1	9	10	0.17182	4.12e-15	3.06e-13	1.1e-11	0.00636537	0.0126502	0.0392986	rs11204677-rs878471-rs41317515|rs12945803|rs6859730-rs10055386|rs4357749-rs972936|rs6062298-rs2256814-rs4809221|rs9911515-rs1558119-rs6501455|rs6678244-rs1416685|rs2999090-rs11391389|rs10007915-rs28633885-rs6533183|rs114544105-rs9368733-rs9273539	http://www.ebi.ac.uk/efo/EFO_0004314	Other measurement	http://www.ebi.ac.uk/efo/EFO_0001444
Prostate cancer	FEV/FEC ratio	1377	745	0	14	14	0.627479	7.89e-15	5.7e-13	2.11e-11	0.00664137	0.0131951	0.0556634	rs34908476-rs16958861|rs2412099-rs4987082|rs1657621-rs55955923|rs339351-rs12201912|rs1558119-rs17765886|rs12945803-rs8071207|rs6678244-rs1416685|rs4234100-rs55659209|rs1244869-rs7313651-rs1795613|rs10007915-rs28633885-rs2007403|rs4321846-rs4364506|rs73235093-rs41271357-rs1027550|rs2999090-rs11391389|rs114544105-rs9368733-rs9273539	http://www.ebi.ac.uk/efo/EFO_0004713	Other measurement	http://www.ebi.ac.uk/efo/EFO_0001444
Prostate cancer	susceptibility to plantar warts measurement	1377	22	0	6	6	0.0185296	2.6e-14	1.83e-12	6.96e-11	0.00430725	0.00857756	0.016835	rs9271378-rs9272226-rs9272050|rs9267257-rs2855811|rs28752534-rs13191810|rs9267853-rs3096702|rs9267548-rs2844463-rs67497292|rs9268804-rs143325653	http://www.ebi.ac.uk/efo/EFO_0008406	Other measurement	http://www.ebi.ac.uk/efo/EFO_0001444
Prostate cancer	lean body mass	1377	163	1	8	9	0.137287	3.31e-14	2.27e-12	8.84e-11	0.00587851	0.0116883	0.0330541	rs112817029-rs8082345|rs76798800-rs3753639-rs2242195|rs78378222|rs7740188-rs4364506|rs1148764-rs3814333|rs6763927-rs724016|rs12785905-rs7952436|rs202087309-rs2955170-rs2726491|rs547176-rs401746	http://www.ebi.ac.uk/efo/EFO_0004995	Other measurement	http://www.ebi.ac.uk/efo/EFO_0001444
Prostate cancer	childhood onset asthma	1377	257	1	9	10	0.216459	4.18e-14	2.79e-12	1.12e-10	0.00615763	0.0122399	0.0380075	rs11412402-rs62271749|rs16896742-rs13203830|rs17220885-rs35449774|rs2999076-rs11391389|rs10239311-rs149317277|rs7625643-rs6763927|rs34853064-rs41268844|rs2428503-rs1117490|rs1893958-rs5825066|rs2855811	NA	NA	NA
Prostate cancer	psoriasis	1377	182	1	8	9	0.15329	9.01e-14	5.73e-12	2.41e-10	0.00580645	0.0115459	0.0326555	rs2394946-rs7773175-rs2524079-rs2249742|rs2306364-rs11227289-rs610037|rs2844624-rs2844626|rs887468-rs3134776-rs1265181|rs2524096-rs9265885|rs3130453-rs9263773|rs2270442-rs6444895|rs2853935-rs2844616|rs2233959	http://www.ebi.ac.uk/efo/EFO_0000676	Immune system disorder	http://www.ebi.ac.uk/efo/EFO_0000540
Prostate cancer	mean platelet volume	1377	299	2	8	10	0.251834	1.89e-13	1.17e-11	5.04e-10	0.0060024	0.0119332	0.0370364	rs74702681-rs7596219|rs9378249-rs35957957|rs2304176-rs148041688|rs2306364-rs11227289-rs2004649|rs4699154-rs723534|rs1716505|rs972578-rs3091364|rs329117-rs10900828|rs4521985-rs2841102-rs2494663|rs2271494	http://www.ebi.ac.uk/efo/EFO_0004584	Hematological measurement	http://www.ebi.ac.uk/efo/EFO_0004503
Prostate cancer	colorectal cancer	1377	132	1	7	8	0.111177	4.17e-13	2.53e-11	1.11e-09	0.00532978	0.010603	0.0270733	rs4724582-rs3801081|rs3131043-rs3130672|rs7758229-rs10755578-rs3105751|rs6983267|rs4546885-rs10911221-rs41475048|rs11097881-rs17035289-rs17035310|rs3787089-rs6062298|rs4919687-rs35756290	http://www.ebi.ac.uk/efo/EFO_0005842	Cancer	http://www.ebi.ac.uk/efo/EFO_0000616
Prostate cancer	estrogen-receptor negative breast cancer	1377	34	0	6	6	0.0286366	4.65e-13	2.76e-11	1.24e-09	0.00427046	0.00850461	0.0169243	rs4245739-rs2125855|rs10069690-rs2242652-rs7725218|rs4364506-rs6569648|rs999737-rs34882439|rs2847344-rs616488|rs2736098-rs3215401	http://www.ebi.ac.uk/efo/EFO_1000650	Cancer	http://www.ebi.ac.uk/efo/EFO_0000616
Prostate cancer	birth weight	1377	234	1	8	9	0.197087	8.7e-13	5.06e-11	2.33e-09	0.00561798	0.0111732	0.0315997	rs329117-rs1981627|rs11689842-rs754868|rs11704481-rs6006989|rs78378222|rs564601-rs57414412|rs76094073-rs2038542|rs905938-rs3753639-rs2242195|rs72851023-rs11564709|rs10007915-rs28633885-rs6533183	http://www.ebi.ac.uk/efo/EFO_0004344	Body measurement	http://www.ebi.ac.uk/efo/EFO_0004324
Prostate cancer	membranous glomerulonephritis	1377	16	0	5	5	0.0134761	1.82e-12	1.02e-10	4.88e-09	0.00360231	0.00717875	0.0121414	rs3115663-rs3132451|rs3134792-rs2233974|rs887468-rs1265159-rs3134776|rs3130977-rs3130564|rs204999-rs3096697	http://www.ebi.ac.uk/efo/EFO_0004254	Other disease	http://www.ebi.ac.uk/efo/EFO_0000408
Prostate cancer	C-reactive protein measurement	1377	571	0	11	11	0.480927	4.53e-12	2.47e-10	1.21e-08	0.00567888	0.0112936	0.0380543	rs150543164-rs1131114|rs2412099-rs11655704-rs12601665|rs12950320-rs7213269-rs68100606|rs114430970-rs34415150-rs9271726|rs6062298-rs1056441-rs2256814|rs1538247-rs9383643|rs4364506-rs9388766|rs11128901-rs336620|rs380825-rs6919121|rs13072540-rs35650976|rs2306364-rs11227289-rs6591188	http://www.ebi.ac.uk/efo/EFO_0004458	Inflammatory measurement	http://www.ebi.ac.uk/efo/EFO_0004872
Prostate cancer	central nervous system cancer	1377	20	0	5	5	0.0168451	6.46e-12	3.38e-10	1.73e-08	0.00359195	0.0071582	0.0122334	rs6010620-rs6062298-rs201497780-rs2256814|rs3761121-rs4809324|rs2736100-rs10069690-rs2242652-rs7725218|rs78378222-rs35850753|rs7712562-rs2853676	http://www.ebi.ac.uk/efo/EFO_0000326	Cancer	http://www.ebi.ac.uk/efo/EFO_0000616
Prostate cancer	non-small cell lung carcinoma	1377	20	1	4	5	0.0168451	6.46e-12	3.38e-10	1.73e-08	0.00359195	0.0071582	0.0122334	rs13167280|rs7705526-rs7725218|rs1861270-rs3769821|rs1611136-rs2517873|rs401681-rs2735948	http://www.ebi.ac.uk/efo/EFO_0003060	Cancer	http://www.ebi.ac.uk/efo/EFO_0000616
Prostate cancer	Eczema	1377	189	0	8	8	0.159186	7.54e-12	3.82e-10	2.01e-08	0.00513479	0.0102171	0.0261103	rs2412099-rs12185242|rs2244524-rs10786678-rs7899004|rs6062298-rs6062486|rs3730775-rs5825066|rs2256814-rs6089970|rs11213941-rs564601|rs1870940-rs3753639-rs2242195|rs6785012-rs6763927	http://purl.obolibrary.org/obo/HP_0000964	Other trait	http://www.ebi.ac.uk/efo/EFO_0000001
Prostate cancer	appendicular lean mass	1377	435	1	9	10	0.36638	7.58e-12	3.82e-10	2.03e-08	0.00554939	0.0110375	0.0341899	rs76798800-rs3753639-rs2242195|rs2412099-rs4987082|rs78378222|rs28613067-rs79278236|rs146564277-rs77548871|rs708723-rs1172198-rs34305872|rs4364506-rs7740107|rs6763927-rs724016|rs10007915-rs2726519-rs28633885|rs9568448-rs35073217	http://www.ebi.ac.uk/efo/EFO_0004980	Other measurement	http://www.ebi.ac.uk/efo/EFO_0001444
Prostate cancer	intelligence	1377	675	0	11	11	0.568521	2.68e-11	1.32e-09	7.15e-08	0.00538952	0.0107212	0.036063	rs11808748-rs11588857|rs10007915-rs28633885-rs2466920|rs6914699-rs16896742|rs13395129-rs10198990-rs72821624|rs2647249-rs35515350|rs1264377-rs3129977|rs2526370-rs6503863|rs2428503-rs2189373|rs11622558-rs7154611|rs202087309-rs2955170-rs2726491|rs71899872-rs112780312-rs111689685-rs4521985	http://www.ebi.ac.uk/efo/EFO_0004337	Biological process	http://purl.obolibrary.org/obo/GO_0008150
Prostate cancer	neutrophil percentage of leukocytes	1377	135	0	7	7	0.113704	3.73e-11	1.81e-09	9.98e-08	0.00465116	0.00925926	0.0211615	rs202087309-rs546941547-rs2955170|rs2659698-rs2713579|rs1861270-rs1035142|rs11704314-rs5757906|rs2523621-rs887468-rs2256752|rs11800059-rs11204677|rs7734992-rs7725218	http://www.ebi.ac.uk/efo/EFO_0007990	Hematological measurement	http://www.ebi.ac.uk/efo/EFO_0004503
Prostate cancer	uterine fibroid	1377	70	1	5	6	0.0589577	4.42e-11	2.11e-09	1.18e-07	0.00416377	0.00829302	0.0166904	rs72709458-rs2242652-rs7725218|rs1800057-rs149934734|rs78378222|rs7712562-rs2853676|rs4699299-rs12510147|rs34547036-rs9419958	http://www.ebi.ac.uk/efo/EFO_0000731	Cancer	http://www.ebi.ac.uk/efo/EFO_0000616
Prostate cancer	platelet count	1377	370	1	8	9	0.311634	5.14e-11	2.41e-09	1.37e-07	0.00517837	0.0103034	0.0291044	rs928391-rs2768765|rs4699154-rs723534|rs2736100-rs7725218|rs34323602-rs12608697-rs12610267-rs148041688|rs1716505|rs2306364-rs2448490|rs8137128-rs3091364|rs399604-rs396090|rs16896742-rs2975009	http://www.ebi.ac.uk/efo/EFO_0004309	Hematological measurement	http://www.ebi.ac.uk/efo/EFO_0004503
Prostate cancer	smoking initiation	1377	241	0	8	8	0.202983	5.24e-11	2.41e-09	1.4e-07	0.00496894	0.00988875	0.0252728	rs13021322-rs7559982|rs6062298-rs6062498-rs2256814|rs12775431-rs35756290|rs329117-rs329118|rs9281573-rs15574|rs4678-rs1264377-rs1264322|rs1883730-rs11480453|rs34106060-rs2553041-rs79036893	http://www.ebi.ac.uk/efo/EFO_0005670	Biological process	http://purl.obolibrary.org/obo/GO_0008150
Prostate cancer	age at menarche	1377	378	1	8	9	0.318372	6.21e-11	2.81e-09	1.66e-07	0.00515464	0.0102564	0.0289692	rs16896742|rs11039266-rs10838703|rs17035310-rs143875052|rs708723-rs951366|rs2919290-rs12769682|rs9681954-rs9834197|rs1860826-rs4721134|rs3849531-rs9847576|rs9281573-rs707938	http://www.ebi.ac.uk/efo/EFO_0004703	Other measurement	http://www.ebi.ac.uk/efo/EFO_0001444
Prostate cancer	keratinocyte carcinoma	1377	78	1	5	6	0.0656958	8.61e-11	3.84e-09	2.3e-07	0.00414079	0.00824742	0.0166158	rs72702561-rs144984465|rs700755-rs4724578|rs78378222|rs1861270-rs6743068|rs1870940-rs3753639-rs2242195|rs421284-rs2735948	http://www.ebi.ac.uk/efo/EFO_0010176	Cancer	http://www.ebi.ac.uk/efo/EFO_0000616
Prostate cancer	apolipoprotein B measurement	1377	261	1	7	8	0.219828	9.85e-11	4.32e-09	2.63e-07	0.00490798	0.00976801	0.0249628	rs12197047-rs4364506|rs12990177-rs1038822-rs11124930|rs36043200-rs569426962|rs374071816-rs118039278|rs4671050-rs2539985|rs2256814|rs112758337-rs10953258-rs74672857|rs34767236-rs17565772	http://www.ebi.ac.uk/efo/EFO_0004615	Lipid or lipoprotein measurement	http://www.ebi.ac.uk/efo/EFO_0004732
Prostate cancer	chronotype measurement	1377	591	0	10	10	0.497772	1.48e-10	6.4e-09	3.97e-07	0.00510725	0.0101626	0.0314086	rs8182491-rs61088131-rs117647783|rs9369298-rs10947980-rs2842638|rs7524620-rs11204677|rs612720-rs510326|rs6007594-rs6006989|rs11697690-rs11480453|rs35653190-rs17619103|rs12206814-rs11758591|rs9611302-rs145571764-rs116878828|rs267733-rs78132593-rs2055975	http://www.ebi.ac.uk/efo/EFO_0008328	Other measurement	http://www.ebi.ac.uk/efo/EFO_0001444
Prostate cancer	pulse pressure measurement	1377	595	1	9	10	0.501141	1.58e-10	6.72e-09	4.23e-07	0.00509684	0.010142	0.0313432	rs7125498-rs7118260|rs4977492-rs77574378-rs1048169-rs28510837|rs78378222|rs547176-rs555754-rs10755578|rs11585169-rs11204677|rs7927515-rs7936656|rs16987961-rs9306894-rs7255|rs12666259-rs2023843|rs2510787-rs12511169-rs12510147|rs4699165-rs202087309-rs2955170	http://www.ebi.ac.uk/efo/EFO_0005763	Cardiovascular measurement	http://www.ebi.ac.uk/efo/EFO_0004298
Prostate cancer	hypertension	1377	101	0	6	6	0.0850676	4.18e-10	1.75e-08	1.12e-06	0.00407609	0.00811908	0.0163894	rs11666569-rs8101673|rs1859168-rs12666259|rs9281573-rs805303|rs2524095-rs2844616|rs34547036-rs4387287|rs10838703-rs2293579	http://www.ebi.ac.uk/efo/EFO_0000537	Cardiovascular disease	http://www.ebi.ac.uk/efo/EFO_0000319
Prostate cancer	body fat distribution	1377	104	0	6	6	0.0875943	4.99e-10	2.05e-08	1.33e-06	0.0040678	0.00810263	0.0163593	rs12785905-rs552846225|rs6763927-rs9853018|rs10239311-rs3823974|rs10838703-rs10769282|rs1148764-rs5779197|rs2412099-rs28394864	http://www.ebi.ac.uk/efo/EFO_0004341	Body measurement	http://www.ebi.ac.uk/efo/EFO_0004324
Prostate cancer	cathepsin S measurement	1377	3	0	3	3	0.00252676	5.96e-10	2.41e-08	1.59e-06	0.00217865	0.00434783	0.0043573	rs78132593-rs267738|rs1336900-rs11204677|rs72702561-rs41271951	http://www.ebi.ac.uk/efo/EFO_0008073	Other measurement	http://www.ebi.ac.uk/efo/EFO_0001444
Prostate cancer	chronic obstructive pulmonary disease	1377	112	0	6	6	0.0943324	7.83e-10	3.12e-08	2.09e-06	0.00404585	0.0080591	0.0162784	rs10239311-rs2040732|rs10007915-rs2047409-rs28633885|rs1558119-rs11655567|rs6763927-rs7650602|rs2955083-rs11391389|rs339351-rs674621	http://www.ebi.ac.uk/efo/EFO_0000341	Other disease	http://www.ebi.ac.uk/efo/EFO_0000408
Prostate cancer	diet measurement	1377	209	1	6	7	0.176031	7.97e-10	3.13e-08	2.13e-06	0.00443319	0.00882724	0.0201954	rs61088131-rs117647783-rs12232804|rs58235267|rs564601-rs34634095|rs6690619-rs2841102|rs11480453-rs1007122|rs45501495-rs11808748|rs1611136-rs3117318	http://www.ebi.ac.uk/efo/EFO_0008111	Other measurement	http://www.ebi.ac.uk/efo/EFO_0001444
Prostate cancer	renal cell carcinoma	1377	18	0	4	4	0.0151606	1.52e-09	5.8e-08	4.06e-06	0.00287563	0.00573477	0.00835672	rs1800057-rs74911261|rs4871844-rs2241261|rs6678244-rs4381241|rs11813268-rs34547036	http://www.ebi.ac.uk/efo/EFO_0000681	Cancer	http://www.ebi.ac.uk/efo/EFO_0000616
Prostate cancer	smoking status measurement	1377	758	0	10	10	0.638428	1.6e-09	6.03e-08	4.28e-06	0.00470588	0.00936768	0.0288882	rs66531832-rs59507033|rs28408682-rs2244524-rs10786678|rs11480453-rs6087988|rs708723-rs823099-rs1172198|rs35756290-rs12244388|rs12941683-rs9912317|rs1898025-rs2196356-rs6763648|rs62180324-rs2553041-rs34106060|rs1799068-rs3847055-rs1039057-rs6465657|rs329117-rs329124	http://www.ebi.ac.uk/efo/EFO_0006527	Other measurement	http://www.ebi.ac.uk/efo/EFO_0001444
Prostate cancer	red blood cell distribution width	1377	768	0	10	10	0.646851	1.81e-09	6.74e-08	4.85e-06	0.00468384	0.00932401	0.0287499	rs2955088-rs11391389|rs12145743-rs2768765|rs9267096-rs2523696|rs569426962-rs4794048|rs9469899-rs112283401|rs75630086-rs71595003|rs17408037-rs79891622|rs12785905-rs76335321|rs6731005-rs2028900-rs62164837|rs2942219-rs2942194-rs10099421	http://www.ebi.ac.uk/efo/EFO_0005192	Hematological measurement	http://www.ebi.ac.uk/efo/EFO_0004503
Prostate cancer	schizophrenia	1377	382	0	8	8	0.321741	1.96e-09	7.19e-08	5.25e-06	0.00456882	0.00909608	0.0232273	rs2428503-rs2523722|rs2596500-rs2233974|rs77296290-rs9368733-rs9273539|rs4721134-rs58120505|rs72702561-rs72700829|rs35756290-rs11191424|rs3116807-rs385492|rs73058052-rs56873913-rs7508148	NA	NA	NA
Prostate cancer	waist circumference	1377	64	0	5	5	0.0539042	3.08e-09	1.08e-07	8.23e-06	0.00348189	0.00693962	0.0121606	rs547176-rs368123|rs10838703-rs2293576|rs6163-rs35756290|rs1062070-rs204999|rs6763927-rs6440003	http://www.ebi.ac.uk/efo/EFO_0004342	Body measurement	http://www.ebi.ac.uk/efo/EFO_0004324
Prostate cancer	alcohol consumption measurement	1377	261	0	7	7	0.219828	3.71e-09	1.29e-07	9.92e-06	0.00429184	0.00854701	0.0195559	rs2011092-rs6763927|rs10838703-rs11039364|rs13032049-rs2539985|rs12673949-rs1111647|rs117647783-rs8106871|rs708723-rs1172198-rs823114|rs11214775-rs1713675	http://www.ebi.ac.uk/efo/EFO_0007878	Other measurement	http://www.ebi.ac.uk/efo/EFO_0001444
Prostate cancer	type I diabetes mellitus	1377	71	1	4	5	0.0598	5.23e-09	1.77e-07	1.4e-05	0.003465	0.00690608	0.0121147	rs9268804-rs9268645|rs17885785-rs689|rs9268853-rs9271726|rs72853903|rs7111341-rs11564693-rs6579000	NA	NA	NA
Prostate cancer	melanoma	1377	25	0	4	4	0.0210563	6.25e-09	2.08e-07	1.67e-05	0.00286123	0.00570613	0.0084049	rs401681-rs2735948|rs34547036-rs2995264|rs1861270-rs13016963|rs7532008-rs11204677-rs7412746	http://www.ebi.ac.uk/efo/EFO_0000756	Cancer	http://www.ebi.ac.uk/efo/EFO_0000616
Prostate cancer	hair colour measurement	1377	444	1	7	8	0.37396	6.31e-09	2.08e-07	1.69e-05	0.00441258	0.00878638	0.0224247	rs55955923-rs453699|rs4364506-rs6569648|rs72930621-rs72917317|rs17804499|rs6763927-rs1344672|rs6544650-rs4608575|rs329117-rs67672984|rs56040001-rs34345560	http://www.ebi.ac.uk/efo/EFO_0007822	Other measurement	http://www.ebi.ac.uk/efo/EFO_0001444
Prostate cancer	polycystic ovary syndrome	1377	26	0	4	4	0.0218986	7.38e-09	2.38e-07	1.97e-05	0.00285919	0.00570207	0.00840778	rs853854-rs11480453|rs12478601-rs6721158-rs1038822-rs11124930|rs2215401-rs6022786-rs6126986|rs13429458-rs72613901	http://www.ebi.ac.uk/efo/EFO_0000660	Other disease	http://www.ebi.ac.uk/efo/EFO_0000408
Prostate cancer	hip circumference	1377	77	0	5	5	0.0648535	7.91e-09	2.52e-07	2.11e-05	0.00345066	0.00687758	0.0120737	rs10838703-rs2293576|rs6163-rs35756290|rs4364506-rs6569648|rs3132947-rs204999|rs6763927-rs7632381	http://www.ebi.ac.uk/efo/EFO_0005093	Body measurement	http://www.ebi.ac.uk/efo/EFO_0004324
Prostate cancer	MHC class I polypeptide-related sequence A measurement	1377	29	0	4	4	0.0244253	1.17e-08	3.64e-07	3.13e-05	0.00285307	0.0056899	0.0084127	rs3869132-rs3128980|rs2524280-rs35957957|rs28367631-rs28367685|rs3134942-rs3132451	http://www.ebi.ac.uk/efo/EFO_0008233	Other measurement	http://www.ebi.ac.uk/efo/EFO_0001444
Prostate cancer	glioblastoma multiforme	1377	7	0	3	3	0.00589577	2.08e-08	6.32e-07	5.56e-05	0.00217234	0.00433526	0.00497977	rs78378222-rs35850753|rs6062302-rs6062298-rs201497780-rs2256814|rs72709458-rs2242652-rs7725218	http://www.ebi.ac.uk/efo/EFO_0000519	Cancer	http://www.ebi.ac.uk/efo/EFO_0000616
Prostate cancer	BMI-adjusted hip circumference	1377	99	0	5	5	0.0833831	2.82e-08	8.46e-07	7.53e-05	0.00339905	0.00677507	0.0119164	rs4364506-rs9388766|rs10804591-rs2048622|rs7727562-rs6556079|rs6763927-rs724016|rs1148764-rs1046934	http://www.ebi.ac.uk/efo/EFO_0008039	Body measurement	http://www.ebi.ac.uk/efo/EFO_0004324
Prostate cancer	mean arterial pressure	1377	102	0	5	5	0.0859098	3.28e-08	9.62e-07	8.75e-05	0.00339213	0.00676133	0.0118945	rs114439111-rs4726459|rs6993325-rs6984769|rs1379281-rs11666569|rs12416687-rs35756290|rs4722675-rs12666259	http://www.ebi.ac.uk/efo/EFO_0006340	Other measurement	http://www.ebi.ac.uk/efo/EFO_0001444
Prostate cancer	urinary albumin to creatinine ratio	1377	102	0	5	5	0.0859098	3.28e-08	9.62e-07	8.75e-05	0.00339213	0.00676133	0.0118945	rs2760995-rs147599819|rs7587923-rs12714144|rs112976982-rs112607182|rs12666259-rs2023843|rs932826-rs147522398-rs11697610	http://www.ebi.ac.uk/efo/EFO_0007778	Other measurement	http://www.ebi.ac.uk/efo/EFO_0001444
Prostate cancer	hemoglobin measurement	1377	374	0	7	7	0.315003	4.34e-08	1.25e-06	0.00011613	0.00401376	0.00799543	0.0182865	rs10885-rs3132451|rs3132580-rs1264377-rs4678|rs75066758-rs11245450|rs4364506-rs9388768|rs3745473-rs73058052|rs284860-rs35756290|rs6763927-rs9853018	http://www.ebi.ac.uk/efo/EFO_0004509	Hematological measurement	http://www.ebi.ac.uk/efo/EFO_0004503
Prostate cancer	monocyte percentage of leukocytes	1377	235	1	5	6	0.19793	6.57e-08	1.87e-06	0.000175657	0.00373599	0.00744417	0.0150703	rs138177673-rs47340|rs10885396-rs7094871|rs11691517-rs6734942|rs2241167-rs10739695|rs11204677|rs708723-rs823143-rs1172198	http://www.ebi.ac.uk/efo/EFO_0007989	Hematological measurement	http://www.ebi.ac.uk/efo/EFO_0004503
Prostate cancer	risky sexual behaviour measurement	1377	118	1	4	5	0.0993859	6.8e-08	1.91e-06	0.000181849	0.00335571	0.00668896	0.011777	rs13021322|rs10950415-rs4721134|rs2647256-rs35515350|rs4357749-rs59660079|rs79766835-rs12613959	http://www.ebi.ac.uk/efo/EFO_0007877	Other measurement	http://www.ebi.ac.uk/efo/EFO_0001444
Prostate cancer	total cholesterol measurement	1377	416	0	7	7	0.350377	8.93e-08	2.49e-06	0.000238598	0.00391937	0.00780814	0.017854	rs8078686-rs569426962|rs58235267-rs2710642-rs2539985|rs374071816-rs10455872|rs77009508-rs34747443-rs191555775|rs6058893-rs11480453|rs2847344-rs648324|rs4651135-rs10911221	http://www.ebi.ac.uk/efo/EFO_0004574	Lipid or lipoprotein measurement	http://www.ebi.ac.uk/efo/EFO_0004732
Prostate cancer	nodular sclerosis Hodgkin lymphoma	1377	11	1	2	3	0.00926479	9.79e-08	2.64e-06	0.000261622	0.00216607	0.00432277	0.00513717	rs17212846-rs147599819-rs2858870|rs204999|rs9268804-rs9268528	http://www.ebi.ac.uk/efo/EFO_0004708	Cancer	http://www.ebi.ac.uk/efo/EFO_0000616
Prostate cancer	glioma	1377	11	1	2	3	0.00926479	9.79e-08	2.64e-06	0.000261622	0.00216607	0.00432277	0.00513717	rs2736100-rs10069690-rs2242652-rs7725218|rs2297440-rs6062298-rs201497780-rs2256814|rs78378222	http://www.ebi.ac.uk/efo/EFO_0005543	Cancer	http://www.ebi.ac.uk/efo/EFO_0000616
Prostate cancer	cognitive function measurement	1377	644	0	8	8	0.542411	1.09e-07	2.91e-06	0.000290558	0.00397417	0.00791687	0.0201706	rs11808748-rs3747631|rs17369215-rs145380596-rs4947236|rs9902820-rs2526370|rs2726513-rs202087309-rs2955170|rs35539723-rs7154611|rs6509441-rs73058052|rs9281573-rs707938|rs71899872-rs112780312-rs111689685-rs4521985	http://www.ebi.ac.uk/efo/EFO_0008354	Other measurement	http://www.ebi.ac.uk/efo/EFO_0001444
Prostate cancer	Testicular Germ Cell Tumor	1377	55	0	4	4	0.0463239	1.65e-07	4.37e-06	0.000441394	0.00280112	0.00558659	0.00835118	rs2270442-rs3755605|rs80326387-rs11071896|rs2736100-rs7725218|rs4721134-rs12699477	http://www.ebi.ac.uk/efo/EFO_1000566	Cancer	http://www.ebi.ac.uk/efo/EFO_0000616
Prostate cancer	complement C4 measurement	1377	13	0	3	3	0.0109493	1.69e-07	4.44e-06	0.000452907	0.00216294	0.00431655	0.0051755	rs2894053-rs1634718|rs67497292-rs2075799|rs805273-rs2844463	http://www.ebi.ac.uk/efo/EFO_0004984	Other measurement	http://www.ebi.ac.uk/efo/EFO_0001444
Prostate cancer	allergy	1377	145	0	5	5	0.122127	1.9e-07	4.93e-06	0.000508129	0.00329598	0.0065703	0.0115787	rs10883723-rs10786678-rs112325593-rs2253950|rs16896742-rs9259819|rs564601-rs7130753|rs6011033-rs6062298-rs201497780-rs2256814|rs10239311-rs10486391	NA	NA	NA
Prostate cancer	lymphocyte percentage of leukocytes	1377	147	0	5	5	0.123811	2.03e-07	5.19e-06	0.000543914	0.00329164	0.00656168	0.0115641	rs202087309-rs546941547-rs2955170|rs2659698-rs2713579|rs11480453-rs1040555|rs6763927-rs7650602|rs1861270-rs6743068	http://www.ebi.ac.uk/efo/EFO_0007993	Hematological measurement	http://www.ebi.ac.uk/efo/EFO_0004503
Prostate cancer	cardiovascular disease	1377	285	0	6	6	0.240042	2.04e-07	5.19e-06	0.000545387	0.00362319	0.00722022	0.0146182	rs564601-rs12363917|rs11709060-rs11720784|rs11666569-rs7246865|rs114439111-rs28656273|rs3735533-rs12666259|rs11767188-rs1111647	http://www.ebi.ac.uk/efo/EFO_0000319	Other disease	http://www.ebi.ac.uk/efo/EFO_0000408
Prostate cancer	grip strength measurement	1377	149	1	4	5	0.125496	2.18e-07	5.49e-06	0.000581666	0.00328731	0.00655308	0.0115496	rs9469899|rs329117-rs329120|rs11039266-rs10838703|rs114430970-rs9271726-rs2760975|rs2847344-rs6687430	http://www.ebi.ac.uk/efo/EFO_0006941	Other measurement	http://www.ebi.ac.uk/efo/EFO_0001444
Prostate cancer	brain volume measurement	1377	486	0	7	7	0.409335	2.54e-07	6.34e-06	0.000678375	0.00377155	0.00751476	0.0171757	rs7361098-rs6062298-rs201497780-rs2256814|rs147647466-rs6678244|rs10838703-rs7934481|rs11242218-rs329117|rs71899872-rs111689685-rs113689298-rs6672856-rs4521985|rs4357749-rs7971939|rs6097618-rs2215401-rs6126986	http://www.ebi.ac.uk/efo/EFO_0006930	Other measurement	http://www.ebi.ac.uk/efo/EFO_0001444
Prostate cancer	neurofibrillary tangles measurement	1377	1069	0	9	9	0.900369	4.56e-07	1.13e-05	0.00121767	0.00369307	0.00735895	0.0206406	rs4857906-rs6803892-rs7433900|rs144947706-rs4530903|rs2575793-rs2660745|rs1364599-rs1255293|rs10744813-rs1882111|rs6744642-rs7595299|rs10956333-rs1972123|rs3129878-rs3129859|rs13272473-rs13276054	http://www.ebi.ac.uk/efo/EFO_0006797	Other measurement	http://www.ebi.ac.uk/efo/EFO_0001444
Prostate cancer	ovarian serous carcinoma	1377	19	0	3	3	0.0160028	5.72e-07	1.39e-05	0.00152871	0.00215363	0.00429799	0.00523228	rs7207826-rs12945803|rs7705526-rs10069690-rs2242652-rs7725218|rs7902587-rs34547036	http://www.ebi.ac.uk/efo/EFO_1001516	Cancer	http://www.ebi.ac.uk/efo/EFO_0000616
Prostate cancer	idiopathic pulmonary fibrosis	1377	19	1	2	3	0.0160028	5.72e-07	1.39e-05	0.00152871	0.00215363	0.00429799	0.00523228	rs1881966-rs12696304|rs7725218|rs4721134-rs12699415	http://www.ebi.ac.uk/efo/EFO_0000768	Cancer	http://www.ebi.ac.uk/efo/EFO_0000616
Prostate cancer	Agents acting on the renin-angiotensin system use measurement	1377	184	0	5	5	0.154975	6.18e-07	1.49e-05	0.0016515	0.00321337	0.00640615	0.0112979	rs10838703-rs2856653|rs11666569-rs7246865|rs564601-rs4459340|rs3735533-rs12666259|rs374071816-rs55730499	http://www.ebi.ac.uk/efo/EFO_0009931	Other measurement	http://www.ebi.ac.uk/efo/EFO_0001444
Prostate cancer	atopic asthma	1377	197	0	5	5	0.165924	8.65e-07	2.04e-05	0.00231083	0.00318674	0.00635324	0.0112064	rs17220885-rs35449774|rs3997868-rs9271726|rs3132954-rs6913664|rs16896742-rs4947236-rs2517690|rs11751024-rs13191810	http://www.ebi.ac.uk/efo/EFO_0010638	Other disease	http://www.ebi.ac.uk/efo/EFO_0000408
Prostate cancer	peak expiratory flow	1377	90	0	4	4	0.0758028	1.21e-06	2.83e-05	0.00323019	0.00273411	0.00545331	0.00818934	rs9911515-rs1558119-rs6501455|rs6678244-rs1416685|rs4357749-rs972936|rs10007915-rs28633885-rs6533183	http://www.ebi.ac.uk/efo/EFO_0009718	Other measurement	http://www.ebi.ac.uk/efo/EFO_0001444
Prostate cancer	granulocyte percentage of myeloid white cells	1377	218	1	4	5	0.183611	1.42e-06	3.3e-05	0.00379769	0.00314465	0.00626959	0.011061	rs2241167-rs10739694|rs11691517-rs6734942|rs10885396-rs7094871|rs11204677|rs4639377-rs9272544	http://www.ebi.ac.uk/efo/EFO_0007997	Hematological measurement	http://www.ebi.ac.uk/efo/EFO_0004503
Prostate cancer	susceptibility to shingles measurement	1377	27	0	3	3	0.0227408	1.72e-06	3.92e-05	0.00459133	0.00214133	0.0042735	0.00525281	rs145380596-rs9380159|rs16896742-rs2523815|rs9268804-rs9268557	http://www.ebi.ac.uk/efo/EFO_0008401	Other measurement	http://www.ebi.ac.uk/efo/EFO_0001444
Prostate cancer	pancreatic carcinoma	1377	28	1	2	3	0.0235831	1.92e-06	4.36e-05	0.00513905	0.0021398	0.00427046	0.00525333	rs2736098|rs401681-rs2735948|rs34994199-rs17621345-rs17688601	http://www.ebi.ac.uk/efo/EFO_0002618	Cancer	http://www.ebi.ac.uk/efo/EFO_0000616
Prostate cancer	lung adenocarcinoma	1377	30	0	3	3	0.0252676	2.38e-06	5.3e-05	0.00636089	0.00213675	0.00426439	0.00525352	rs11591710-rs34547036|rs7705526-rs7725218|rs31489-rs2735948	http://www.ebi.ac.uk/efo/EFO_0000571	Cancer	http://www.ebi.ac.uk/efo/EFO_0000616
Prostate cancer	household income	1377	247	0	5	5	0.208037	2.61e-06	5.77e-05	0.00698748	0.00308833	0.00615763	0.0108654	rs12498981-rs201770780-rs78280128|rs329117-rs329120|rs11808748-rs11588857|rs10007915-rs28633885-rs2466920|rs564601-rs17565975	http://www.ebi.ac.uk/efo/EFO_0009695	Other trait	http://www.ebi.ac.uk/efo/EFO_0000001
Prostate cancer	Alopecia	1377	262	0	5	5	0.22067	3.48e-06	7.63e-05	0.00930735	0.00305998	0.00610128	0.0107666	rs12509636-rs72617743|rs7823049-rs34657911|rs10888690-rs6678244|rs6763927-rs6440008|rs6732426-rs4608575	http://www.orpha.net/ORDO/Orphanet_79364	NR	NR
Prostate cancer	monocyte count	1377	269	0	5	5	0.226566	3.96e-06	8.6e-05	0.010578	0.00304692	0.00607533	0.010721	rs11691517-rs6734942|rs9404937-rs9461680-rs28367685-rs28749551|rs47340-rs138918|rs117647783-rs35493131|rs708723-rs1172198-rs708727	http://www.ebi.ac.uk/efo/EFO_0005091	Hematological measurement	http://www.ebi.ac.uk/efo/EFO_0004503
Prostate cancer	platelet crit	1377	272	0	5	5	0.229093	4.18e-06	9e-05	0.0111624	0.00304136	0.00606428	0.0107016	rs7253820-rs1036233-rs12610267|rs201497780-rs3787096-rs6062298|rs1861270-rs6712091|rs7705526-rs7725218|rs11264531-rs2768765	http://www.ebi.ac.uk/efo/EFO_0007985	Hematological measurement	http://www.ebi.ac.uk/efo/EFO_0004503
Prostate cancer	cutaneous lupus erythematosus	1377	4	0	2	2	0.00336901	4.25e-06	9.01e-05	0.0113562	0.00145033	0.00289645	0.00254176	rs1264377-rs3131060|rs3130977-rs3130564	http://www.ebi.ac.uk/efo/EFO_0003834	Immune system disorder	http://www.ebi.ac.uk/efo/EFO_0000540
Prostate cancer	social interaction measurement	1377	39	0	3	3	0.0328479	5.33e-06	0.000111229	0.0142374	0.00212314	0.00423729	0.00524464	rs6545977-rs58235267|rs11808748-rs3747630|rs202087309-rs2726478-rs2955170	http://www.ebi.ac.uk/efo/EFO_0009592	Other measurement	http://www.ebi.ac.uk/efo/EFO_0001444
Prostate cancer	Parkinson's disease	1377	135	0	4	4	0.113704	6.07e-06	0.000125827	0.0162317	0.00265252	0.005291	0.00796337	rs11610045-rs11146929|rs145380596-rs9261484|rs112485576-rs114430970-rs9272226-rs9271726|rs708723-rs823118-rs1172198	NA	NA	NA
Prostate cancer	health study participation	1377	41	0	3	3	0.0345324	6.21e-06	0.00012661	0.016586	0.00212014	0.00423131	0.00524121	rs202087309-rs57692580-rs2955170|rs56058331-rs2526370|rs329117-rs329124	http://www.ebi.ac.uk/efo/EFO_0010130	Other trait	http://www.ebi.ac.uk/efo/EFO_0000001
Prostate cancer	systemic scleroderma	1377	41	0	3	3	0.0345324	6.21e-06	0.00012661	0.016586	0.00212014	0.00423131	0.00524121	rs17220885-rs987870|rs443198-rs204999|rs2844626-rs3130573-rs887467	http://www.ebi.ac.uk/efo/EFO_0000717	Immune system disorder	http://www.ebi.ac.uk/efo/EFO_0000540
Prostate cancer	granulocyte count	1377	155	1	3	4	0.130549	1.05e-05	0.000205498	0.0279944	0.0026178	0.00522193	0.00786358	rs10007915-rs7679673|rs7705526-rs7725218|rs2524079|rs834603-rs4724578	http://www.ebi.ac.uk/efo/EFO_0007987	Hematological measurement	http://www.ebi.ac.uk/efo/EFO_0004503
Prostate cancer	lymphoma	1377	6	0	2	2	0.00505352	1.06e-05	0.000205498	0.0283587	0.00144823	0.00289226	0.00265925	rs144947706-rs4530903|rs9268853-rs9271726	http://www.ebi.ac.uk/efo/EFO_0000574	Cancer	http://www.ebi.ac.uk/efo/EFO_0000616
Prostate cancer	myeloid white cell count	1377	164	0	4	4	0.13813	1.31e-05	0.000251435	0.0349495	0.00260247	0.00519143	0.00781912	rs10007915-rs7679673|rs7705526-rs7725218|rs2394946-rs2524079-rs2249742|rs834603-rs4724578	http://www.ebi.ac.uk/efo/EFO_0007988	Hematological measurement	http://www.ebi.ac.uk/efo/EFO_0004503
Prostate cancer	chronic lymphocytic leukemia	1377	53	0	3	3	0.0446394	1.35e-05	0.000256556	0.0361744	0.00210231	0.0041958	0.00521453	rs7558911-rs7588895|rs6905775-rs9273363|rs7705526-rs7725218	http://www.ebi.ac.uk/efo/EFO_0000095	Cancer	http://www.ebi.ac.uk/efo/EFO_0000616
Prostate cancer	parental longevity	1377	53	0	3	3	0.0446394	1.35e-05	0.000256556	0.0361744	0.00210231	0.0041958	0.00521453	rs374071816-rs10455872|rs887468-rs3130507-rs3134776|rs28383322-rs147599819	http://www.ebi.ac.uk/efo/EFO_0007796	Other measurement	http://www.ebi.ac.uk/efo/EFO_0001444
Prostate cancer	lung carcinoma	1377	54	0	3	3	0.0454817	1.43e-05	0.000269565	0.0382783	0.00210084	0.00419287	0.00521197	rs2736100-rs7725218|rs9271726-rs2395185|rs380286-rs2735948	http://www.ebi.ac.uk/efo/EFO_0001071	Cancer	http://www.ebi.ac.uk/efo/EFO_0000616
Prostate cancer	hepatocellular carcinoma	1377	7	0	2	2	0.00589577	1.48e-05	0.000277482	0.0396799	0.00144718	0.00289017	0.00269192	rs2596542-rs2844542|rs9272226-rs9272105	http://www.ebi.ac.uk/efo/EFO_0000182	Cancer	http://www.ebi.ac.uk/efo/EFO_0000616
Prostate cancer	mosaic loss of chromosome Y measurement	1377	55	1	2	3	0.0463239	1.51e-05	0.00028098	0.0404612	0.00209937	0.00418994	0.00520938	rs4721134-rs4721217|rs3735529-rs886340-rs35355140|rs78378222	http://www.ebi.ac.uk/efo/EFO_0007783	Other measurement	http://www.ebi.ac.uk/efo/EFO_0001444
Prostate cancer	neutrophil count	1377	171	1	3	4	0.144025	1.54e-05	0.000283993	0.041179	0.00259067	0.00516796	0.00778476	rs10007915-rs7679673|rs7705526-rs7725218|rs2524079|rs834603-rs4724578	http://www.ebi.ac.uk/efo/EFO_0004833	Hematological measurement	http://www.ebi.ac.uk/efo/EFO_0004503
Prostate cancer	tonsillectomy risk measurement	1377	57	0	3	3	0.0480084	1.69e-05	0.000308697	0.0450698	0.00209644	0.0041841	0.00520409	rs41298830-rs1978060|rs6833742-rs2726481-rs202087309-rs2955170|rs10007915-rs1391439-rs28633885	http://www.ebi.ac.uk/efo/EFO_0007924	Other measurement	http://www.ebi.ac.uk/efo/EFO_0001444
Prostate cancer	pelvic organ prolapse	1377	8	1	1	2	0.00673803	1.98e-05	0.000357276	0.0528769	0.00144613	0.00288809	0.00271591	rs10744813-rs2555013-rs2003611-rs1247943|rs9306894	http://www.ebi.ac.uk/efo/EFO_0004710	Other disease	http://www.ebi.ac.uk/efo/EFO_0000408
Prostate cancer	reticulocyte count	1377	379	1	4	5	0.319214	2.06e-05	0.000369124	0.0549996	0.00285551	0.00569476	0.01005	rs1573296-rs1264377|rs145380596-rs2022065|rs78132593|rs11666569-rs7246865|rs10838703-rs2868996	http://www.ebi.ac.uk/efo/EFO_0007986	Hematological measurement	http://www.ebi.ac.uk/efo/EFO_0004503
Prostate cancer	mean corpuscular volume	1377	386	0	5	5	0.32511	2.24e-05	0.000397394	0.0600065	0.00284414	0.00567215	0.01001	rs2242652-rs4449583-rs7725218|rs35756290-rs200510190|rs1881966-rs12638862|rs2942219-rs2942194-rs10099421|rs2038542-rs11153147	http://www.ebi.ac.uk/efo/EFO_0004526	Hematological measurement	http://www.ebi.ac.uk/efo/EFO_0004503
Prostate cancer	serum gamma-glutamyl transferase measurement	1377	63	0	3	3	0.053062	2.28e-05	0.000400903	0.0609372	0.00208768	0.00416667	0.00518755	rs1495525-rs3847055-rs1039057-rs6465657|rs13395911-rs7604500|rs111804060-rs4521985	http://www.ebi.ac.uk/efo/EFO_0004532	Liver enzyme measurement	http://www.ebi.ac.uk/efo/EFO_0004582
Prostate cancer	Vitiligo	1377	64	0	3	3	0.0539042	2.39e-05	0.000417607	0.0638939	0.00208623	0.00416377	0.00518472	rs2304206-rs73058052|rs11966200-rs67497292|rs16896742-rs145380596-rs60131261	http://www.ebi.ac.uk/efo/EFO_0004208	Immune system disorder	http://www.ebi.ac.uk/efo/EFO_0000540
Prostate cancer	hepatitis B virus infection	1377	9	0	2	2	0.00758028	2.54e-05	0.000435554	0.0679465	0.00144509	0.002886	0.0027341	rs9263773-rs1419881|rs3077-rs17220885	http://www.ebi.ac.uk/efo/EFO_0004197	Digestive system disorder	http://www.ebi.ac.uk/efo/EFO_0000405
Prostate cancer	serum IgE measurement	1377	9	0	2	2	0.00758028	2.54e-05	0.000435554	0.0679465	0.00144509	0.002886	0.0027341	rs2858331-rs13191810|rs16896742-rs2571391	http://www.ebi.ac.uk/efo/EFO_0004579	Other measurement	http://www.ebi.ac.uk/efo/EFO_0001444
Prostate cancer	chronic hepatitis B virus infection	1377	10	0	2	2	0.00842253	3.18e-05	0.000540672	0.0848855	0.00144404	0.00288392	0.00274824	rs3077-rs17220885|rs2844626-rs887468-rs2853953	http://www.ebi.ac.uk/efo/EFO_0004239	Digestive system disorder	http://www.ebi.ac.uk/efo/EFO_0000405
Prostate cancer	albuminuria	1377	71	0	3	3	0.0598	3.26e-05	0.000552311	0.0872652	0.00207612	0.00414365	0.00516434	rs112976982-rs112607182|rs13394343-rs2028900-rs719023-rs11680227-rs6729475|rs2023844-rs12666259	http://www.ebi.ac.uk/efo/EFO_0004285	Other trait	http://www.ebi.ac.uk/efo/EFO_0000001
Prostate cancer	inflammatory bowel disease	1377	215	0	4	4	0.181084	3.77e-05	0.000633039	0.100653	0.00251889	0.00502513	0.00757391	rs4911259-rs11480453|rs10786678-rs2274351|rs6062496-rs6062298|rs367664373-rs76527535	http://www.ebi.ac.uk/efo/EFO_0003767	Digestive system disorder	http://www.ebi.ac.uk/efo/EFO_0000405
Prostate cancer	thyroid carcinoma	1377	11	0	2	2	0.00926479	3.88e-05	0.000640067	0.103691	0.001443	0.00288184	0.00275943	rs1881966-rs6793295|rs7902587-rs34547036	http://www.ebi.ac.uk/efo/EFO_0002892	Cancer	http://www.ebi.ac.uk/efo/EFO_0000616
Prostate cancer	nephrotic syndrome	1377	11	0	2	2	0.00926479	3.88e-05	0.000640067	0.103691	0.001443	0.00288184	0.00275943	rs17212846-rs147599819-rs28366266|rs9368733-rs9273542-rs9273539	http://www.ebi.ac.uk/efo/EFO_0004255	Other disease	http://www.ebi.ac.uk/efo/EFO_0000408
Prostate cancer	PR interval	1377	240	0	4	4	0.202141	5.77e-05	0.000939938	0.15415	0.00247985	0.00494743	0.00745827	rs12640669-rs6853490-rs2172448-rs12510147|rs12881375-rs7158115-rs62003514|rs2860197-rs2912774|rs564601-rs12808601	http://www.ebi.ac.uk/efo/EFO_0004462	Cardiovascular measurement	http://www.ebi.ac.uk/efo/EFO_0004298
Prostate cancer	rosacea severity measurement	1377	14	1	1	2	0.0117915	6.41e-05	0.00103177	0.171273	0.00143988	0.00287563	0.00278163	rs3130977-rs3130976|rs3132451	http://www.ebi.ac.uk/efo/EFO_0009180	Other measurement	http://www.ebi.ac.uk/efo/EFO_0001444
Prostate cancer	adult onset asthma	1377	91	0	3	3	0.0766451	6.85e-05	0.00109682	0.183168	0.00204778	0.00408719	0.00510315	rs2412099-rs10667251|rs564601-rs1784775|rs35789108-rs6905775-rs9271726	http://www.ebi.ac.uk/efo/EFO_1002011	Other disease	http://www.ebi.ac.uk/efo/EFO_0000408
Prostate cancer	urate measurement	1377	253	0	4	4	0.21309	7.07e-05	0.00111967	0.188962	0.00246002	0.00490798	0.00739937	rs6905775-rs9271726-rs9271585|rs6678244-rs2356864|rs9648907-rs6465657-rs11551890|rs2306364-rs11227289-rs4014195	http://www.ebi.ac.uk/efo/EFO_0004531	Other measurement	http://www.ebi.ac.uk/efo/EFO_0001444
Prostate cancer	Oral ulcer	1377	92	0	3	3	0.0774873	7.08e-05	0.00111967	0.189224	0.00204638	0.00408441	0.00510003	rs11204668-rs11204677|rs16896742-rs41546314|rs142628781-rs35957957	http://purl.obolibrary.org/obo/HP_0000155	Other trait	http://www.ebi.ac.uk/efo/EFO_0000001
Prostate cancer	sex hormone-binding globulin measurement	1377	15	0	2	2	0.0126338	7.39e-05	0.00115504	0.197512	0.00143885	0.00287356	0.00278651	rs10953258-rs3779195-rs74672857|rs11655704-rs2411984	http://www.ebi.ac.uk/efo/EFO_0004696	Other measurement	http://www.ebi.ac.uk/efo/EFO_0001444
Prostate cancer	interstitial lung disease	1377	15	0	2	2	0.0126338	7.39e-05	0.00115504	0.197512	0.00143885	0.00287356	0.00278651	rs1881966-rs6793295|rs2736100-rs7725218	http://www.ebi.ac.uk/efo/EFO_0004244	Other disease	http://www.ebi.ac.uk/efo/EFO_0000408
Prostate cancer	depressive symptom measurement	1377	259	0	4	4	0.218144	7.74e-05	0.00120244	0.20682	0.00245098	0.00488998	0.00737246	rs2233974-rs3132556|rs1264377-rs149543464|rs10168771-rs2539985|rs4671459-rs76298426-rs72821624	http://www.ebi.ac.uk/efo/EFO_0007006	Other measurement	http://www.ebi.ac.uk/efo/EFO_0001444
Prostate cancer	HMG CoA reductase inhibitor use measurement	1377	97	0	3	3	0.0816986	8.29e-05	0.00128015	0.221466	0.00203943	0.00407056	0.00508436	rs2539985-rs2080227|rs7213086-rs569426962|rs374071816-rs74617384	http://www.ebi.ac.uk/efo/EFO_0009932	Other measurement	http://www.ebi.ac.uk/efo/EFO_0001444
Prostate cancer	respiratory system disease	1377	103	0	3	3	0.0867521	9.9e-05	0.00151225	0.264644	0.00203114	0.00405405	0.00506547	rs2811387-rs11391389|rs6011033-rs6062298-rs201497780-rs2256814|rs2847344-rs6687430	http://www.ebi.ac.uk/efo/EFO_0000684	Other disease	http://www.ebi.ac.uk/efo/EFO_0000408
Prostate cancer	cigarettes per day measurement	1377	104	0	3	3	0.0875943	0.000101883	0.00154735	0.272334	0.00202977	0.00405132	0.00506232	rs12764388-rs9645569|rs78408772-rs79766835|rs329117-rs329118	http://www.ebi.ac.uk/efo/EFO_0006525	Other measurement	http://www.ebi.ac.uk/efo/EFO_0001444
Prostate cancer	Malignant epithelial tumor of ovary	1377	18	0	2	2	0.0151606	0.00010749	0.00161416	0.28732	0.00143575	0.00286738	0.00279652	rs9303542-rs12945803|rs10069690-rs2242652-rs7725218	http://www.orpha.net/ORDO/Orphanet_398934	NR	NR
Prostate cancer	acne	1377	19	0	2	2	0.0160028	0.000120068	0.00177316	0.320942	0.00143472	0.00286533	0.00279872	rs10911221-rs10911268|rs2306364-rs11227289-rs61744384	http://www.ebi.ac.uk/efo/EFO_0003894	Other disease	http://www.ebi.ac.uk/efo/EFO_0000408
Prostate cancer	hypospadias	1377	19	0	2	2	0.0160028	0.000120068	0.00177316	0.320942	0.00143472	0.00286533	0.00279872	rs6948467-rs10214930-rs1111647|rs2999052-rs9847576	http://www.ebi.ac.uk/efo/EFO_0004209	Other disease	http://www.ebi.ac.uk/efo/EFO_0000408
Prostate cancer	Sarcoidosis	1377	19	1	1	2	0.0160028	0.000120068	0.00177316	0.320942	0.00143472	0.00286533	0.00279872	rs1611136-rs1633005|rs2233974	http://www.orpha.net/ORDO/Orphanet_797	NR	NR
Prostate cancer	creatinine measurement	1377	111	0	3	3	0.0934901	0.000123557	0.00181465	0.330267	0.0020202	0.00403226	0.00504021	rs653753-rs316020|rs4646239-rs3120137-rs316001-rs2279463|rs2306364-rs11227289-rs7123489	http://www.ebi.ac.uk/efo/EFO_0004518	Other measurement	http://www.ebi.ac.uk/efo/EFO_0001444
Prostate cancer	testicular carcinoma	1377	20	0	2	2	0.0168451	0.000133334	0.00193697	0.356403	0.00143369	0.00286328	0.0028005	rs2736100-rs7725218|rs4721134-rs12699477	http://www.ebi.ac.uk/efo/EFO_0005088	Cancer	http://www.ebi.ac.uk/efo/EFO_0000616
Prostate cancer	response to vaccine	1377	20	0	2	2	0.0168451	0.000133334	0.00193697	0.356403	0.00143369	0.00286328	0.0028005	rs7745040-rs9275160-rs9273555|rs2395179-rs3129859	http://www.ebi.ac.uk/efo/EFO_0004645	Biological process	http://purl.obolibrary.org/obo/GO_0008150
Prostate cancer	wellbeing measurement	1377	300	0	4	4	0.252676	0.000135954	0.00196435	0.363406	0.00239091	0.00477042	0.00719333	rs4671459-rs76298426-rs72821624|rs7554469-rs2841102|rs10168771-rs2539985|rs2233980-rs2233974	http://www.ebi.ac.uk/efo/EFO_0007869	Other measurement	http://www.ebi.ac.uk/efo/EFO_0001444
Prostate cancer	neuroticism measurement	1377	571	0	5	5	0.480927	0.000141072	0.00202735	0.377086	0.00257334	0.00513347	0.00905553	rs35763039-rs1039057-rs6465657|rs2233974-rs3132556|rs4671459-rs76298426-rs72821624|rs10838703-rs11039182|rs10168771-rs2539985	http://www.ebi.ac.uk/efo/EFO_0007660	Other measurement	http://www.ebi.ac.uk/efo/EFO_0001444
Prostate cancer	blood urea nitrogen measurement	1377	119	0	3	3	0.100228	0.00015176	0.00215774	0.405655	0.00200938	0.00401069	0.00501494	rs4242949-rs7327286|rs10838703-rs11039216|rs2306364-rs11227289-rs7123489	http://www.ebi.ac.uk/efo/EFO_0004741	Other measurement	http://www.ebi.ac.uk/efo/EFO_0001444
Prostate cancer	IGA glomerulonephritis	1377	23	0	2	2	0.0193718	0.000177247	0.00250678	0.473782	0.00143062	0.00285714	0.00280385	rs660895-rs9271726|rs16896742-rs2523946	http://www.ebi.ac.uk/efo/EFO_0004194	Other disease	http://www.ebi.ac.uk/efo/EFO_0000408
Prostate cancer	smoking behaviour measurement	1377	127	0	3	3	0.106966	0.000183843	0.00258639	0.491413	0.00199867	0.00398936	0.00498971	rs329117-rs329120|rs2244524-rs10786678-rs7077678|rs35756290-rs12244388	http://www.ebi.ac.uk/efo/EFO_0005671	Other measurement	http://www.ebi.ac.uk/efo/EFO_0001444
Prostate cancer	kidney stone	1377	25	0	2	2	0.0210563	0.000209939	0.00293805	0.561168	0.00142857	0.00285307	0.00280483	rs12539707-rs1111647|rs145172691-rs77648599	NA	NA	NA
Prostate cancer	non-melanoma skin carcinoma	1377	26	0	2	2	0.0218986	0.000227307	0.00314814	0.607591	0.00142755	0.00285103	0.00280503	rs1861270-rs10202963-rs3769823|rs31487-rs2735948	http://www.ebi.ac.uk/efo/EFO_0009260	Cancer	http://www.ebi.ac.uk/efo/EFO_0000616
Prostate cancer	ovarian carcinoma	1377	26	0	2	2	0.0218986	0.000227307	0.00314814	0.607591	0.00142755	0.00285103	0.00280503	rs7207826-rs12945803|rs7705526-rs10069690-rs2242652-rs7725218	http://www.ebi.ac.uk/efo/EFO_0001075	Cancer	http://www.ebi.ac.uk/efo/EFO_0000616
Prostate cancer	intraocular pressure measurement	1377	346	0	4	4	0.29142	0.000233921	0.00322305	0.625271	0.00232693	0.00464306	0.00700188	rs2412099-rs11079868|rs35638741-rs305459-rs12139208-rs12131120-rs41461152|rs62186363-rs55659209-rs113492892|rs530696125-rs13429533-rs6740722	http://www.ebi.ac.uk/efo/EFO_0004695	Other measurement	http://www.ebi.ac.uk/efo/EFO_0001444
Prostate cancer	body height at birth	1377	27	0	2	2	0.0227408	0.000245354	0.00336324	0.655831	0.00142653	0.002849	0.00280507	rs905938-rs3753639-rs2242195|rs6763927-rs9846396	http://www.ebi.ac.uk/efo/EFO_0006784	Body measurement	http://www.ebi.ac.uk/efo/EFO_0004324
Prostate cancer	sclerosing cholangitis	1377	28	0	2	2	0.0235831	0.00026408	0.00360145	0.705885	0.00142552	0.00284697	0.00280496	rs7937682-rs564601|rs4143332-rs2233974	http://www.ebi.ac.uk/efo/EFO_0004268	Digestive system disorder	http://www.ebi.ac.uk/efo/EFO_0000405
Prostate cancer	nose morphology measurement	1377	33	0	2	2	0.0277944	0.000367842	0.00499108	0.983242	0.00142045	0.00283688	0.0028027	rs1558119-rs9915190-rs11867272|rs34702092-rs34882439	http://www.ebi.ac.uk/efo/EFO_0007843	Other measurement	http://www.ebi.ac.uk/efo/EFO_0001444
Prostate cancer	rheumatoid arthritis	1377	163	0	3	3	0.137287	0.000382026	0.00515735	1	0.00195185	0.0038961	0.00487755	rs9269234-rs9268830|rs660895-rs9271726|rs2233974-rs2596565	http://www.ebi.ac.uk/efo/EFO_0000685	Immune system disorder	http://www.ebi.ac.uk/efo/EFO_0000540
Prostate cancer	neutrophil percentage of granulocytes	1377	170	0	3	3	0.143183	0.000431823	0.00580031	1	0.00194301	0.00387847	0.00485609	rs339351-rs665401|rs34487581-rs12259338|rs1881966-rs9811216	http://www.ebi.ac.uk/efo/EFO_0007994	Hematological measurement	http://www.ebi.ac.uk/efo/EFO_0004503
Prostate cancer	dentures	1377	36	0	2	2	0.0303211	0.000438166	0.00585609	1	0.00141743	0.00283086	0.00280032	rs1569414-rs6006989|rs3865314-rs569426962	http://www.ebi.ac.uk/efo/EFO_0010078	Other trait	http://www.ebi.ac.uk/efo/EFO_0000001
Prostate cancer	ankylosing spondylitis	1377	38	0	2	2	0.0320056	0.000488391	0.00646272	1	0.00141543	0.00282686	0.00279843	rs16896742-rs2394250|rs569426962-rs9901869	http://www.ebi.ac.uk/efo/EFO_0003898	Immune system disorder	http://www.ebi.ac.uk/efo/EFO_0000540
Prostate cancer	facial morphology measurement	1377	38	0	2	2	0.0320056	0.000488391	0.00646272	1	0.00141543	0.00282686	0.00279843	rs1558119-rs8077906-rs9911515-rs9916542|rs2977562-rs9847576	http://www.ebi.ac.uk/efo/EFO_0007841	Other measurement	http://www.ebi.ac.uk/efo/EFO_0001444
Prostate cancer	eosinophil percentage of granulocytes	1377	184	0	3	3	0.154975	0.000543495	0.00712138	1	0.00192555	0.00384369	0.0048136	rs35306767-rs34487581|rs35735140-rs35957957|rs1111180-rs16896742	http://www.ebi.ac.uk/efo/EFO_0007996	Hematological measurement	http://www.ebi.ac.uk/efo/EFO_0004503
Prostate cancer	atopic eczema	1377	42	0	2	2	0.0353746	0.000596821	0.00770677	1	0.00141143	0.00281889	0.00279407	rs204999-rs176095|rs6062298-rs909341-rs201497780-rs2256814	http://www.ebi.ac.uk/efo/EFO_0000274	Immune system disorder	http://www.ebi.ac.uk/efo/EFO_0000540
Prostate cancer	Abnormality of refraction	1377	454	0	4	4	0.382383	0.000648069	0.00832831	1	0.00218938	0.0043692	0.0065889	rs4721135-rs4721134|rs6062298-rs2259858-rs201497780-rs2256814|rs11227289-rs620088|rs6767786-rs6763927	http://purl.obolibrary.org/obo/HP_0000539	Other trait	http://www.ebi.ac.uk/efo/EFO_0000001
Prostate cancer	myocardial infarction	1377	44	0	2	2	0.0370591	0.000655007	0.0083373	1	0.00140944	0.00281492	0.00279165	rs374071816-rs10455872|rs2028900-rs10176176	http://www.ebi.ac.uk/efo/EFO_0000612	Cardiovascular disease	http://www.ebi.ac.uk/efo/EFO_0000319
Prostate cancer	physical activity measurement	1377	44	0	2	2	0.0370591	0.000655007	0.0083373	1	0.00140944	0.00281492	0.00279165	rs336620-rs6775319|rs3094622-rs1264377	http://www.ebi.ac.uk/efo/EFO_0008002	Other measurement	http://www.ebi.ac.uk/efo/EFO_0001444
Prostate cancer	eosinophil percentage of leukocytes	1377	198	0	3	3	0.166766	0.000672108	0.00851443	1	0.0019084	0.00380952	0.00477169	rs9378249-rs35957957|rs11253530-rs34487581|rs1111180-rs16896742	http://www.ebi.ac.uk/efo/EFO_0007991	Hematological measurement	http://www.ebi.ac.uk/efo/EFO_0004503
Prostate cancer	coronary heart disease	1377	45	1	1	2	0.0379014	0.000685089	0.00859739	1	0.00140845	0.00281294	0.0027904	rs3127599-rs3127596|rs10755578	http://www.ebi.ac.uk/efo/EFO_0001645	Cardiovascular disease	http://www.ebi.ac.uk/efo/EFO_0000319
Prostate cancer	feeling nervous measurement	1377	45	0	2	2	0.0379014	0.000685089	0.00859739	1	0.00140845	0.00281294	0.0027904	rs10501320-rs10838703|rs9281573-rs707916	http://www.ebi.ac.uk/efo/EFO_0009597	Other measurement	http://www.ebi.ac.uk/efo/EFO_0001444
Prostate cancer	platelet component distribution width	1377	204	0	3	3	0.17182	0.000732656	0.00915135	1	0.00190114	0.00379507	0.0047539	rs4521985-rs2841102-rs4400599|rs2256040-rs9612008-rs62231652-rs135009-rs3091364|rs329117-rs329121	http://www.ebi.ac.uk/efo/EFO_0007984	Hematological measurement	http://www.ebi.ac.uk/efo/EFO_0004503
Prostate cancer	response to reverse transcriptase inhibitor	1377	1	0	1	1	0.000842253	0.000842253	0.00962112	1	0.000726216	0.00145138	0.000726216	rs2844626-rs887467-rs1265112	http://purl.obolibrary.org/obo/GO_0061479	Biological process	http://purl.obolibrary.org/obo/GO_0008150
Prostate cancer	antinuclear antibody measurement	1377	1	0	1	1	0.000842253	0.000842253	0.00962112	1	0.000726216	0.00145138	0.000726216	rs9271726-rs2395185	http://www.ebi.ac.uk/efo/EFO_0005949	Other measurement	http://www.ebi.ac.uk/efo/EFO_0001444
Prostate cancer	amygdala volume	1377	1	0	1	1	0.000842253	0.000842253	0.00962112	1	0.000726216	0.00145138	0.000726216	rs4357749-rs11111293	http://www.ebi.ac.uk/efo/EFO_0006934	Other measurement	http://www.ebi.ac.uk/efo/EFO_0001444
Prostate cancer	Kunitz-type protease inhibitor 2 measurement	1377	1	0	1	1	0.000842253	0.000842253	0.00962112	1	0.000726216	0.00145138	0.000726216	rs8112211-rs148041688	http://www.ebi.ac.uk/efo/EFO_0008200	Other measurement	http://www.ebi.ac.uk/efo/EFO_0001444
Prostate cancer	angiostatin measurement	1377	1	0	1	1	0.000842253	0.000842253	0.00962112	1	0.000726216	0.00145138	0.000726216	rs41265930-rs77009508	http://www.ebi.ac.uk/efo/EFO_0008024	Other measurement	http://www.ebi.ac.uk/efo/EFO_0001444
Prostate cancer	HPV seropositivity	1377	1	0	1	1	0.000842253	0.000842253	0.00962112	1	0.000726216	0.00145138	0.000726216	rs9357152-rs9275160	http://www.ebi.ac.uk/efo/EFO_0004510	Other measurement	http://www.ebi.ac.uk/efo/EFO_0001444
Prostate cancer	aortic valve calcification	1377	1	0	1	1	0.000842253	0.000842253	0.00962112	1	0.000726216	0.00145138	0.000726216	rs374071816-rs10455872	http://www.ebi.ac.uk/efo/EFO_0005239	Cardiovascular disease	http://www.ebi.ac.uk/efo/EFO_0000319
Prostate cancer	[Pyruvate dehydrogenase acetyl-transferring] kinase isozyme 1, mitochondrial measurement	1377	1	0	1	1	0.000842253	0.000842253	0.00962112	1	0.000726216	0.00145138	0.000726216	rs12052479-rs13401676-rs201928460-rs6433362	http://www.ebi.ac.uk/efo/EFO_0008010	Other measurement	http://www.ebi.ac.uk/efo/EFO_0001444
Prostate cancer	glycine measurement	1377	51	0	2	2	0.0429549	0.000879357	0.00987614	1	0.00140252	0.00280112	0.00278231	rs547176-rs543159-rs10755578|rs8078686-rs569426962	http://www.ebi.ac.uk/efo/EFO_0009767	Other measurement	http://www.ebi.ac.uk/efo/EFO_0001444
Prostate cancer	bipolar disorder	1377	51	0	2	2	0.0429549	0.000879357	0.00987614	1	0.00140252	0.00280112	0.00278231	rs9378249-rs35957957|rs4721134-rs4236274	NA	NA	NA
Prostate cancer	chronic kidney disease	1377	51	0	2	2	0.0429549	0.000879357	0.00987614	1	0.00140252	0.00280112	0.00278231	rs4646239-rs3120137-rs12207180-rs316001|rs2306364-rs11227289-rs7123489	http://www.ebi.ac.uk/efo/EFO_0003884	Other disease	http://www.ebi.ac.uk/efo/EFO_0000408
Prostate cancer	allergy, asthma	1377	51	0	2	2	0.0429549	0.000879357	0.00987614	1	0.00140252	0.00280112	0.00278231	rs564601-rs659529|rs6062298-rs201497780-rs2256814-rs3208007	NA	NA	NA
Prostate cancer	fasting blood glucose measurement	1377	55	0	2	2	0.0463239	0.00102191	0.0114291	1	0.0013986	0.0027933	0.00277652	rs733331-rs74695195|rs10838703-rs7944584	http://www.ebi.ac.uk/efo/EFO_0004465	Other measurement	http://www.ebi.ac.uk/efo/EFO_0001444
Prostate cancer	refractive error measurement	1377	232	1	2	3	0.195403	0.00106085	0.0118152	1	0.00186799	0.00372902	0.0046724	rs35638197|rs6763927-rs13069734|rs11764212-rs4721134	NA	NA	NA
Prostate cancer	Beta blocking agent use measurement	1377	59	0	2	2	0.0496929	0.0011748	0.0129228	1	0.0013947	0.00278552	0.00277049	rs3735533-rs12666259|rs374071816-rs74617384	http://www.ebi.ac.uk/efo/EFO_0009929	Other measurement	http://www.ebi.ac.uk/efo/EFO_0001444
Prostate cancer	sodium measurement	1377	63	0	2	2	0.053062	0.00133797	0.0146573	1	0.00139082	0.00277778	0.00276427	rs11808748-rs11584700|rs4919683-rs35756290	http://www.ebi.ac.uk/efo/EFO_0009282	Other measurement	http://www.ebi.ac.uk/efo/EFO_0001444
Prostate cancer	hair color	1377	252	0	3	3	0.212248	0.00134406	0.0146639	1	0.00184502	0.00368324	0.00461568	rs72930621-rs72917317|rs2847344-rs6687430|rs6763927-rs4683605	http://www.ebi.ac.uk/efo/EFO_0003924	Other trait	http://www.ebi.ac.uk/efo/EFO_0000001
Prostate cancer	multiple sclerosis	1377	258	1	2	3	0.217301	0.00143738	0.0156183	1	0.00183823	0.00366972	0.00459891	rs10007915-rs28633885-rs2726479|rs2256814|rs11079784-rs569426962	NA	NA	NA
Prostate cancer	coronary artery disease	1377	260	0	3	3	0.218986	0.00146936	0.0158371	1	0.00183599	0.00366524	0.00459334	rs55955923-rs789294|rs2028900-rs62164837-rs6743030|rs374071816-rs55730499	NA	NA	NA
Prostate cancer	systemic juvenile idiopathic arthritis	1377	2	0	1	1	0.00168451	0.0016838	0.0171133	1	0.000725689	0.00145033	0.000907496	rs9268830-rs41291794	http://www.ebi.ac.uk/efo/EFO_1001999	Immune system disorder	http://www.ebi.ac.uk/efo/EFO_0000540
Prostate cancer	matrix metalloproteinase 7 measurement	1377	2	0	1	1	0.00168451	0.0016838	0.0171133	1	0.000725689	0.00145033	0.000907496	rs12285347-rs11568818	http://www.ebi.ac.uk/efo/EFO_0010591	Other measurement	http://www.ebi.ac.uk/efo/EFO_0001444
Prostate cancer	response to interferon beta	1377	2	0	1	1	0.00168451	0.0016838	0.0171133	1	0.000725689	0.00145033	0.000907496	rs9272226-rs9272105	http://purl.obolibrary.org/obo/GO_0035456	Biological process	http://purl.obolibrary.org/obo/GO_0008150
Prostate cancer	polymyositis	1377	2	0	1	1	0.00168451	0.0016838	0.0171133	1	0.000725689	0.00145033	0.000907496	rs2233974-rs3094013	http://www.ebi.ac.uk/efo/EFO_0003063	Neurological disorder	http://www.ebi.ac.uk/efo/EFO_0000618
Prostate cancer	serum immunoglobulin measurement	1377	2	0	1	1	0.00168451	0.0016838	0.0171133	1	0.000725689	0.00145033	0.000907496	rs9271378-rs9271324	http://www.ebi.ac.uk/efo/EFO_0010127	Other measurement	http://www.ebi.ac.uk/efo/EFO_0001444
Prostate cancer	chronic rhinosinusitis	1377	2	0	1	1	0.00168451	0.0016838	0.0171133	1	0.000725689	0.00145033	0.000907496	rs6905775-rs114430970-rs9272226-rs1391371-rs9271726	http://www.ebi.ac.uk/efo/EFO_1000024	Other disease	http://www.ebi.ac.uk/efo/EFO_0000408
Prostate cancer	Uveal Melanoma	1377	2	0	1	1	0.00168451	0.0016838	0.0171133	1	0.000725689	0.00145033	0.000907496	rs452932-rs2735948	http://www.ebi.ac.uk/efo/EFO_1000616	Cancer	http://www.ebi.ac.uk/efo/EFO_0000616
Prostate cancer	Immunosuppressant use measurement	1377	2	0	1	1	0.00168451	0.0016838	0.0171133	1	0.000725689	0.00145033	0.000907496	rs114430970-rs687308-rs9271726	http://www.ebi.ac.uk/efo/EFO_0009934	Other measurement	http://www.ebi.ac.uk/efo/EFO_0001444
Prostate cancer	sunburn	1377	81	0	2	2	0.0682225	0.00219748	0.0222495	1	0.00137363	0.00274348	0.00273489	rs10198990-rs72821624-rs113419088|rs150527451-rs72930621	http://www.ebi.ac.uk/efo/EFO_0003958	Other disease	http://www.ebi.ac.uk/efo/EFO_0000408
Prostate cancer	insomnia measurement	1377	313	0	3	3	0.263625	0.00248517	0.024141	1	0.0017783	0.0035503	0.0044503	rs6457796-rs9469899|rs878987-rs58475265|rs7615602-rs336620	http://www.ebi.ac.uk/efo/EFO_0007876	Other measurement	http://www.ebi.ac.uk/efo/EFO_0001444
Prostate cancer	head and neck squamous cell carcinoma	1377	3	0	1	1	0.00252676	0.00252463	0.024141	1	0.000725163	0.00144928	0.000967351	rs1265081-rs1265094	http://www.ebi.ac.uk/efo/EFO_0000181	Cancer	http://www.ebi.ac.uk/efo/EFO_0000616
Prostate cancer	total blood protein measurement	1377	3	1	0	1	0.00252676	0.00252463	0.024141	1	0.000725163	0.00144928	0.000967351	rs204999	http://www.ebi.ac.uk/efo/EFO_0004536	Hematological measurement	http://www.ebi.ac.uk/efo/EFO_0004503
Prostate cancer	Vasodilators used in cardiac diseases use measurement	1377	3	0	1	1	0.00252676	0.00252463	0.024141	1	0.000725163	0.00144928	0.000967351	rs374071816-rs55730499	http://www.ebi.ac.uk/efo/EFO_0009926	Other measurement	http://www.ebi.ac.uk/efo/EFO_0001444
Prostate cancer	seasonal allergic rhinitis	1377	3	0	1	1	0.00252676	0.00252463	0.024141	1	0.000725163	0.00144928	0.000967351	rs17212846-rs7775228	http://www.ebi.ac.uk/efo/EFO_0003956	Immune system disorder	http://www.ebi.ac.uk/efo/EFO_0000540
Prostate cancer	laryngeal squamous cell carcinoma	1377	3	0	1	1	0.00252676	0.00252463	0.024141	1	0.000725163	0.00144928	0.000967351	rs10744813-rs10492336	http://www.ebi.ac.uk/efo/EFO_0006352	Cancer	http://www.ebi.ac.uk/efo/EFO_0000616
Prostate cancer	Frontotemporal dementia	1377	3	0	1	1	0.00252676	0.00252463	0.024141	1	0.000725163	0.00144928	0.000967351	rs2157333-rs9268856	http://www.orpha.net/ORDO/Orphanet_282	NR	NR
Prostate cancer	Menorrhagia	1377	3	0	1	1	0.00252676	0.00252463	0.024141	1	0.000725163	0.00144928	0.000967351	rs72709458-rs2242652-rs7725218	http://purl.obolibrary.org/obo/HP_0000132	Other trait	http://www.ebi.ac.uk/efo/EFO_0000001
Prostate cancer	smoking cessation	1377	88	0	2	2	0.0741183	0.00258617	0.0246008	1	0.00136705	0.00273038	0.00272312	rs329117-rs329120|rs6062298-rs2256814-rs3761123	http://www.ebi.ac.uk/efo/EFO_0004319	Biological process	http://purl.obolibrary.org/obo/GO_0008150
Prostate cancer	CCL19 measurement	1377	4	0	1	1	0.00336901	0.00336476	0.02998	1	0.000724638	0.00144823	0.000996888	rs17212846-rs7775228	http://www.ebi.ac.uk/efo/EFO_0009415	Other measurement	http://www.ebi.ac.uk/efo/EFO_0001444
Prostate cancer	susceptibility to scarlet fever measurement	1377	4	0	1	1	0.00336901	0.00336476	0.02998	1	0.000724638	0.00144823	0.000996888	rs715299-rs204990	http://www.ebi.ac.uk/efo/EFO_0008409	Other measurement	http://www.ebi.ac.uk/efo/EFO_0001444
Prostate cancer	cation-independent mannose-6-phosphate receptor measurement	1377	4	1	0	1	0.00336901	0.00336476	0.02998	1	0.000724638	0.00144823	0.000996888	rs600324	http://www.ebi.ac.uk/efo/EFO_0008075	Other measurement	http://www.ebi.ac.uk/efo/EFO_0001444
Prostate cancer	response to statin	1377	4	0	1	1	0.00336901	0.00336476	0.02998	1	0.000724638	0.00144823	0.000996888	rs374071816-rs10455872	http://purl.obolibrary.org/obo/GO_0036273	Biological process	http://purl.obolibrary.org/obo/GO_0008150
Prostate cancer	BRCAX breast cancer	1377	4	0	1	1	0.00336901	0.00336476	0.02998	1	0.000724638	0.00144823	0.000996888	rs2860197-rs2981575	http://www.ebi.ac.uk/efo/EFO_0009443	Cancer	http://www.ebi.ac.uk/efo/EFO_0000616
Prostate cancer	Fuchs endothelial corneal dystrophy	1377	4	0	1	1	0.00336901	0.00336476	0.02998	1	0.000724638	0.00144823	0.000996888	rs10911221-rs3768617-rs41475048	http://www.orpha.net/ORDO/Orphanet_98974	Other disease	http://www.ebi.ac.uk/efo/EFO_0000408
Prostate cancer	temporal arteritis	1377	4	0	1	1	0.00336901	0.00336476	0.02998	1	0.000724638	0.00144823	0.000996888	rs9268905-rs6905775-rs9275592-rs9271726	http://www.ebi.ac.uk/efo/EFO_1001209	Cardiovascular disease	http://www.ebi.ac.uk/efo/EFO_0000319
Prostate cancer	perceived unattractiveness to mosquitos measurement	1377	4	0	1	1	0.00336901	0.00336476	0.02998	1	0.000724638	0.00144823	0.000996888	rs9268804-rs9268659	http://www.ebi.ac.uk/efo/EFO_0008380	Other measurement	http://www.ebi.ac.uk/efo/EFO_0001444
Prostate cancer	urinary arsenic measurement	1377	4	0	1	1	0.00336901	0.00336476	0.02998	1	0.000724638	0.00144823	0.000996888	rs9527-rs35756290	http://www.ebi.ac.uk/efo/EFO_0004880	Other measurement	http://www.ebi.ac.uk/efo/EFO_0001444
Prostate cancer	susceptibility to chickenpox measurement	1377	4	0	1	1	0.00336901	0.00336476	0.02998	1	0.000724638	0.00144823	0.000996888	rs16896742-rs10947050-rs145380596	http://www.ebi.ac.uk/efo/EFO_0008400	Other measurement	http://www.ebi.ac.uk/efo/EFO_0001444
Prostate cancer	aortic stenosis	1377	4	0	1	1	0.00336901	0.00336476	0.02998	1	0.000724638	0.00144823	0.000996888	rs374071816-rs10455872	http://www.ebi.ac.uk/efo/EFO_0000266	Cardiovascular disease	http://www.ebi.ac.uk/efo/EFO_0000319
Prostate cancer	Diuretic use measurement	1377	102	0	2	2	0.0859098	0.00345294	0.0306635	1	0.0013541	0.00270453	0.00269938	rs12666259-rs34635662-rs916880|rs10838703-rs12801188	http://www.ebi.ac.uk/efo/EFO_0009928	Other measurement	http://www.ebi.ac.uk/efo/EFO_0001444
Prostate cancer	nicotine dependence	1377	5	0	1	1	0.00421127	0.00420418	0.0363682	1	0.000724113	0.00144718	0.0010143	rs910083-rs11480453	http://www.ebi.ac.uk/efo/EFO_0003768	Neurological disorder	http://www.ebi.ac.uk/efo/EFO_0000618
Prostate cancer	Peptic ulcer and gastro-oesophageal reflux disease (GORD) drug use measurement	1377	5	0	1	1	0.00421127	0.00420418	0.0363682	1	0.000724113	0.00144718	0.0010143	rs2233974-rs1619179	http://www.ebi.ac.uk/efo/EFO_0009923	Other measurement	http://www.ebi.ac.uk/efo/EFO_0001444
Prostate cancer	esophageal adenocarcinoma	1377	5	0	1	1	0.00421127	0.00420418	0.0363682	1	0.000724113	0.00144718	0.0010143	rs16987961-rs9306894-rs7255	http://www.ebi.ac.uk/efo/EFO_0000478	Cancer	http://www.ebi.ac.uk/efo/EFO_0000616
Prostate cancer	esophageal squamous cell carcinoma	1377	5	0	1	1	0.00421127	0.00420418	0.0363682	1	0.000724113	0.00144718	0.0010143	rs1861270-rs13016963	http://www.ebi.ac.uk/efo/EFO_0005922	Cancer	http://www.ebi.ac.uk/efo/EFO_0000616
Prostate cancer	triple-negative breast cancer	1377	5	1	0	1	0.00421127	0.00420418	0.0363682	1	0.000724113	0.00144718	0.0010143	rs78378222	http://www.ebi.ac.uk/efo/EFO_0005537	Cancer	http://www.ebi.ac.uk/efo/EFO_0000616
Prostate cancer	age at menopause	1377	120	1	1	2	0.10107	0.00473854	0.0408585	1	0.00133779	0.00267201	0.00266879	rs34978822-rs71325459|rs11245450	http://www.ebi.ac.uk/efo/EFO_0004704	Other measurement	http://www.ebi.ac.uk/efo/EFO_0001444
Prostate cancer	schizophrenia, bipolar disorder	1377	6	0	1	1	0.00505352	0.0050429	0.0425226	1	0.000723589	0.00144613	0.00102564	rs4721134-rs10275045	NA	NA	NA
Prostate cancer	kidney disease	1377	6	0	1	1	0.00505352	0.0050429	0.0425226	1	0.000723589	0.00144613	0.00102564	rs9268804-rs3115573	http://www.ebi.ac.uk/efo/EFO_0003086	Other disease	http://www.ebi.ac.uk/efo/EFO_0000408
Prostate cancer	Non-steroidal anti-inflammatory and antirheumatic product use measurement	1377	6	0	1	1	0.00505352	0.0050429	0.0425226	1	0.000723589	0.00144613	0.00102564	rs2428503-rs2517611	http://www.ebi.ac.uk/efo/EFO_0009935	Other measurement	http://www.ebi.ac.uk/efo/EFO_0001444
Prostate cancer	serum metabolite measurement	1377	126	0	2	2	0.106124	0.00520892	0.0437844	1	0.00133245	0.00266134	0.00265863	rs653753-rs316020|rs34131062-rs35957957-rs28367685-rs9461680	http://www.ebi.ac.uk/efo/EFO_0005653	Other measurement	http://www.ebi.ac.uk/efo/EFO_0001444
Prostate cancer	ulcerative colitis	1377	130	0	2	2	0.109493	0.00553394	0.0463706	1	0.0013289	0.00265428	0.00265188	rs6062496-rs6062298-rs201497780-rs2256814-rs2297441|rs9268853-rs9271726	http://www.ebi.ac.uk/efo/EFO_0000729	Immune system disorder	http://www.ebi.ac.uk/efo/EFO_0000540
Prostate cancer	nervousness	1377	7	0	1	1	0.00589577	0.00588091	0.0483682	1	0.000723066	0.00144509	0.00103352	rs10501320-rs10838703	http://purl.obolibrary.org/obo/NCIT_C74532	Neurological disorder	http://www.ebi.ac.uk/efo/EFO_0000618
Prostate cancer	Anilide use measurement	1377	7	0	1	1	0.00589577	0.00588091	0.0483682	1	0.000723066	0.00144509	0.00103352	rs3130486-rs9281573	http://www.ebi.ac.uk/efo/EFO_0009938	Other measurement	http://www.ebi.ac.uk/efo/EFO_0001444
Prostate cancer	Churg-Strauss syndrome	1377	7	0	1	1	0.00589577	0.00588091	0.0483682	1	0.000723066	0.00144509	0.00103352	rs17212014-rs17212846	http://www.ebi.ac.uk/efo/EFO_0007208	Cardiovascular disease	http://www.ebi.ac.uk/efo/EFO_0000319
Prostate cancer	plasma plasminogen measurement	1377	7	1	0	1	0.00589577	0.00588091	0.0483682	1	0.000723066	0.00144509	0.00103352	rs3798911	http://www.ebi.ac.uk/efo/EFO_0006309	Other measurement	http://www.ebi.ac.uk/efo/EFO_0001444
Prostate cancer	adolescent idiopathic scoliosis	1377	871	1	3	4	0.733603	0.00671171	0.0545829	1	0.00178253	0.00355872	0.00536318	rs11981911-rs42099|rs10239311-rs17455862|rs6729475-rs11680227-rs960066|rs1978060	http://www.ebi.ac.uk/efo/EFO_0005423	Other disease	http://www.ebi.ac.uk/efo/EFO_0000408
Prostate cancer	progesterone measurement	1377	8	0	1	1	0.00673803	0.00671821	0.0545829	1	0.000722543	0.00144404	0.00103923	rs10786714-rs35756290	http://www.ebi.ac.uk/efo/EFO_0007004	Lipid or lipoprotein measurement	http://www.ebi.ac.uk/efo/EFO_0004529
Prostate cancer	hypothyroidism	1377	152	0	2	2	0.128023	0.00748197	0.0604208	1	0.00130976	0.00261609	0.00261506	rs7705526-rs7725218|rs3131789-rs2517532	http://www.ebi.ac.uk/efo/EFO_0004705	Other disease	http://www.ebi.ac.uk/efo/EFO_0000408
Prostate cancer	high altitude adaptation	1377	9	0	1	1	0.00758028	0.00755481	0.0606427	1	0.000722022	0.001443	0.0010435	rs4498258-rs10055386	http://www.ebi.ac.uk/efo/EFO_0009105	Biological process	http://purl.obolibrary.org/obo/GO_0008150
Prostate cancer	aspirin use measurement	1377	10	0	1	1	0.00842253	0.00839071	0.0657723	1	0.000721501	0.00144196	0.00104677	rs374071816-rs74617384	http://www.ebi.ac.uk/efo/EFO_0007013	Other measurement	http://www.ebi.ac.uk/efo/EFO_0001444
Prostate cancer	serum IgG measurement	1377	10	0	1	1	0.00842253	0.00839071	0.0657723	1	0.000721501	0.00144196	0.00104677	rs17212846-rs9273539-rs2133037	http://www.ebi.ac.uk/efo/EFO_0004565	Other measurement	http://www.ebi.ac.uk/efo/EFO_0001444
Prostate cancer	age at first birth measurement	1377	10	0	1	1	0.00842253	0.00839071	0.0657723	1	0.000721501	0.00144196	0.00104677	rs71899872-rs10908557-rs111689685-rs4521985	http://www.ebi.ac.uk/efo/EFO_0009101	Other measurement	http://www.ebi.ac.uk/efo/EFO_0001444
Prostate cancer	neoplasm of mature B-cells	1377	10	0	1	1	0.00842253	0.00839071	0.0657723	1	0.000721501	0.00144196	0.00104677	rs3131789-rs1265094-rs6457327	http://www.ebi.ac.uk/efo/EFO_0000096	Cancer	http://www.ebi.ac.uk/efo/EFO_0000616
Prostate cancer	electrocardiography	1377	10	0	1	1	0.00842253	0.00839071	0.0657723	1	0.000721501	0.00144196	0.00104677	rs10838703-rs11039216	http://www.ebi.ac.uk/efo/EFO_0004327	Cardiovascular measurement	http://www.ebi.ac.uk/efo/EFO_0004298
Prostate cancer	HIV-1 infection	1377	10	0	1	1	0.00842253	0.00839071	0.0657723	1	0.000721501	0.00144196	0.00104677	rs9265885-rs9264942	http://www.ebi.ac.uk/efo/EFO_0000180	Other disease	http://www.ebi.ac.uk/efo/EFO_0000408
Prostate cancer	infant head circumference	1377	11	0	1	1	0.00926479	0.0092259	0.0714806	1	0.000720981	0.00144092	0.00104929	rs6763927-rs9846396	http://www.ebi.ac.uk/efo/EFO_0004577	Body measurement	http://www.ebi.ac.uk/efo/EFO_0004324
Prostate cancer	cancer biomarker measurement	1377	11	0	1	1	0.00926479	0.0092259	0.0714806	1	0.000720981	0.00144092	0.00104929	rs2739456-rs10424878-rs79015965	http://www.ebi.ac.uk/efo/EFO_0005127	Other measurement	http://www.ebi.ac.uk/efo/EFO_0001444
Prostate cancer	MHC class I polypeptide-related sequence B measurement	1377	11	0	1	1	0.00926479	0.0092259	0.0714806	1	0.000720981	0.00144092	0.00104929	rs3132645-rs1264377	http://www.ebi.ac.uk/efo/EFO_0008234	Other measurement	http://www.ebi.ac.uk/efo/EFO_0001444
Prostate cancer	white matter integrity	1377	12	0	1	1	0.010107	0.0100604	0.0768326	1	0.000720461	0.00143988	0.00105127	rs11813268-rs34547036	http://www.ebi.ac.uk/efo/EFO_0004641	Other measurement	http://www.ebi.ac.uk/efo/EFO_0001444
Prostate cancer	self rated health	1377	12	0	1	1	0.010107	0.0100604	0.0768326	1	0.000720461	0.00143988	0.00105127	rs76380179-rs9271726	http://www.ebi.ac.uk/efo/EFO_0004778	Other trait	http://www.ebi.ac.uk/efo/EFO_0000001
Prostate cancer	hippocampal tail volume	1377	12	0	1	1	0.010107	0.0100604	0.0768326	1	0.000720461	0.00143988	0.00105127	rs6678244-rs10888696	http://www.ebi.ac.uk/efo/EFO_0009398	Other measurement	http://www.ebi.ac.uk/efo/EFO_0001444
Prostate cancer	beta-2 microglobulin measurement	1377	12	0	1	1	0.010107	0.0100604	0.0768326	1	0.000720461	0.00143988	0.00105127	rs2596466-rs35957957	http://www.ebi.ac.uk/efo/EFO_0005197	Other measurement	http://www.ebi.ac.uk/efo/EFO_0001444
Prostate cancer	Nasal Cavity Polyp	1377	13	0	1	1	0.0109493	0.0108942	0.0822602	1	0.000719942	0.00143885	0.00105282	rs6905775-rs114430970-rs9272226-rs1391371-rs9271726	http://www.ebi.ac.uk/efo/EFO_1000391	Other disease	http://www.ebi.ac.uk/efo/EFO_0000408
Prostate cancer	heart failure	1377	13	0	1	1	0.0109493	0.0108942	0.0822602	1	0.000719942	0.00143885	0.00105282	rs374071816-rs55730499	http://www.ebi.ac.uk/efo/EFO_0003144	Cardiovascular disease	http://www.ebi.ac.uk/efo/EFO_0000319
Prostate cancer	neuroblastoma	1377	13	0	1	1	0.0109493	0.0108942	0.0822602	1	0.000719942	0.00143885	0.00105282	rs78378222-rs35850753	http://www.ebi.ac.uk/efo/EFO_0000621	Cancer	http://www.ebi.ac.uk/efo/EFO_0000616
Prostate cancer	Antithrombotic agent use measurement	1377	13	0	1	1	0.0109493	0.0108942	0.0822602	1	0.000719942	0.00143885	0.00105282	rs374071816-rs74617384	http://www.ebi.ac.uk/efo/EFO_0009925	Other measurement	http://www.ebi.ac.uk/efo/EFO_0001444
Prostate cancer	lipoprotein-associated phospholipase A(2) measurement	1377	14	0	1	1	0.0117915	0.0117273	0.0875613	1	0.000719424	0.00143782	0.00105404	rs374071816-rs10455872	http://www.ebi.ac.uk/efo/EFO_0004746	Lipid or lipoprotein measurement	http://www.ebi.ac.uk/efo/EFO_0004732
Prostate cancer	bipolar I disorder	1377	14	0	1	1	0.0117915	0.0117273	0.0875613	1	0.000719424	0.00143782	0.00105404	rs4721134-rs10950456	http://www.ebi.ac.uk/efo/EFO_0009963	Neurological disorder	http://www.ebi.ac.uk/efo/EFO_0000618
Prostate cancer	acute lymphoblastic leukemia	1377	14	0	1	1	0.0117915	0.0117273	0.0875613	1	0.000719424	0.00143782	0.00105404	rs2069426-rs17694493	http://www.ebi.ac.uk/efo/EFO_0000220	Cancer	http://www.ebi.ac.uk/efo/EFO_0000616
Prostate cancer	unipolar depression	1377	195	0	2	2	0.164239	0.0120416	0.0896579	1	0.00127388	0.00254453	0.00254516	rs3132685-rs1264377|rs2942219-rs950893	http://www.ebi.ac.uk/efo/EFO_0003761	Neurological disorder	http://www.ebi.ac.uk/efo/EFO_0000618
Prostate cancer	alcohol use disorder measurement	1377	15	0	1	1	0.0126338	0.0125596	0.0924846	1	0.000718907	0.00143678	0.001055	rs10838703-rs2293576	http://www.ebi.ac.uk/efo/EFO_0009458	Other measurement	http://www.ebi.ac.uk/efo/EFO_0001444
Prostate cancer	N-glycan measurement	1377	15	0	1	1	0.0126338	0.0125596	0.0924846	1	0.000718907	0.00143678	0.001055	rs878987-rs7928758	http://www.ebi.ac.uk/efo/EFO_0004999	Other measurement	http://www.ebi.ac.uk/efo/EFO_0001444
Prostate cancer	immune system disease	1377	15	0	1	1	0.0126338	0.0125596	0.0924846	1	0.000718907	0.00143678	0.001055	rs2233974-rs3130544-rs1264377	http://www.ebi.ac.uk/efo/EFO_0000540	Other disease	http://www.ebi.ac.uk/efo/EFO_0000408
Prostate cancer	breast size	1377	15	0	1	1	0.0126338	0.0125596	0.0924846	1	0.000718907	0.00143678	0.001055	rs7102705-rs7118260	http://www.ebi.ac.uk/efo/EFO_0004884	Body measurement	http://www.ebi.ac.uk/efo/EFO_0004324
Prostate cancer	atrial fibrillation	1377	200	0	2	2	0.168451	0.0126337	0.0927742	1	0.00126984	0.00253646	0.00253723	rs4951261-rs708723|rs4578216-rs11264280-rs2242195	http://www.ebi.ac.uk/efo/EFO_0000275	Cardiovascular disease	http://www.ebi.ac.uk/efo/EFO_0000319
Prostate cancer	Crohn's disease	1377	204	0	2	2	0.17182	0.0131163	0.0960546	1	0.00126662	0.00253004	0.00253091	rs6062298-rs2256814-rs6062504|rs9265885-rs9264942	http://www.ebi.ac.uk/efo/EFO_0000384	Digestive system disorder	http://www.ebi.ac.uk/efo/EFO_0000405
Prostate cancer	bladder carcinoma	1377	16	0	1	1	0.0134761	0.0133913	0.097269	1	0.000718391	0.00143575	0.00105574	rs401681-rs2735948	NA	NA	NA
Prostate cancer	anti-neutrophil antibody associated vasculitis	1377	16	0	1	1	0.0134761	0.0133913	0.097269	1	0.000718391	0.00143575	0.00105574	rs17220885-rs9277341	http://www.ebi.ac.uk/efo/EFO_0004826	Immune system disorder	http://www.ebi.ac.uk/efo/EFO_0000540
Prostate cancer	drug-induced liver injury	1377	17	0	1	1	0.0143183	0.0142223	0.10247	1	0.000717875	0.00143472	0.00105631	rs16896742-rs2523822	http://www.ebi.ac.uk/efo/EFO_0004228	Digestive system disorder	http://www.ebi.ac.uk/efo/EFO_0000405
Prostate cancer	Takayasu arteritis	1377	17	0	1	1	0.0143183	0.0142223	0.10247	1	0.000717875	0.00143472	0.00105631	rs12524487-rs35957957	http://www.ebi.ac.uk/efo/EFO_1001857	Cardiovascular disease	http://www.ebi.ac.uk/efo/EFO_0000319
Prostate cancer	Microalbuminuria	1377	18	0	1	1	0.0151606	0.0150526	0.10816	1	0.00071736	0.00143369	0.00105672	rs112976982-rs112607182	http://purl.obolibrary.org/obo/HP_0012594	Other trait	http://www.ebi.ac.uk/efo/EFO_0000001
Prostate cancer	Glucocorticoid use measurement	1377	19	0	1	1	0.0160028	0.0158822	0.113815	1	0.000716846	0.00143267	0.00105701	rs6905775-rs114430970-rs9272226-rs1391371-rs9271726	http://www.ebi.ac.uk/efo/EFO_0009942	Other measurement	http://www.ebi.ac.uk/efo/EFO_0001444
Prostate cancer	cataract	1377	20	0	1	1	0.0168451	0.0167111	0.1188	1	0.000716332	0.00143164	0.0010572	rs3176459-rs6678244	NA	NA	NA
Prostate cancer	Hodgkins lymphoma	1377	20	0	1	1	0.0168451	0.0167111	0.1188	1	0.000716332	0.00143164	0.0010572	rs9271726-rs2395185	http://www.ebi.ac.uk/efo/EFO_0000183	Cancer	http://www.ebi.ac.uk/efo/EFO_0000616
Prostate cancer	anxiety measurement	1377	20	0	1	1	0.0168451	0.0167111	0.1188	1	0.000716332	0.00143164	0.0010572	rs4603973-rs336620	http://www.ebi.ac.uk/efo/EFO_0009863	Other measurement	http://www.ebi.ac.uk/efo/EFO_0001444
Prostate cancer	peripheral arterial disease	1377	21	0	1	1	0.0176873	0.0175392	0.123375	1	0.00071582	0.00143062	0.00105729	rs374071816-rs118039278	http://www.ebi.ac.uk/efo/EFO_0004265	Cardiovascular disease	http://www.ebi.ac.uk/efo/EFO_0000319
Prostate cancer	susceptibility to childhood ear infection measurement	1377	21	1	0	1	0.0176873	0.0175392	0.123375	1	0.00071582	0.00143062	0.00105729	rs1978060	http://www.ebi.ac.uk/efo/EFO_0007904	Other measurement	http://www.ebi.ac.uk/efo/EFO_0001444
Prostate cancer	restless legs syndrome	1377	23	0	1	1	0.0193718	0.0191935	0.133954	1	0.000714796	0.00142857	0.00105726	rs12450895-rs71377382	http://www.ebi.ac.uk/efo/EFO_0004270	Neurological disorder	http://www.ebi.ac.uk/efo/EFO_0000618
Prostate cancer	white matter microstructure measurement	1377	256	0	2	2	0.215617	0.0200911	0.139853	1	0.00122624	0.00244948	0.0024513	rs10786678-rs7893954|rs34547036-rs2488002	http://www.ebi.ac.uk/efo/EFO_0005674	Other measurement	http://www.ebi.ac.uk/efo/EFO_0001444
Prostate cancer	cutaneous squamous cell carcinoma	1377	25	0	1	1	0.0210563	0.020845	0.144724	1	0.000713776	0.00142653	0.001057	rs10200279-rs1861270	http://www.ebi.ac.uk/efo/EFO_1001927	Cancer	http://www.ebi.ac.uk/efo/EFO_0000616
Prostate cancer	Headache	1377	28	0	1	1	0.0235831	0.0233171	0.160223	1	0.000712251	0.00142349	0.00105627	rs7555006-rs6678244	http://purl.obolibrary.org/obo/HP_0002315	Other trait	http://www.ebi.ac.uk/efo/EFO_0000001
Prostate cancer	potassium measurement	1377	28	0	1	1	0.0235831	0.0233171	0.160223	1	0.000712251	0.00142349	0.00105627	rs929250-rs12666259	http://www.ebi.ac.uk/efo/EFO_0009283	Other measurement	http://www.ebi.ac.uk/efo/EFO_0001444
Prostate cancer	biliary liver cirrhosis	1377	29	0	1	1	0.0244253	0.0241397	0.164606	1	0.000711744	0.00142248	0.00105595	rs9357152-rs9275160	http://www.ebi.ac.uk/efo/EFO_0004267	Cancer	http://www.ebi.ac.uk/efo/EFO_0000616
Prostate cancer	psoriatic arthritis	1377	30	0	1	1	0.0252676	0.0249616	0.167644	1	0.000711238	0.00142146	0.00105561	rs12191877-rs887468	http://www.ebi.ac.uk/efo/EFO_0003778	Immune system disorder	http://www.ebi.ac.uk/efo/EFO_0000540
Prostate cancer	insulin measurement	1377	30	0	1	1	0.0252676	0.0249616	0.167644	1	0.000711238	0.00142146	0.00105561	rs10501320-rs10838703	http://www.ebi.ac.uk/efo/EFO_0004467	Other measurement	http://www.ebi.ac.uk/efo/EFO_0001444
Prostate cancer	cervical carcinoma	1377	30	0	1	1	0.0252676	0.0249616	0.167644	1	0.000711238	0.00142146	0.00105561	rs3132461-rs2855811	http://www.ebi.ac.uk/efo/EFO_0001061	Cancer	http://www.ebi.ac.uk/efo/EFO_0000616
Prostate cancer	squamous cell lung carcinoma	1377	31	0	1	1	0.0261099	0.0257829	0.172726	1	0.000710732	0.00142045	0.00105524	rs467095-rs2735948	http://www.ebi.ac.uk/efo/EFO_0000708	Cancer	http://www.ebi.ac.uk/efo/EFO_0000616
Prostate cancer	body weight	1377	32	0	1	1	0.0269521	0.0266034	0.177778	1	0.000710227	0.00141945	0.00105485	rs6763927-rs7624084	http://www.ebi.ac.uk/efo/EFO_0004338	Body measurement	http://www.ebi.ac.uk/efo/EFO_0004324
Prostate cancer	serum alanine aminotransferase measurement	1377	34	0	1	1	0.0286366	0.0282425	0.187791	1	0.00070922	0.00141743	0.00105401	rs13395911-rs7604500	http://www.ebi.ac.uk/efo/EFO_0004735	Liver enzyme measurement	http://www.ebi.ac.uk/efo/EFO_0004582
Prostate cancer	optic cup area measurement	1377	34	0	1	1	0.0286366	0.0282425	0.187791	1	0.00070922	0.00141743	0.00105401	rs11870935-rs569426962	http://www.ebi.ac.uk/efo/EFO_0006940	Other measurement	http://www.ebi.ac.uk/efo/EFO_0001444
Prostate cancer	aspartate aminotransferase measurement	1377	36	0	1	1	0.0303211	0.0298788	0.1972	1	0.000708215	0.00141543	0.00105309	rs10165093-rs7604500	http://www.ebi.ac.uk/efo/EFO_0004736	Liver enzyme measurement	http://www.ebi.ac.uk/efo/EFO_0004582
Prostate cancer	age-related macular degeneration	1377	36	0	1	1	0.0303211	0.0298788	0.1972	1	0.000708215	0.00141543	0.00105309	rs2071277-rs9279507	http://www.ebi.ac.uk/efo/EFO_0001365	Neurological disorder	http://www.ebi.ac.uk/efo/EFO_0000618
Prostate cancer	osteoarthritis, hip	1377	37	0	1	1	0.0311634	0.0306959	0.202094	1	0.000707714	0.00141443	0.00105261	rs12785905-rs34419890	http://www.ebi.ac.uk/efo/EFO_1000786	Other disease	http://www.ebi.ac.uk/efo/EFO_0000408
Prostate cancer	bilirubin measurement	1377	39	0	1	1	0.0328479	0.032328	0.211796	1	0.000706714	0.00141243	0.00105161	rs13191810-rs147599819-rs2647074	http://www.ebi.ac.uk/efo/EFO_0004570	Other measurement	http://www.ebi.ac.uk/efo/EFO_0001444
Prostate cancer	multisite chronic pain	1377	39	0	1	1	0.0328479	0.032328	0.211796	1	0.000706714	0.00141243	0.00105161	rs10888692-rs6678244	http://www.ebi.ac.uk/efo/EFO_0010100	Other trait	http://www.ebi.ac.uk/efo/EFO_0000001
Prostate cancer	diverticular disease	1377	41	0	1	1	0.0345324	0.0339574	0.221386	1	0.000705716	0.00141044	0.00105057	rs11667256-rs12610267	http://www.ebi.ac.uk/efo/EFO_0009959	Digestive system disorder	http://www.ebi.ac.uk/efo/EFO_0000405
Prostate cancer	feeling miserable measurement	1377	44	0	1	1	0.0370591	0.0363964	0.236709	1	0.000704225	0.00140746	0.00104893	rs10838703-rs11039149	http://www.ebi.ac.uk/efo/EFO_0009598	Other measurement	http://www.ebi.ac.uk/efo/EFO_0001444
Prostate cancer	chin morphology measurement	1377	46	0	1	1	0.0387437	0.0380189	0.246662	1	0.000703235	0.00140548	0.00104781	rs9911515-rs1558119-rs56347314	http://www.ebi.ac.uk/efo/EFO_0007842	Other measurement	http://www.ebi.ac.uk/efo/EFO_0001444
Prostate cancer	QRS duration	1377	47	0	1	1	0.0395859	0.0388292	0.250097	1	0.000702741	0.00140449	0.00104723	rs6678244-rs11588271	http://www.ebi.ac.uk/efo/EFO_0005055	Cardiovascular measurement	http://www.ebi.ac.uk/efo/EFO_0004298
Prostate cancer	coffee consumption measurement	1377	48	0	1	1	0.0404282	0.0396388	0.254698	1	0.000702247	0.00140351	0.00104665	rs6681426-rs11204677	http://www.ebi.ac.uk/efo/EFO_0006781	Other measurement	http://www.ebi.ac.uk/efo/EFO_0001444
Prostate cancer	creatine kinase measurement	1377	54	0	1	1	0.0454817	0.0444819	0.28445	1	0.000699301	0.00139762	0.00104307	rs116924819-rs11245450	http://www.ebi.ac.uk/efo/EFO_0004534	Cardiovascular measurement	http://www.ebi.ac.uk/efo/EFO_0004298
Prostate cancer	Myopia	1377	56	0	1	1	0.0471662	0.0460909	0.292639	1	0.000698324	0.00139567	0.00104184	rs9866391-rs6763927	http://purl.obolibrary.org/obo/HP_0000545	Other trait	http://www.ebi.ac.uk/efo/EFO_0000001
Prostate cancer	fibrinogen measurement	1377	56	1	0	1	0.0471662	0.0460909	0.292639	1	0.000698324	0.00139567	0.00104184	rs73058052	http://www.ebi.ac.uk/efo/EFO_0004623	Hematological measurement	http://www.ebi.ac.uk/efo/EFO_0004503
Prostate cancer	suntan	1377	56	0	1	1	0.0471662	0.0460909	0.292639	1	0.000698324	0.00139567	0.00104184	rs72930621-rs72917317	http://www.ebi.ac.uk/efo/EFO_0004279	Other trait	http://www.ebi.ac.uk/efo/EFO_0000001
Prostate cancer	open-angle glaucoma	1377	57	1	0	1	0.0480084	0.0468943	0.296332	1	0.000697837	0.0013947	0.00104122	rs41461152	http://www.ebi.ac.uk/efo/EFO_0004190	Other disease	http://www.ebi.ac.uk/efo/EFO_0000408
Prostate cancer	Drugs used in diabetes use measurement	1377	57	0	1	1	0.0480084	0.0468943	0.296332	1	0.000697837	0.0013947	0.00104122	rs9273364-rs6905775	http://www.ebi.ac.uk/efo/EFO_0009924	Other measurement	http://www.ebi.ac.uk/efo/EFO_0001444
Prostate cancer	serum non-albumin protein measurement	1377	59	0	1	1	0.0496929	0.0484992	0.305751	1	0.000696864	0.00139276	0.00103998	rs2242652-rs4975538-rs7725218	http://www.ebi.ac.uk/efo/EFO_0004568	Other measurement	http://www.ebi.ac.uk/efo/EFO_0001444
Prostate cancer	snoring measurement	1377	60	0	1	1	0.0505352	0.0493007	0.310072	1	0.000696379	0.00139179	0.00103935	rs118005503-rs8108822	http://www.ebi.ac.uk/efo/EFO_0008341	Other measurement	http://www.ebi.ac.uk/efo/EFO_0001444
Prostate cancer	allergic rhinitis	1377	62	0	1	1	0.0522197	0.0509015	0.318641	1	0.00069541	0.00138985	0.00103809	rs10786678-rs35597970	http://www.ebi.ac.uk/efo/EFO_0005854	Immune system disorder	http://www.ebi.ac.uk/efo/EFO_0000540
Prostate cancer	basophil percentage of granulocytes	1377	62	0	1	1	0.0522197	0.0509015	0.318641	1	0.00069541	0.00138985	0.00103809	rs34487581-rs12762973	http://www.ebi.ac.uk/efo/EFO_0007995	Inflammatory measurement	http://www.ebi.ac.uk/efo/EFO_0004872
Prostate cancer	cerebrospinal fluid biomarker measurement	1377	64	0	1	1	0.0539042	0.0524996	0.327877	1	0.000694444	0.00138792	0.00103682	rs2304176-rs148041688	http://www.ebi.ac.uk/efo/EFO_0006794	Other measurement	http://www.ebi.ac.uk/efo/EFO_0001444
Prostate cancer	basophil percentage of leukocytes	1377	65	0	1	1	0.0547465	0.0532977	0.332086	1	0.000693963	0.00138696	0.00103619	rs34487581-rs12762973	http://www.ebi.ac.uk/efo/EFO_0007992	Inflammatory measurement	http://www.ebi.ac.uk/efo/EFO_0004872
Prostate cancer	influenza A (H1N1)	1377	68	0	1	1	0.0572732	0.0556879	0.346171	1	0.000692521	0.00138408	0.00103427	rs2894053-rs1632862	http://www.ebi.ac.uk/efo/EFO_1001488	Other disease	http://www.ebi.ac.uk/efo/EFO_0000408
Prostate cancer	primary biliary cirrhosis	1377	73	0	1	1	0.0614845	0.0596581	0.369135	1	0.000690131	0.00137931	0.00103104	rs3129859-rs9268644	http://www.ebi.ac.uk/efo/EFO_1001486	Cancer	http://www.ebi.ac.uk/efo/EFO_0000616
Prostate cancer	worry measurement	1377	74	0	1	1	0.0623267	0.0604502	0.372312	1	0.000689655	0.00137836	0.0010304	rs9281573-rs707928	http://www.ebi.ac.uk/efo/EFO_0009589	Other measurement	http://www.ebi.ac.uk/efo/EFO_0001444
Prostate cancer	mood instability measurement	1377	74	0	1	1	0.0623267	0.0604502	0.372312	1	0.000689655	0.00137836	0.0010304	rs10838703-rs2868996	http://www.ebi.ac.uk/efo/EFO_0008475	Other measurement	http://www.ebi.ac.uk/efo/EFO_0001444
Prostate cancer	HbA1c measurement	1377	75	0	1	1	0.063169	0.0612415	0.376319	1	0.00068918	0.00137741	0.00102975	rs78132593-rs267738	http://www.ebi.ac.uk/efo/EFO_0004541	Hematological measurement	http://www.ebi.ac.uk/efo/EFO_0004503
Prostate cancer	androgenetic alopecia	1377	80	0	1	1	0.0673803	0.0651884	0.399653	1	0.000686813	0.00137268	0.0010265	rs10888690-rs6678244	http://www.ebi.ac.uk/efo/EFO_0004191	Other disease	http://www.ebi.ac.uk/efo/EFO_0000408
Prostate cancer	resting heart rate	1377	85	0	1	1	0.0715915	0.0691187	0.421814	1	0.000684463	0.00136799	0.00102323	rs1716488-rs867400	http://www.ebi.ac.uk/efo/EFO_0004351	Cardiovascular measurement	http://www.ebi.ac.uk/efo/EFO_0004298
Prostate cancer	nasopharyngeal neoplasm	1377	86	0	1	1	0.0724338	0.0699028	0.425627	1	0.000683995	0.00136705	0.00102258	rs401681-rs2735948	http://www.ebi.ac.uk/efo/EFO_0004252	Cancer	http://www.ebi.ac.uk/efo/EFO_0000616
Prostate cancer	body fat percentage	1377	90	0	1	1	0.0758028	0.0730325	0.443673	1	0.000682128	0.00136333	0.00101996	rs9819144-rs1464419	http://www.ebi.ac.uk/efo/EFO_0007800	Body measurement	http://www.ebi.ac.uk/efo/EFO_0004324
Prostate cancer	Alzheimer's disease	1377	95	0	1	1	0.0800141	0.0769299	0.465234	1	0.00067981	0.0013587	0.00101669	rs10838725-rs10838703	NA	NA	NA
Prostate cancer	autoimmune disease	1377	97	0	1	1	0.0816986	0.0784842	0.473563	1	0.000678887	0.00135685	0.00101538	rs2768765-rs1800601	http://www.ebi.ac.uk/efo/EFO_0005140	Immune system disorder	http://www.ebi.ac.uk/efo/EFO_0000540
Prostate cancer	anxiety	1377	98	0	1	1	0.0825408	0.0792604	0.477169	1	0.000678426	0.00135593	0.00101473	rs10501320-rs10838703	http://www.ebi.ac.uk/efo/EFO_0005230	Other trait	http://www.ebi.ac.uk/efo/EFO_0000001
Prostate cancer	basophil count	1377	102	0	1	1	0.0859098	0.0823587	0.494707	1	0.00067659	0.00135227	0.00101212	rs34487581-rs12762973	http://www.ebi.ac.uk/efo/EFO_0005090	Inflammatory measurement	http://www.ebi.ac.uk/efo/EFO_0004872
Prostate cancer	Calcium channel blocker use measurement	1377	104	0	1	1	0.0875943	0.0839039	0.500614	1	0.000675676	0.00135044	0.00101081	rs3735533-rs12666259	http://www.ebi.ac.uk/efo/EFO_0009930	Other measurement	http://www.ebi.ac.uk/efo/EFO_0001444
Prostate cancer	age-related hearing impairment	1377	104	0	1	1	0.0875943	0.0839039	0.500614	1	0.000675676	0.00135044	0.00101081	rs1465618-rs4340576-rs1038822	http://www.ebi.ac.uk/efo/EFO_0005782	Neurological disorder	http://www.ebi.ac.uk/efo/EFO_0000618
Prostate cancer	central corneal thickness	1377	107	0	1	1	0.0901211	0.0862169	0.513269	1	0.000674309	0.00134771	0.00100886	rs880930-rs13429533-rs6740722	http://www.ebi.ac.uk/efo/EFO_0005213	Other measurement	http://www.ebi.ac.uk/efo/EFO_0001444
Prostate cancer	sleep duration	1377	116	0	1	1	0.0977014	0.0931208	0.551911	1	0.000670241	0.00133958	0.00100301	rs1611136-rs1633063	http://www.ebi.ac.uk/efo/EFO_0005271	Other measurement	http://www.ebi.ac.uk/efo/EFO_0001444
Prostate cancer	optic disc size measurement	1377	124	0	1	1	0.104439	0.0992138	0.586722	1	0.000666667	0.00133245	0.000997844	rs2244524-rs4285804-rs10786678	http://www.ebi.ac.uk/efo/EFO_0004832	Other measurement	http://www.ebi.ac.uk/efo/EFO_0001444
Prostate cancer	uric acid measurement	1377	126	0	1	1	0.106124	0.100731	0.594378	1	0.000665779	0.00133067	0.000996557	rs2306364-rs11227289-rs12576766	http://www.ebi.ac.uk/efo/EFO_0004761	Cardiovascular measurement	http://www.ebi.ac.uk/efo/EFO_0004298
Prostate cancer	mean corpuscular hemoglobin concentration	1377	129	0	1	1	0.108651	0.103001	0.606436	1	0.000664452	0.00132802	0.00099463	rs35135824-rs2942216-rs8534	http://www.ebi.ac.uk/efo/EFO_0004528	Hematological measurement	http://www.ebi.ac.uk/efo/EFO_0004503
Prostate cancer	metabolic syndrome	1377	132	0	1	1	0.111177	0.105266	0.617052	1	0.00066313	0.00132538	0.000992708	rs11751347-rs77009508-rs34747443	http://www.ebi.ac.uk/efo/EFO_0000195	Metabolic disorder	http://www.ebi.ac.uk/efo/EFO_0000589
Prostate cancer	Thyroid preparation use measurement	1377	132	1	0	1	0.111177	0.105266	0.617052	1	0.00066313	0.00132538	0.000992708	rs9469899	http://www.ebi.ac.uk/efo/EFO_0009933	Other measurement	http://www.ebi.ac.uk/efo/EFO_0001444
Prostate cancer	macula measurement	1377	136	0	1	1	0.114546	0.108277	0.633312	1	0.000661376	0.00132188	0.000990154	rs1531638-rs6151590	http://www.ebi.ac.uk/efo/EFO_0008375	Other measurement	http://www.ebi.ac.uk/efo/EFO_0001444
Prostate cancer	venous thromboembolism	1377	146	0	1	1	0.122969	0.11576	0.675601	1	0.00065703	0.0013132	0.000983809	rs1148764-rs971572	http://www.ebi.ac.uk/efo/EFO_0004286	Cardiovascular disease	http://www.ebi.ac.uk/efo/EFO_0000319
Prostate cancer	blood metabolite measurement	1377	156	0	1	1	0.131392	0.12318	0.71734	1	0.000652742	0.00130463	0.000977526	rs653753-rs316020	http://www.ebi.ac.uk/efo/EFO_0005664	Other measurement	http://www.ebi.ac.uk/efo/EFO_0001444
Prostate cancer	hematocrit	1377	158	0	1	1	0.133076	0.124656	0.724361	1	0.00065189	0.00130293	0.000976277	rs4364506-rs7740107	http://www.ebi.ac.uk/efo/EFO_0004348	Hematological measurement	http://www.ebi.ac.uk/efo/EFO_0004503
Prostate cancer	systemic lupus erythematosus	1377	172	0	1	1	0.144868	0.134923	0.782316	1	0.000645995	0.00129116	0.000967607	rs9469899-rs9462027	NA	NA	NA
Prostate cancer	bone density	1377	184	0	1	1	0.154975	0.143626	0.830982	1	0.000641026	0.00128123	0.00096028	rs757138-rs217-rs10486567	http://www.ebi.ac.uk/efo/EFO_0003923	Other measurement	http://www.ebi.ac.uk/efo/EFO_0001444
Prostate cancer	visceral adipose tissue measurement	1377	211	1	0	1	0.177715	0.162892	0.940409	1	0.00063012	0.00125945	0.00094415	rs9469899	http://www.ebi.ac.uk/efo/EFO_0004765	Other measurement	http://www.ebi.ac.uk/efo/EFO_0001444
Prostate cancer	smoking behavior	1377	230	1	0	1	0.193718	0.176188	1	1	0.000622665	0.00124456	0.000933094	rs12764388	http://www.ebi.ac.uk/efo/EFO_0004318	Biological process	http://purl.obolibrary.org/obo/GO_0008150
Prostate cancer	acute myeloid leukemia	1377	2598	0	4	4	2.18817	0.178134	1	1	0.0010073	0.00201258	0.00302678	rs594709-rs628031|rs55916270-rs3914303|rs2285883-rs55987972|rs117647783-rs454150	http://www.ebi.ac.uk/efo/EFO_0000222	Cancer	http://www.ebi.ac.uk/efo/EFO_0000616
Prostate cancer	diffuse plaque measurement	1377	310	0	1	1	0.261099	0.229899	1	1	0.00059312	0.00118554	0.000889122	rs344141-rs13138237	http://www.ebi.ac.uk/efo/EFO_0010699	Other measurement	http://www.ebi.ac.uk/efo/EFO_0001444
Prostate cancer	DNA methylation	1377	418	0	1	1	0.352062	0.296899	1	1	0.000557414	0.00111421	0.000835794	rs11067004-rs759928-rs11287702	http://purl.obolibrary.org/obo/GO_0006306	Biological process	http://purl.obolibrary.org/obo/GO_0008150

### Sheet: Supplementary Table 3A
Protein	Outcome	Method	Main MR results								Egger					Egger Intercept		Weighted Median					Heterogeneity				Coloc					MR-PRESSO			MR-PRESSO corrected
																							Egger		IVW
			nSNPs	Beta	CI95 low	CI95 high	SE	P-value	Padj (fdr5%)	Padj (Bon)	Beta	CI95 low	CI95 high	SE	P-value	SE	P-value	Beta	CI95 low	CI95 high	SE	P-value	Q	P-value	Q	P-value	PPH0	PPH1	PPH2	PPH3	PPH4	Beta	SE	P-value	Beta	SE	P-value
MSMB	Prostate Cancer	IVW	59	-0.150192	0.837556	0.88416	0.0138138	1.55631e-27	2.81693e-24	2.81693e-24	-0.14147	0.815928	0.923568	0.031612	3.70429e-05	0.00802898	0.759719	-0.133387	0.849008	0.902048	0.0154591	6.22227e-18	128.266	2.08242e-07	128.479	2.99004e-07	0	8.88064e-18	0	1.86343e-10	1	-0.150192	0.0138138	1.27578e-15	-0.150708	0.0123605	2.15146e-17
PRSS3	Prostate Cancer	IVW	56	-0.0771776	0.910011	0.941711	0.00873529	9.99665e-19	6.03131e-16	1.80939e-15	-0.0579575	0.916377	0.971817	0.0149846	0.000297495	0.00300508	0.120259	-0.0725003	0.906092	0.954673	0.0133235	5.28214e-08	47.6427	0.71657	50.1348	0.660641	0	0.00011113	0	0.0439967	0.955892	-0.0771776	0.00833999	8.3204e-13
HSPA1A	Prostate Cancer	IVW	17	-0.320629	0.656683	0.801954	0.0509819	3.19356e-10	9.6339e-08	5.78034e-07	-0.236807	0.576632	1.07997	0.160073	0.159737	0.0150357	0.587856	-0.30951	0.669656	0.804102	0.0466739	3.32658e-11	47.7612	2.7787e-05	48.7378	3.63498e-05	3.04277e-34	9.16418e-12	3.32028e-23	1	4.48303e-12	-0.320629	0.0509819	1.07864e-05	-0.365317	0.0398124	1.5301e-07
CTSB	Prostate Cancer	IVW	107	-0.0493437	0.936155	0.967816	0.00848505	6.04998e-09	1.36881e-06	1.09505e-05	-0.0342409	0.936741	0.996872	0.0158714	0.0332551	0.00284545	0.262971	-0.040179	0.938738	0.983007	0.0117553	0.000630921	145.818	0.00520603	147.577	0.00474272	0	0.423429	0	0.518753	0.0578186	-0.0493437	0.00848505	6.47045e-08
CREB3L4	Prostate Cancer	IVW	20	0.207801	1.14107	1.32795	0.0386914	7.84212e-08	1.05476e-05	0.000141942	0.168808	0.989939	1.41585	0.0912859	0.0809176	0.0118991	0.641323	0.193483	1.14056	1.29103	0.0316124	9.32985e-10	60.6383	1.61282e-06	61.3947	2.32377e-06	4.87314e-143	1.11344e-14	4.37667e-129	1	3.64952e-10	0.207801	0.0386914	3.49708e-05	0.205879	0.0333623	1.02576e-05
GSTO1	Prostate Cancer	IVW	113	-0.0372466	0.950414	0.976641	0.00694435	8.1584e-08	1.05476e-05	0.000147667	-0.0399356	0.937964	0.984297	0.0123	0.00154365	0.00308245	0.791204	-0.0405811	0.9429	0.977881	0.00929275	1.25986e-05	188.494	6.24772e-06	188.614	8.04616e-06	0	0.000439878	0	0.999403	0.00015671	-0.0372466	0.00694435	4.43991e-07	-0.0372263	0.00647924	8.27732e-08
SERPINA3	Prostate Cancer	IVW	44	0.0999606	1.06565	1.14606	0.0185571	7.17792e-08	1.05476e-05	0.00012992	0.146943	1.03084	1.30149	0.0594745	0.0221337	0.00579472	0.573357	0.12669	1.08397	1.18857	0.0234992	6.9965e-08	38.7447	0.0105274	39.3485	0.0128685	6.85389e-202	0.00535728	5.64056e-201	0.0431374	0.951505	0.117906	0.0305176	0.000840792	0.127627	0.0262175	8.1907e-05
ARL3	Prostate Cancer	IVW	11	-0.269456	0.691861	0.843208	0.0504666	9.33113e-08	1.12596e-05	0.000168893	-0.260503	0.617459	0.961882	0.113081	0.046717	0.0128842	0.930484	-0.206214	0.744325	0.889452	0.0454409	5.67748e-06	33.2546	0.000120582	33.2844	0.000243974	6.98499e-83	6.78358e-18	1.02969e-65	1	5.4595e-18	-0.269456	0.0504666	0.000328579	-0.194506	0.0394535	0.00081332
SCUBE3	Prostate Cancer	IVW	21	-0.12313	0.844924	0.925194	0.0231523	1.04752e-07	1.18501e-05	0.000189602	-0.155182	0.786147	0.932624	0.0435865	0.0020886	0.00553414	0.395135	-0.141892	0.823063	0.91479	0.0269545	1.40864e-07	28.6826	0.071145	29.8253	0.0727342	6.68166e-118	5.19579e-06	1.28596e-112	0.999989	5.32845e-06	-0.12313	0.0231523	3.32142e-05
PLG	Prostate Cancer	IVW	47	-0.171137	0.788878	0.900207	0.0336769	3.74027e-07	3.76104e-05	0.000676988	-0.123296	0.78398	0.996784	0.0612629	0.0501669	0.00853318	0.354588	-0.17917	0.797199	0.876613	0.0242249	1.40213e-13	370.232	1.07515e-52	404.973	6.46005e-63	5.4403e-158	3.57054e-38	1.52366e-120	1	6.42377e-40	-0.171137	0.0336769	6.6785e-06	-0.15445	0.0243776	4.12094e-07
ACP6	Prostate Cancer	IVW	93	0.0277459	1.01698	1.03941	0.00556402	6.14311e-07	5.85212e-05	0.0011119	0.0156905	0.996746	1.03525	0.00966816	0.108069	0.00283601	0.130798	0.0282904	1.00962	1.04813	0.00955097	0.00305604	85.9106	0.63113	88.2353	0.591758	0	0.830856	0	0.098395	0.0707495	0.0277459	0.00544899	1.87322e-06
TPST1	Prostate Cancer	IVW	26	0.0682799	1.04203	1.10009	0.0138312	7.94728e-07	7.17433e-05	0.00143846	0.0671278	1.01463	1.1272	0.0268398	0.019608	0.00489198	0.960465	0.0833993	1.04659	1.12891	0.0193151	1.57575e-05	22.5834	0.544487	22.5859	0.601728	6.42259e-199	0.353903	3.8713e-199	0.212886	0.433211	0.0682799	0.0131465	2.25914e-05
PTK7	Prostate Cancer	IVW	4	0.25576	1.16353	1.43342	0.0532168	1.53974e-06	0.000121171	0.00278693	0.487253	0.858413	3.08693	0.326491	0.274137	0.0322225	0.546978	0.255987	1.13404	1.47136	0.0664269	0.000116364	1.51643	0.468501	2.03288	0.56561	6.68837e-14	0.124203	4.49306e-13	0.834321	0.0414763	0.25576	0.043807	0.0100124
BPIFB1	Prostate Cancer	IVW	61	-0.0573067	0.922289	0.966845	0.0120357	1.92258e-06	0.000144994	0.00347986	-0.06346	0.894304	0.984905	0.0246173	0.0124586	0.00449121	0.774935	-0.0404647	0.929943	0.991737	0.0164119	0.0136796	102.395	0.000396821	102.538	0.000518231	0	0.0103814	0	0.989492	0.000126681	-0.0573067	0.0120357	1.2561e-05	-0.0446207	0.0104856	7.71291e-05
CRHBP	Prostate Cancer	IVW	85	0.0437603	1.02544	1.06438	0.00950836	4.17855e-06	0.000302527	0.00756318	0.0348803	1.00278	1.06928	0.0163791	0.0361694	0.00264145	0.506645	0.0575549	1.02816	1.09127	0.0151958	0.00015213	104.539	0.0551952	105.099	0.0594948	0	0.492181	0	0.482257	0.0255619	0.0437603	0.00950836	1.46785e-05
CHMP2B	Prostate Cancer	IVW	28	0.234357	1.14213	1.39909	0.0517665	5.97706e-06	0.00039872	0.0108185	0.163991	0.952195	1.45786	0.108662	0.143307	0.0134726	0.466898	0.229551	1.19246	1.32722	0.027314	4.30905e-17	224.11	1.97969e-33	228.81	7.27378e-34	3.73831e-226	4.89932e-50	7.63027e-177	1	1.91818e-36	0.234357	0.0517665	0.00010848	0.22642	0.0266917	2.20161e-08
PLXND1	Prostate Cancer	IVW	36	-0.081242	0.89009	0.954993	0.0179545	6.04307e-06	0.00039872	0.010938	-0.070871	0.867486	1.00041	0.0363699	0.0596323	0.0053278	0.74396	-0.0732542	0.885037	0.975912	0.0249345	0.00330485	48.7951	0.0481284	48.9507	0.0589279	4.56962e-130	3.13094e-07	1.4595e-123	0.999999	6.60264e-07	-0.081242	0.0179545	6.67668e-05
ALAD	Prostate Cancer	IVW	33	0.079866	1.04545	1.12219	0.0180704	9.88372e-06	0.000596318	0.0178895	0.0824624	1.02257	1.15328	0.0306857	0.0114773	0.00443439	0.916588	0.0828084	1.03956	1.13521	0.0224537	0.000226062	40.441	0.119394	40.4555	0.145082	2.22714e-169	0.808206	2.18065e-170	0.0790207	0.112773	0.079866	0.0180704	0.000106315
ALDH3B1	Prostate Cancer	IVW	3	-0.223113	0.724668	0.883218	0.050474	9.85439e-06	0.000596318	0.0178364	-0.196243	0.657038	1.02791	0.114169	0.335441	0.00971908	0.836642	-0.217363	0.722272	0.896396	0.0550969	7.97644e-05	0.790472	0.373957	0.859319	0.650731	2.84229e-43	0.00280502	1.0018e-40	0.988654	0.00854112
ZG16B	Prostate Cancer	IVW	9	0.199295	1.1146	1.33656	0.0463282	1.69418e-05	0.000989182	0.0306647	0.0963564	0.899476	1.34805	0.103214	0.381606	0.0119225	0.302846	0.166728	1.09463	1.27511	0.0389329	1.84859e-05	14.346	0.0453581	16.8805	0.0313781	7.66653e-98	0.0761908	2.88157e-97	0.285735	0.638074	0.199295	0.0463282	0.00260941
RET	Prostate Cancer	IVW	52	-0.0426989	0.939441	0.977334	0.0100876	2.30806e-05	0.0012287	0.0417759	-0.0359631	0.92912	1.00159	0.0191605	0.0663678	0.00322023	0.681015	-0.04348	0.930257	0.985441	0.0147011	0.00310041	40.4782	0.829585	40.6492	0.850025	4.07969e-291	0.790954	9.42644e-292	0.18273	0.0263166	-0.0426989	0.00900597	1.74643e-05
PPP1R14A	Prostate Cancer	IVW	13	0.266	1.14968	1.4807	0.0645471	3.77205e-05	0.00195069	0.068274	0.0777893	0.848931	1.37624	0.123248	0.540829	0.0143662	0.108785	0.2253	1.1678	1.34377	0.0358054	3.12705e-10	58.0333	2.14536e-08	74.1016	5.4304e-11	1.16957e-140	9.91551e-50	1.17953e-91	1	2.03326e-32	0.266	0.0645471	0.00141808	0.214685	0.0381185	0.000491564
IGFBP1	Prostate Cancer	IVW	3	0.267933	1.14649	1.49057	0.0669512	6.28315e-05	0.00315903	0.113725	-0.260303	0.0185638	32.0065	1.90114	0.913373	0.141399	0.827364	0.262987	1.11475	1.51792	0.0787537	0.000839724	0.0984008	0.753757	0.175698	0.915899	9.82951e-16	0.14451	5.69778e-15	0.837647	0.0178429
CD160	Prostate Cancer	IVW	3	-0.194811	0.74637	0.907475	0.0498581	9.33292e-05	0.00452311	0.168926	0.0155832	0.997896	1.03383	0.00902522	0.0863932	0.0455431	0.615465	-0.188905	0.747615	0.916729	0.0520212	0.000281985	0.292005	0.588939	0.768193	0.681066	5.46311e-50	0.938285	1.42541e-51	0.024444	0.0372705
SERPINA3	Prostate Cancer	IVW	23	0.117906	1.05981	1.19449	0.0305176	0.000111757	0.00518665	0.202279	0.106833	1.03793	1.19295	0.0355103	0.00442351	0.00359066	0.820779	0.162566	1.10227	1.25578	0.0332609	1.02076e-06	63.0864	0.0192261	63.1644	0.0241601	1.87882e-123	0.0053995	1.54621e-122	0.0434853	0.951115	0.0999606	0.0185571	2.82871e-06	0.105579	0.0169359	1.82893e-07
BTNL8	Prostate Cancer	IVW	4	0.223613	1.11562	1.40188	0.0582648	0.000124107	0.00561583	0.224633	0.237494	0.993808	1.61801	0.124339	0.196315	0.0166968	0.910994	0.21492	1.09434	1.40451	0.063658	0.000735021	0.543169	0.762171	0.55914	0.905719	2.70178e-71	0.768445	8.01606e-72	0.227991	0.0035638	0.223613	0.0251539	0.00300166
SERPINA4	Prostate Cancer	IVW	104	0.0384359	1.01893	1.05984	0.0100413	0.000129313	0.00570869	0.234056	0.037758	1.0046	1.0735	0.0169235	0.0278637	0.00246832	0.960305	0.0198893	0.993488	1.0474	0.013481	0.140118	154.444	0.000624403	154.448	0.000782259	0	0.10827	0	0.891076	0.00065405	0.0384359	0.0100413	0.000222195
FAS	Prostate Cancer	IVW	26	-0.0669325	0.903464	0.968171	0.0176461	0.000148811	0.00641303	0.269347	-0.0782172	0.867814	0.98545	0.0324289	0.0238757	0.00416558	0.681999	-0.0663204	0.889606	0.984458	0.0258449	0.0102852	20.0294	0.695105	19.5422	0.770409	1.54726e-122	0.000159269	9.713e-119	0.999816	2.49052e-05	-0.064385	0.0160466	0.000479929
CXCL6	Prostate Cancer	IVW	96	0.0422763	1.02048	1.06639	0.0112249	0.000165676	0.00692402	0.299873	0.0185109	0.977988	1.06107	0.0208003	0.375773	0.00441052	0.178761	0.0240568	0.997534	1.05188	0.0135335	0.0754743	216.558	1.145e-11	2.49521	0.777217	0	8.81879e-12	0	1	3.43132e-13	0.0422763	0.0112249	0.000287158	0.0341896	0.0103405	0.00134888
DPT	Prostate Cancer	IVW	75	-0.0335995	0.950181	0.984033	0.00893044	0.000168319	0.00692402	0.304657	-0.0405734	0.93305	0.98822	0.0146547	0.00713111	0.00225498	0.550231	-0.0238967	0.950407	1.00308	0.0137593	0.082428	64.9235	0.738607	65.2837	0.755317	0	0.747964	0	0.249274	0.0027626	-0.0335995	0.00838802	0.000145766
KLK3	Prostate Cancer	IVW	2	1.5862	2.13053	11.2013	0.423382	0.000179318	0.00705577	0.324565															17.8516	2.38816e-05	1.70449e-93	3.83008e-91	0.00443036	0.995526	4.33529e-05	1.98094	0.00350135
F11	Prostate Cancer	IVW	43	0.0450881	1.02153	1.0713	0.0121372	0.000203315	0.0075011	0.367999	0.0483276	1.00167	1.09965	0.0238072	0.0488835	0.00385601	0.874576	0.0392953	1.00574	1.07559	0.0171303	0.0217956	44.511	0.326218	44.5384	0.365409	0	0.881575	0	0.102287	0.0161376	0.0450881	0.0121372	0.000593999
FGFR3	Prostate Cancer	IVW	24	0.115392	1.05594	1.19286	0.0311024	0.000207213	0.0075011	0.375055	0.216689	1.06087	1.45396	0.0804089	0.0132309	0.009557	0.187035	0.0763924	1.00753	1.15637	0.0351479	0.0297462	41.5044	0.00717297	45.0032	0.00397109	1.77901e-70	0.0263271	6.57796e-69	0.973455	0.000218368	0.115392	0.0311024	0.00115242	0.0998459	0.0286104	0.00207401
TFF1	Prostate Cancer	IVW	29	0.0707426	1.03377	1.11436	0.0191503	0.000220698	0.0078326	0.399463	0.0428144	0.969642	1.12351	0.037573	0.264505	0.00585602	0.394487	0.0585702	1.00727	1.11616	0.0261871	0.0253121	43.9231	0.0210592	45.1412	0.0213465	0	1.83694e-08	0	1	2.24426e-10	0.0707426	0.0191503	0.000948266	0.106625	0.0196148	9.46281e-06
IL15RA	Prostate Cancer	IVW	90	0.0339215	1.0159	1.05345	0.0092592	0.000248754	0.00865854	0.450244	0.0243883	0.98951	1.06112	0.0178231	0.174685	0.00300348	0.53243	0.0163242	0.992371	1.04113	0.0122362	0.182174	130.371	0.00226779	130.953	0.00254216	0	0.0137482	0	0.98615	0.000101622	0.0339215	0.0092592	0.000422091
PCYOX1	Prostate Cancer	IVW	80	-0.0274111	0.958734	0.987399	0.00751537	0.000264971	0.009049	0.479597	-0.0275489	0.950382	0.995803	0.0119095	0.0233488	0.00222818	0.98809	-0.0195324	0.95702	1.00488	0.0124481	0.116622	79.6483	0.426864	79.6485	0.458393	0	0.882393	0	0.0897283	0.0278786	-0.0274111	0.00751537	0.00047326
CD68	Prostate Cancer	IVW	8	0.18578	1.08796	1.33276	0.0517712	0.000332612	0.011051	0.602029	0.0477543	0.813264	1.35284	0.129823	0.725619	0.0144979	0.29036	0.185859	1.0475	1.38446	0.0711501	0.00899578	5.36238	0.498243	6.70649	0.460066	6.21335e-32	1.95841e-16	3.17265e-16	1	1.2062e-17
SHMT1	Prostate Cancer	IVW	91	0.0291955	1.01333	1.04619	0.00814153	0.000335803	0.011051	0.607803	0.0334932	1.00707	1.06177	0.0134927	0.0149297	0.00310335	0.689739	0.0322555	1.00956	1.05654	0.0116023	0.00543434	126.679	0.00537888	126.907	0.00632611	0	0.202994	0	0.780997	0.016009	0.0291955	0.00814153	0.000545336	0.0319164	0.00775972	8.68697e-05
B3GNT8	Prostate Cancer	IVW	148	0.032035	1.01457	1.05086	0.00896648	0.000353248	0.0114175	0.639379	0.0267169	0.999471	1.05545	0.0139011	0.0565627	0.00316086	0.616739	0.0312834	1.0138	1.05007	0.00896774	0.000485853	409.756	7.07185e-27	410.462	9.4727e-27	0	1.18213e-27	0	1	1.87681e-27	0.032035	0.00896648	0.000478095	0.0301935	0.0073396	6.56352e-05
MLN	Prostate Cancer	IVW	102	-0.0472337	0.929332	0.979044	0.0132936	0.000380674	0.0120881	0.68902	-0.0257444	0.930049	1.02125	0.023864	0.283275	0.0036268	0.281021	-0.0381643	0.938089	0.987659	0.0131359	0.00366847	313.749	6.74765e-24	317.435	3.3802e-24	0	8.05085e-06	0	0.999992	3.53989e-08	-0.0472337	0.0132936	0.000580437	-0.0240378	0.0108478	0.0291647
FAS	Prostate Cancer	IVW	26	-0.064385	0.904875	0.971599	0.0181495	0.000388944	0.0121377	0.703989	-0.0941368	0.85492	0.968966	0.0319443	0.00703763	0.00379046	0.268907	-0.0679603	0.885777	0.985476	0.0272093	0.0125008	18.2612	0.790155	20.2014	0.736183	3.62541e-131	0.000159269	2.27586e-127	0.999816	2.49052e-05	-0.0669325	0.0158624	0.000281423
PSME2	Prostate Cancer	IVW	7	-0.157495	0.782925	0.93214	0.0445018	0.000401522	0.0123179	0.726755	-0.197433	0.67453	0.998873	0.100156	0.105754	0.0123943	0.674851	-0.121129	0.797943	0.983595	0.0533614	0.0232089	1.72589	0.885622	1.92401	0.926553	6.05972e-31	0.831497	1.091e-31	0.149685	0.0188179	-0.157495	0.0252003	0.000777908
IL1R2	Prostate Cancer	IVW	66	0.0373302	1.01672	1.0598	0.0105859	0.000421231	0.0124492	0.762428	0.0159433	0.970883	1.06336	0.0232104	0.494626	0.00390673	0.30445	0.046426	1.01545	1.0806	0.0158648	0.00342961	80.3863	0.0810176	81.7324	0.0785293	0	0.845615	0	0.147947	0.00643752	0.0373302	0.0105859	0.000778028
RALB	Prostate Cancer	IVW	13	0.0951425	1.04321	1.1595	0.0269612	0.000417349	0.0124492	0.755402	0.0782392	0.965653	1.21098	0.0577501	0.202656	0.0075028	0.744125	0.0987015	1.04591	1.16476	0.0274553	0.000324399	17.7536	0.0874758	17.9345	0.117695	3.41566e-164	0.0395219	8.19438e-163	0.948144	0.0123337	0.0951425	0.0269612	0.0041551
CRISP2	Prostate Cancer	IVW	72	0.023311	1.01035	1.03699	0.00663882	0.000445885	0.0125589	0.807053	0.0111548	0.986685	1.03636	0.01253	0.376385	0.00356721	0.256945	0.022524	1.00506	1.04081	0.00891434	0.0115134	99.1854	0.0124352	101.036	0.011083	0	0.531246	0	0.458308	0.0104462	0.023311	0.00663882	0.000779298	0.0243192	0.00630148	0.000250411
KLB	Prostate Cancer	IVW	117	0.0268517	1.01194	1.04272	0.00764274	0.000442478	0.0125589	0.800886	0.0262271	1.00069	1.05312	0.0130277	0.0464314	0.00254333	0.95279	0.0239618	1.00219	1.0468	0.0111098	0.0310198	176.167	0.000212875	176.172	0.000267553	0	0.390305	0	0.607174	0.00252129	0.0268517	0.00764274	0.000631729	0.032282	0.0071979	1.74928e-05
NEU1	Prostate Cancer	IVW	6	0.313057	1.14816	1.62898	0.0892336	0.000451012	0.0125589	0.816331	0.166244	0.673667	2.06991	0.286359	0.592683	0.0170836	0.615112	0.178254	0.976047	1.46339	0.103316	0.0844675	8.93565	0.0627281	9.59765	0.0874722	2.04074e-16	9.16398e-12	2.22687e-05	0.999978	1.53438e-07	0.313057	0.0892336	0.0171321
SERPINF2	Prostate Cancer	IVW	16	0.109952	1.04884	1.18794	0.0317709	0.000538592	0.0147705	0.974851	0.125146	0.971236	1.32244	0.0787406	0.134303	0.00883158	0.834935	0.143198	1.06958	1.24499	0.03874	0.000218683	17.5032	0.230354	17.5595	0.286531	2.80348e-69	2.88097e-08	9.73102e-62	1	7.90738e-09	0.109952	0.0317709	0.00349362
LAMC2	Prostate Cancer	IVW	77	0.0358622	1.01559	1.05787	0.0104068	0.000568865	0.0153678	1	0.0544538	1.02129	1.09182	0.0170355	0.00203689	0.00314777	0.173614	0.0562033	1.02911	1.08732	0.0140373	6.23156e-05	123.901	0.000329232	127.019	0.000221094	0	1.71061e-05	0	0.999973	1.0227e-05	0.0358622	0.0104068	0.000929728	0.0387606	0.00886587	3.9093e-05
ITLN1	Prostate Cancer	IVW	10	0.1218	1.0533	1.21127	0.0356487	0.000633886	0.0168726	1	0.13581	1.03101	1.27262	0.0537088	0.0353306	0.00689343	0.725029	0.141812	1.06043	1.25226	0.0424183	0.000828204	10.4598	0.234224	10.6334	0.301677	5.86835e-43	0.715243	6.20833e-44	0.0754588	0.209298	0.1218	0.0356487	0.00766805
HSPB1	Prostate Cancer	IVW	65	0.0380399	1.01621	1.06184	0.0112049	0.000686464	0.0171098	1	0.0467161	1.00704	1.09027	0.0202578	0.0244086	0.00324082	0.608071	0.0527029	1.02092	1.08839	0.0163263	0.00124618	79.9938	0.0729611	80.3311	0.0816493	0	0.853111	0	0.142393	0.00449524	0.0380399	0.0112049	0.00118326
IL11RA	Prostate Cancer	IVW	24	0.0585653	1.02509	1.09675	0.0172362	0.000679291	0.0171098	1	0.0465855	0.999574	1.09812	0.0239856	0.0650205	0.00395847	0.475256	0.033143	0.99393	1.07506	0.0200161	0.0977595	30.0478	0.117307	30.7685	0.128588	0	0.00246622	0	0.997491	4.26571e-05	0.0585653	0.0172362	0.00247164
OLA1	Prostate Cancer	IVW	6	0.211365	1.09339	1.39577	0.0622852	0.000690063	0.0171098	1	0.0776375	0.662276	1.76358	0.249852	0.771522	0.0154655	0.609917	0.233772	1.08017	1.47761	0.0799241	0.00344536	2.96336	0.563975	3.26881	0.65862	3.45678e-58	0.00125023	2.76142e-55	0.998738	1.21675e-05	0.211365	0.0503611	0.00851425
SPARCL1	Prostate Cancer	IVW	87	0.0249568	1.01063	1.04012	0.0073367	0.000669828	0.0171098	1	0.0178992	0.993068	1.04368	0.0126813	0.161758	0.00263503	0.496218	0.0115296	0.989545	1.03414	0.0112445	0.305195	96.0486	0.193832	96.5764	0.204422	0	0.852009	0	0.130711	0.0172796	0.0249568	0.0073367	0.00101835
NFASC	Prostate Cancer	IVW	29	0.0474856	1.01992	1.07815	0.0141628	0.00079985	0.0190491	1	0.0497775	1.00559	1.09854	0.0225513	0.0359774	0.0039825	0.895826	0.0656299	1.02919	1.10793	0.0188057	0.000483217	30.8349	0.277972	30.8548	0.323564	1.75963e-276	7.19512e-20	2.44558e-257	1	2.76443e-20	0.0474856	0.0141628	0.00230608
NUDT9	Prostate Cancer	IVW	5	-0.127164	0.817197	0.948898	0.0381178	0.00084966	0.0199725	1	0.00568375	0.781902	1.29355	0.128424	0.96748	0.0123167	0.357983	-0.118923	0.813429	0.969137	0.0446803	0.00777602	0.378324	0.944683	1.5518	0.817428	1.10776e-30	0.858401	1.70439e-31	0.132064	0.00953579	-0.127164	0.0237419	0.00586154
RRM2B	Prostate Cancer	IVW	6	0.11662	1.04841	1.20438	0.0353797	0.000979933	0.0224516	1	0.0705775	0.959142	1.20066	0.0572928	0.285462	0.00597501	0.364682	0.0998177	1.02262	1.19395	0.0395162	0.0115371	2.28987	0.682614	3.33376	0.648677	3.66414e-68	0.00374312	9.75138e-66	0.996155	0.00010142	0.11662	0.0288893	0.00995434
SERPINA12	Prostate Cancer	IVW	115	0.0275822	1.0112	1.04501	0.00839047	0.00101144	0.0228839	1	0.0326873	1.00674	1.06042	0.013252	0.015142	0.0020216	0.618889	0.0278762	1.00392	1.0532	0.0122244	0.0225856	162.479	0.00159713	162.836	0.00183868	0	0.107962	0	0.88862	0.00341801	0.0275822	0.00839047	0.00134502
BST1	Prostate Cancer	IVW	184	0.0126121	1.00507	1.02037	0.00385538	0.00107051	0.0238335	1	0.0119262	1.00091	1.0232	0.00561828	0.0351263	0.001474	0.866897	0.0141069	1.0008	1.0278	0.00679167	0.0377927	179.282	0.543071	179.31	0.563268	0	0.7089	0	0.27897	0.0121301	0.0126121	0.00381632	0.00114357
GLIPR2	Prostate Cancer	IVW	31	-0.0643765	0.902104	0.974601	0.0197189	0.00109574	0.0238951	1	-0.0666094	0.864932	1.01196	0.0400485	0.10704	0.00455198	0.949083	-0.0763813	0.880431	0.974902	0.0260013	0.00330765	42.0603	0.0554624	42.0663	0.0706436	7.30451e-198	0.773251	1.0378e-198	0.109744	0.117004	-0.0643765	0.0197189	0.00273947
LGALSL	Prostate Cancer	IVW	3	0.289099	1.12193	1.58907	0.0888002	0.00113147	0.0240937	1	4.05028	0.263324	12518.2	2.74727	0.37943	0.449962	0.401457	0.320504	1.12869	1.68195	0.10176	0.00163488	0.119167	0.729939	1.99545	0.368716	2.30345e-24	8.18879e-14	2.81294e-11	1	5.48723e-12
TLR1	Prostate Cancer	IVW	8	-0.141043	0.797807	0.945351	0.0432882	0.00112103	0.0240937	1	-0.000771565	0.803932	1.24197	0.110953	0.994677	0.0104682	0.218839	-0.123661	0.796389	0.980538	0.0530647	0.0197864	3.62171	0.727712	5.50699	0.598341	5.58329e-55	0.40151	8.24121e-55	0.592642	0.00584808	-0.141043	0.0383952	0.00792786
POGLUT3	Prostate Cancer	IVW	16	-0.112788	0.834583	0.956234	0.0347119	0.00115708	0.0243525	1	-0.142313	0.789589	0.952769	0.0479235	0.0101448	0.00677221	0.383355	-0.134109	0.831943	0.919223	0.0254503	1.36816e-07	45.8209	2.99901e-05	48.4718	2.13371e-05	2.32428e-269	1.34767e-05	5.07622e-267	0.00194528	0.998041	-0.112788	0.0347119	0.00539155	-0.0625419	0.035631	0.106985
CST2	Prostate Cancer	IVW	86	-0.026349	0.95854	0.9897	0.00816097	0.00124373	0.0254212	1	-0.0247884	0.947464	1.0044	0.0148865	0.0996077	0.00267878	0.900546	-0.0335474	0.942351	0.992312	0.0131784	0.0109079	82.3865	0.529392	82.4022	0.559623	0	0.763714	0	0.232104	0.00418217	-0.026349	0.0080353	0.00151003
FCGR3A	Prostate Cancer	IVW	196	-0.0115262	0.981657	0.995472	0.00356503	0.00122449	0.0254212	1	-0.0182003	0.970233	0.993838	0.00613204	0.00337427	0.0017566	0.182557	-0.0141304	0.974433	0.997642	0.00600486	0.0186142	192.395	0.519073	194.185	0.503021	0	0.850788	0	0.141285	0.00792706	-0.0115262	0.00355757	0.00140587
NDST1	Prostate Cancer	IVW	10	0.0995912	1.03988	1.1736	0.0308597	0.00124999	0.0254212	1	0.0492738	0.924957	1.1931	0.0649397	0.469757	0.0076365	0.404204	0.12094	1.04299	1.22115	0.0402301	0.00264527	6.24819	0.619453	7.02368	0.634654	5.61822e-52	0.873454	5.33258e-53	0.082861	0.0436846	0.0995912	0.0272617	0.00529154
CNTFR	Prostate Cancer	IVW	17	-0.0888619	0.866736	0.965892	0.027632	0.00130034	0.026116	1	-0.105444	0.818313	0.989677	0.0485034	0.0461294	0.00635934	0.679374	-0.0768886	0.870454	0.985076	0.0315569	0.0148301	27.1913	0.0272162	27.5133	0.0361186	5.93651e-119	0.00246593	2.40114e-116	0.997393	0.000140781	-0.0888619	0.027632	0.00539431
GP5	Prostate Cancer	IVW	4	-0.26306	0.653818	0.903759	0.0825854	0.00144602	0.0284488	1	-0.511655	0.343173	1.0473	0.284625	0.21406	0.0305868	0.457756	-0.259126	0.626728	0.950271	0.106182	0.0146716	1.54099	0.462783	2.37397	0.498498	1.04766e-27	0.798477	2.37407e-28	0.18092	0.0206026	-0.26306	0.073465	0.0372666
LRIG3	Prostate Cancer	IVW	63	0.0277885	1.01061	1.04605	0.00879267	0.00157546	0.0306552	1	0.0209325	0.995362	1.04761	0.0130516	0.113919	0.0026753	0.478457	0.0425424	1.01615	1.07151	0.0135331	0.00166893	66.0704	0.306108	66.6213	0.321084	1.61851e-288	0.716958	5.7998e-289	0.25689	0.0261519	0.0277885	0.00879267	0.00243692
NPPB	Prostate Cancer	IVW	23	-0.0533934	0.9171	0.979955	0.0169108	0.00159204	0.0306552	1	0.240471	0.813689	1.98798	0.227882	0.401966	0.0183239	0.194467	-0.146116	0.757517	0.985583	0.0671395	0.0295328	1.91678	0.38351	21.2861	0.503121	1.23628e-189	0.856673	1.82082e-190	0.126155	0.0171719	-0.0533934	0.0166341	0.00403707
ITIH1	Prostate Cancer	IVW	68	0.0310905	1.01157	1.05198	0.00999286	0.00186287	0.0344061	1	0.0329905	0.993102	1.07563	0.0203634	0.109981	0.00383909	0.91484	0.0377347	1.01019	1.06751	0.0140802	0.0073626	88.1545	0.0356542	88.1699	0.0425681	0	0.826329	0	0.157139	0.0165315	0.0310905	0.00999286	0.00273691
ERAP2	Prostate Cancer	IVW	146	0.0120527	1.00441	1.0199	0.0039018	0.00200823	0.036349	1	0.0133563	1.00067	1.02639	0.00647414	0.0409073	0.00225628	0.800793	0.00898759	0.997035	1.02116	0.00610028	0.140668	174.535	0.0423086	174.613	0.0473173	0	0.700481	0	0.286893	0.0126262	0.0120527	0.0039018	0.0024076
ACE	Prostate Cancer	IVW	92	-0.0263016	0.957875	0.99048	0.0085388	0.00206835	0.0367031	1	-0.0102907	0.96095	1.01944	0.0150724	0.49652	0.00367936	0.201427	-0.0216056	0.957615	1.0001	0.0110733	0.0510394	140.859	0.000492488	143.451	0.000377038	0	0.520608	0	0.465844	0.013548	-0.0263016	0.0085388	0.00273532
NCAM1	Prostate Cancer	IVW	38	0.0518424	1.01874	1.08885	0.0169784	0.00226238	0.0397564	1	0.025123	0.964573	1.09015	0.0312208	0.426283	0.00463263	0.314735	0.0763501	1.03271	1.12808	0.0225343	0.000703595	50.7436	0.0525129	52.2089	0.0498421	1.82327e-148	7.21684e-12	2.52641e-137	1	1.12923e-12	0.0518424	0.0169784	0.00417627	0.0577103	0.0144409	0.000304742
LEAP2	Prostate Cancer	IVW	39	-0.0780265	0.879606	0.97261	0.02564	0.00234115	0.0407451	1	-0.10259	0.818298	0.995359	0.0499687	0.0471848	0.00547914	0.569058	-0.0544399	0.890366	1.00727	0.0314708	0.0836568	70.4559	0.000748065	71.0845	0.000906149	4.13537e-290	0.511454	3.60462e-290	0.445769	0.0427768	-0.0780265	0.02564	0.00423258	-0.0619073	0.0247992	0.0171298
ST3GAL1	Prostate Cancer	IVW	29	-0.0516695	0.918386	0.981963	0.0170756	0.0024787	0.0427281	1	-0.0354632	0.902905	1.0317	0.0340176	0.306427	0.00393014	0.586278	-0.0495689	0.906328	0.999217	0.0248905	0.0464281	23.6967	0.64708	24.0001	0.681528	6.55495e-201	0.781111	1.73396e-201	0.206613	0.0122763	-0.0516695	0.015809	0.00286244
PLTP	Prostate Cancer	IVW	87	0.0303741	1.01064	1.05144	0.0100969	0.00262738	0.0444445	1	0.0346542	1.00123	1.07045	0.0170528	0.045259	0.00309289	0.755541	0.0254449	0.997789	1.05454	0.0141112	0.0713622	132.991	0.00068177	133.144	0.000844961	0	0.219513	0	0.77828	0.00220724	0.0303741	0.0100969	0.00344563
KLK11	Prostate Cancer	IVW	84	-0.0344085	0.944697	0.988145	0.0114705	0.00270217	0.0452863	1	-0.0417914	0.925545	0.993809	0.0181534	0.0238639	0.00278311	0.60013	-0.0378574	0.93977	0.986497	0.012379	0.00222671	163.68	2.22178e-07	164.232	2.76039e-07	0	3.84729e-91	0	1	4.59817e-93	-0.0344085	0.0114705	0.0035664	-0.0381931	0.00939315	0.000109184
IL1R1	Prostate Cancer	IVW	27	-0.0619735	0.901906	0.979511	0.021057	0.0032491	0.0529809	1	-0.0132675	0.903119	1.07828	0.045221	0.771644	0.00468692	0.23607	-0.0723669	0.882692	0.980242	0.0267406	0.00680466	31.5505	0.171432	33.4107	0.150515
PDGFRB	Prostate Cancer	IVW	181	0.0114282	1.00383	1.01921	0.00387966	0.00322251	0.0529809	1	0.00867941	0.995582	1.02203	0.00668755	0.19601	0.00183683	0.61444	0.00854481	0.996838	1.02046	0.00597562	0.152733	138.835	0.988405	139.09	0.98954
LRP8	Prostate Cancer	IVW	12	-0.0803187	0.874525	0.973786	0.0274262	0.00340562	0.0550372	1	-0.126475	0.760179	1.02148	0.0753705	0.124267	0.00947979	0.525728	-0.0827695	0.859387	0.986095	0.035085	0.0183187	6.37217	0.783086	6.80443	0.814693
KLK7	Prostate Cancer	IVW	21	-0.0559723	0.910761	0.9817	0.019134	0.00344145	0.055124	1	-0.0472711	0.885029	1.02798	0.0381958	0.230941	0.00500201	0.79522	-0.0585532	0.897666	0.990892	0.025206	0.0201798	15.9602	0.659934	16.0295	0.714795
NUDT2	Prostate Cancer	IVW	39	0.0390444	1.0129	1.06745	0.0133806	0.00352315	0.0559377	1	0.0124707	0.964022	1.06352	0.0250573	0.62165	0.00356966	0.218902	0.0278468	0.991365	1.06648	0.0186321	0.135029	37.4777	0.447173	39.0621	0.421873
RPS6KA1	Prostate Cancer	IVW	4	-0.170645	0.751711	0.945647	0.0585503	0.00356261	0.0560724	1	-0.457216	0.337235	1.18832	0.321305	0.290708	0.0266617	0.460107	-0.172746	0.740542	0.955883	0.0651157	0.00798006	0.19842	0.905553	1.02122	0.796117
PRG3	Prostate Cancer	IVW	2	0.224382	1.07589	1.45589	0.0771619	0.00363828	0.0567698	1															0.323412	0.569564
NAPG	Prostate Cancer	Wald ratio	1	0.278836	1.09432	1.59606	0.0962779	0.00377757	0.0584393	1
FLII	Prostate Cancer	IVW	3	-0.202379	0.711572	0.937556	0.0703572	0.0040217	0.0613571	1	-0.158904	0.558865	1.30218	0.215788	0.595916	0.0402811	0.861287	-0.208756	0.689218	0.955698	0.0833889	0.0123006	1.61755	0.203433	1.69685	0.428089
PCNP	Prostate Cancer	IVW	2	-0.194467	0.721069	0.939964	0.0676291	0.00403398	0.0613571	1															0.251474	0.616039
CD177	Prostate Cancer	IVW	145	0.0139287	1.00443	1.02371	0.00484966	0.00407748	0.061502	1	-0.0258248	0.670433	1.41649	0.19082	0.914363	0.00259066	0.828001	0.0147413	1.0004	1.02951	0.00731834	0.0439782	166.805	0.0845334	166.86	0.0933337
AIF1	Prostate Cancer	IVW	27	-0.176864	0.742509	0.945532	0.0616614	0.00412669	0.0617298	1	0.0149637	0.79368	1.29823	0.12553	0.906066	0.0118669	0.095108	-0.111325	0.82954	0.964867	0.038551	0.0038804	189.422	3.27599e-27	212.223	3.95131e-31
CST5	Prostate Cancer	IVW	105	0.0200305	1.00631	1.03434	0.00700806	0.00426047	0.0622399	1	0.0417797	1.01873	1.06716	0.0118461	0.000629407	0.00263337	0.0262866	0.0347596	1.01564	1.05549	0.00981751	0.000399258	133.705	0.022597	140.302	0.0102401
LINGO1	Prostate Cancer	IVW	3	-0.166832	0.75497	0.948772	0.0582883	0.00420722	0.0622399	1	-0.62347	0.194382	1.47844	0.517582	0.441091	0.0433705	0.537757	-0.21094	0.709025	0.924949	0.0678185	0.00186855	0.753796	0.385277	1.54216	0.462513
LUM	Prostate Cancer	IVW	17	0.0866528	1.0276	1.15729	0.03032	0.00426395	0.0622399	1	0.0306094	0.940391	1.13052	0.0469741	0.524503	0.0062437	0.148973	0.0500791	0.979822	1.12811	0.0359506	0.163621	22.0995	0.105222	25.5094	0.0613346
IL5RA	Prostate Cancer	IVW	87	-0.0247813	0.959061	0.992269	0.00868355	0.00431968	0.062549	1	-0.019539	0.951495	1.0107	0.015399	0.207959	0.0022476	0.68053	-0.0292786	0.946155	0.996797	0.0133013	0.0277224	86.293	0.440473	86.4663	0.465601
CCN4	Prostate Cancer	IVW	139	0.0191341	1.00593	1.03288	0.00674433	0.00455306	0.0648901	1	0.0118203	0.98912	1.03519	0.0116123	0.310513	0.00199936	0.4401	0.0128501	0.990431	1.03595	0.011462	0.262242	142.913	0.347408	143.538	0.356063
GKN2	Prostate Cancer	IVW	45	0.0369238	1.0115	1.06441	0.0130069	0.0045284	0.0648901	1	0.0330185	0.996677	1.07183	0.0185445	0.0820596	0.00279391	0.766741	0.0366628	1.00303	1.07283	0.0171607	0.0326434	58.1036	0.0618327	58.2241	0.0738726
ASRGL1	Prostate Cancer	IVW	20	0.0869031	1.02702	1.15852	0.0307351	0.00469149	0.0663406	1	0.0366646	0.927674	1.15998	0.0570102	0.528252	0.00701259	0.30974	0.062778	1.00612	1.12688	0.0289147	0.0299202	42.5167	0.000936108	45.0974	0.00066421
ARL4D	Prostate Cancer	Wald ratio	1	0.385777	1.12377	1.92489	0.137292	0.00495554	0.0671602	1
ART4	Prostate Cancer	IVW	137	-0.0153855	0.974246	0.995331	0.00546206	0.0048505	0.0671602	1	-0.0167896	0.965976	1.00104	0.00909539	0.0670906	0.00234745	0.846899	-0.0100091	0.974519	1.00581	0.00806211	0.21442	55.3677	0.0266028	55.7496	0.0315444
CLSTN1	Prostate Cancer	IVW	20	-0.0634504	0.897874	0.981008	0.0225896	0.00497208	0.0671602	1	-0.0725692	0.875695	0.987675	0.030698	0.0295267	0.00673213	0.657737	-0.0642509	0.900136	0.976977	0.0208973	0.00210779	38.3581	0.00347196	38.7906	0.00470075
FGFR1	Prostate Cancer	IVW	5	-0.14319	0.784245	0.95758	0.0509406	0.00494011	0.0671602	1	-0.0640912	0.548706	1.60321	0.273521	0.829818	0.0204213	0.786599	-0.135247	0.769395	0.991691	0.0647465	0.0367193	3.99151	0.262382	4.10801	0.391585
KIAA1549L	Prostate Cancer	IVW	43	-0.0377561	0.937971	0.98859	0.0134082	0.00486407	0.0671602	1	-0.0574081	0.885569	1.00673	0.0327128	0.0867453	0.00506983	0.51383	-0.0493544	0.915681	0.989434	0.0197616	0.0125075	34.511	0.752885	34.9448	0.771498
UBE2C	Prostate Cancer	IVW	5	-0.143213	0.78433	0.957431	0.0508734	0.00487633	0.0671602	1	-0.0707911	0.73762	1.17674	0.119151	0.594249	0.0140531	0.54309	-0.174229	0.75813	0.930943	0.0523836	0.000880949	6.001	0.111562	6.93678	0.139267
TLR2	Prostate Cancer	Wald ratio	1	-0.395253	0.510625	0.888353	0.141259	0.00514071	0.0689236	1
PCBD1	Prostate Cancer	IVW	22	0.0686707	1.02065	1.12401	0.0246066	0.00525877	0.0699881	1	0.036568	0.908336	1.18445	0.0677085	0.595105	0.0066941	0.616372	0.0934309	1.02549	1.1755	0.034829	0.00730611	13.9558	0.832728	14.2148	0.860195
PTGR1	Prostate Cancer	IVW	96	0.0217017	1.00642	1.0377	0.00780751	0.00544273	0.0719076	1	0.0120257	0.984415	1.04056	0.0141498	0.39755	0.00271957	0.413969	0.018347	0.995909	1.04164	0.0114524	0.10915	109.689	0.128372	110.474	0.132501
COLEC10	Prostate Cancer	IVW	2	0.294952	1.0905	1.65411	0.106282	0.00551722	0.0723636	1															0.10588	0.744884
LEFTY2	Prostate Cancer	IVW	121	-0.0179882	0.969721	0.994785	0.00650978	0.00572281	0.0745201	1	-0.0344879	0.815597	1.14437	0.0864013	0.695401	0.0105505	0.839435	-0.0152093	0.969251	1.00081	0.00817442	0.0628008	28.6831	0.0176636	200.161	6.12847e-06
EFNA3	Prostate Cancer	Wald ratio	1	0.481399	1.14761	2.28214	0.175364	0.00604854	0.078199	1
CTSF	Prostate Cancer	IVW	18	0.115281	1.03329	1.21873	0.0421084	0.0061868	0.0792587	1	0.0310664	0.853398	1.2469	0.0967323	0.752248	0.00957119	0.347716	0.029219	0.95878	1.10576	0.0363841	0.421935	47.821	5.06749e-05	50.6184	3.38461e-05
INHBC	Prostate Cancer	IVW	112	0.0133075	1.00378	1.0231	0.00486374	0.00621809	0.0792587	1	0.00348264	0.986499	1.02077	0.00871218	0.690121	0.00324088	0.177579	-0.01692	0.882061	1.09599	0.0553951	0.760029	190.206	3.2237e-06	193.39	2.11893e-06
OGN	Prostate Cancer	IVW	66	0.0318915	1.00902	1.05634	0.011691	0.00637441	0.0806831	1	-0.0157922	0.940978	1.02968	0.0229812	0.494453	0.00345317	0.0201858	0.0189454	0.983778	1.05574	0.0180104	0.292837	78.7329	0.101723	85.7148	0.0435983
CST1	Prostate Cancer	IVW	89	-0.0232413	0.960766	0.993563	0.00856279	0.00664322	0.0812448	1	-0.0278378	0.945184	1.0007	0.0145603	0.0591801	0.00251243	0.696512	-0.0282702	0.949314	0.995485	0.0121149	0.0196217	103.887	0.104654	104.07	0.116211
HSPA1L	Prostate Cancer	IVW	26	-0.138361	0.78802	0.962241	0.0509544	0.00661969	0.0812448	1	0.139621	0.899095	1.47051	0.125504	0.276949	0.0103605	0.0252326	-0.0291395	0.897278	1.05139	0.0404337	0.471111	96.6931	1.09431e-10	119.643	2.55942e-14
KRT1	Prostate Cancer	IVW	5	-0.226429	0.677248	0.938812	0.0833106	0.00656994	0.0812448	1	-0.0599912	0.470643	1.88452	0.353911	0.876182	0.0336175	0.65946	-0.169415	0.723219	0.985321	0.0788918	0.0317582	6.14403	0.104809	6.63027	0.156765
MASP1	Prostate Cancer	IVW	3	-0.173811	0.741376	0.952777	0.0639982	0.00661012	0.0812448	1	-0.0291238	0.489888	1.92578	0.349211	0.947029	0.023346	0.74607	-0.158599	0.743925	0.978845	0.0700083	0.0234867	0.0993491	0.752612	0.276981	0.870672
PDK1	Prostate Cancer	IVW	13	0.25819	1.07505	1.55895	0.0948085	0.00646371	0.0812448	1	0.368202	0.876192	2.38351	0.255292	0.177086	0.0260376	0.649801	0.163361	1.06007	1.30785	0.0535832	0.00229806	104.482	2.30401e-17	106.551	2.87118e-17
SELL	Prostate Cancer	IVW	61	-0.0289828	0.951181	0.992117	0.010749	0.00701096	0.0851667	1	-0.0553164	0.905023	0.989221	0.0226931	0.0178185	0.0033653	0.192729	-0.0255052	0.944994	1.00558	0.0158527	0.107642	50.1292	0.787953	51.8653	0.763456
CD55	Prostate Cancer	IVW	42	0.0347571	1.00947	1.06193	0.0129231	0.00715494	0.0863363	1	0.0323292	0.984383	1.08372	0.024525	0.194931	0.00366371	0.907417	0.0438996	1.00621	1.08503	0.0192379	0.022493	44.5372	0.286642	44.5525	0.32466
CST4	Prostate Cancer	IVW	45	0.0556673	1.01511	1.10113	0.0207499	0.00730134	0.0870007	1	0.0208995	0.945607	1.10266	0.0391976	0.596653	0.00606383	0.301833	0.0339524	0.992781	1.07805	0.0210191	0.106243	106.827	2.3868e-07	109.54	1.64979e-07
IGF2R	Prostate Cancer	IVW	62	-0.082944	0.86628	0.977906	0.0309197	0.00730614	0.0870007	1	-0.0525807	0.853544	1.05464	0.0539681	0.333823	0.00834504	0.494159	-0.0795266	0.882771	0.96622	0.0230421	0.000557782	524.381	2.37753e-75	528.517	1.12655e-75
AKR7A3	Prostate Cancer	IVW	56	0.040792	1.01089	1.07331	0.0152845	0.00761114	0.0900403	1	0.0333987	0.97156	1.10037	0.0317608	0.297679	0.00392773	0.791067	0.0324778	0.989151	1.07882	0.0221357	0.142319	74.3718	0.034431	74.4694	0.0413122
LGALS3	Prostate Cancer	IVW	24	0.050005	1.01329	1.09068	0.0187756	0.00773797	0.0909462	1	0.0204996	0.964901	1.07975	0.0286886	0.482398	0.00410028	0.192855	0.0649718	1.01995	1.11649	0.0230702	0.00485867	33.8347	0.0510578	36.61	0.0357028
APOE	Prostate Cancer	IVW	37	0.0416031	1.01098	1.07496	0.0156528	0.00786344	0.0918247	1	0.0522155	0.984999	1.12698	0.0343521	0.137493	0.00480726	0.729782	0.0459927	1.00129	1.09494	0.0228104	0.043768	36.5715	0.395666	36.6981	0.436324
NID2	Prostate Cancer	IVW	99	0.0263657	1.00683	1.04699	0.00997707	0.00822655	0.0954491	1	0.0141117	0.981187	1.04835	0.0168898	0.405481	0.00311048	0.370535	0.0173221	0.993871	1.04164	0.0119744	0.148011	188.781	7.22585e-08	190.356	6.86654e-08
MICA	Prostate Cancer	IVW	113	-0.0171503	0.970555	0.995596	0.00649817	0.00830885	0.0954805	1	-0.0102748	0.965191	1.01499	0.0128337	0.425069	0.00497635	0.535313	-0.0191366	0.969228	0.993007	0.00618302	0.00196798	530.866	4.96859e-56	532.715	5.23778e-56
MRC1	Prostate Cancer	IVW	111	0.0223936	1.00577	1.0398	0.00848823	0.00833476	0.0954805	1	0.0429401	1.01822	1.07017	0.0126948	0.000998501	0.00220989	0.0338392	0.0477899	1.02491	1.07355	0.0118269	5.3276e-05	161.013	0.000892385	167.836	0.000320368
HS6ST3	Prostate Cancer	IVW	5	0.139048	1.03577	1.275	0.0530108	0.00871536	0.0985926	1	0.255806	0.85218	1.95731	0.212124	0.314279	0.0194947	0.609492	0.145084	1.02188	1.30804	0.0629815	0.0212456	0.401053	0.940025	0.724198	0.948312
ICAM1	Prostate Cancer	IVW	155	0.011165	1.00283	1.01969	0.00425368	0.00867014	0.0985926	1	0.0227273	1.00931	1.03685	0.00686757	0.00116604	0.00206477	0.0347992	0.0180961	1.00409	1.03263	0.0071516	0.0113947	183.546	0.0465347	188.987	0.0288982
GRHPR	Prostate Cancer	IVW	27	-0.0466395	0.921675	0.988352	0.0178179	0.00885594	0.0995606	1	-0.0423165	0.893737	1.0281	0.0357283	0.247395	0.00423238	0.890099	-0.0237317	0.926467	1.02934	0.0268597	0.376944	23.4447	0.551611	23.4642	0.606573
ADH1A	Prostate Cancer	IVW	5	0.182369	1.04637	1.37631	0.0699175	0.00909803	0.101651	1	0.291555	1.06294	1.68551	0.117608	0.089346	0.0136262	0.339192	0.174222	1.03776	1.36531	0.0699801	0.0127888	5.26086	0.153663	7.5162	0.110997
CROT	Prostate Cancer	IVW	43	0.0327012	1.00809	1.05903	0.0125756	0.0093122	0.103405	1	0.0132546	0.971112	1.05741	0.0217185	0.545038	0.00347293	0.278514	0.0290554	0.987148	1.07363	0.0214236	0.175025	38.3427	0.589374	39.5488	0.579127
NCR3	Prostate Cancer	IVW	45	0.0784394	1.01944	1.14755	0.0301988	0.00939246	0.103661	1	0.109604	0.981178	1.26897	0.0656149	0.102103	0.00617849	0.594602	0.0907019	1.03921	1.15367	0.0266553	0.000667047	156.689	7.71274e-15	157.736	1.01501e-14
SPOCK3	Prostate Cancer	IVW	68	-0.0231075	0.960216	0.994398	0.00892327	0.00960939	0.105412	1	-0.0211576	0.953329	1.0055	0.0135909	0.124313	0.00237784	0.849726	-0.0302248	0.945993	0.995082	0.0129056	0.0191811	61.0654	0.648867	61.1016	0.679841
ADH7	Prostate Cancer	IVW	32	0.0552571	1.01343	1.10205	0.0213868	0.00977465	0.105608	1	0.0842556	1.0135	1.16778	0.0361471	0.0266688	0.00450926	0.327608	0.0635434	1.01757	1.11591	0.0235322	0.00692815	52.244	0.00716805	53.9688	0.00647685
ASIP	Prostate Cancer	IVW	20	0.0609889	1.01485	1.11319	0.0235938	0.00973918	0.105608	1	0.0402791	0.957937	1.13149	0.0424756	0.355542	0.00639764	0.561841	0.0610503	1.02037	1.10731	0.0208604	0.00342676	55.0451	1.2597e-05	56.1134	1.56725e-05
SAT2	Prostate Cancer	IVW	30	0.0611574	1.01482	1.11361	0.0236992	0.00986373	0.105608	1	0.11049	1.02031	1.22247	0.0461149	0.0235012	0.00518967	0.224191	0.0772927	1.02905	1.13423	0.024826	0.00184962	55.3214	0.00155493	58.3738	0.000979799
SPINT3	Prostate Cancer	IVW	43	0.0469995	1.01134	1.08624	0.0182265	0.00991902	0.105608	1	0.0146075	0.934827	1.10143	0.0418373	0.728764	0.0054793	0.394364	0.0504997	1.00195	1.10412	0.0247706	0.04148	59.0759	0.0334624	60.1435	0.0343336
TPSAB1	Prostate Cancer	IVW	163	0.0151062	1.00363	1.02694	0.00585636	0.00989577	0.105608	1	0.00747845	0.991575	1.02369	0.00813213	0.359148	0.00181835	0.179467	0.00485631	0.987632	1.02241	0.00882726	0.582217	211.542	0.00462605	213.931	0.00390462
CHST9	Prostate Cancer	IVW	30	0.0418524	1.01004	1.0765	0.0162569	0.01004	0.105783	1	0.0206645	0.944857	1.10302	0.0394825	0.604826	0.00532207	0.559748	0.0392153	0.993201	1.08899	0.0234884	0.095006	31.4272	0.298441	31.8183	0.327907
MAPRE1	Prostate Cancer	Wald ratio	1	0.299052	1.07394	1.69345	0.116181	0.0100523	0.105783	1
BPI	Prostate Cancer	IVW	97	-0.0172409	0.969971	0.996015	0.00675907	0.0107483	0.110064	1	-0.0208154	0.957425	1.00188	0.0115781	0.0753804	0.00247142	0.703951	-0.019292	0.96116	1.00103	0.0103687	0.0628008	99.0135	0.368665	99.1649	0.392061
CAMP	Prostate Cancer	Wald ratio	1	0.385242	1.09367	1.97575	0.15087	0.0106654	0.110064	1
CRNN	Prostate Cancer	IVW	9	0.143425	1.03367	1.28883	0.056282	0.010824	0.110064	1	0.0922775	0.841937	1.42847	0.134861	0.515828	0.0133828	0.685354	0.167138	1.07489	1.29961	0.0484298	0.00055822	18.3531	0.0104747	18.821	0.0158467
FAM151A	Prostate Cancer	IVW	57	-0.0313878	0.946036	0.992726	0.0122894	0.010648	0.110064	1	-0.00856873	0.951914	1.03267	0.0207712	0.681555	0.0027973	0.178533	-0.0310016	0.935156	1.00505	0.0183882	0.0918048	38.0013	0.960873	39.8582	0.949298
FAM20A	Prostate Cancer	IVW	13	0.0720403	1.01679	1.13591	0.028261	0.0107999	0.110064	1	0.0573402	0.939872	1.19326	0.060894	0.366598	0.00667489	0.787882	0.0625553	0.98116	1.15504	0.0416202	0.132838	12.7937	0.307024	12.8821	0.377668
MIA	Prostate Cancer	IVW	94	-0.0195773	0.965975	0.995473	0.0076737	0.0107349	0.110064	1	-0.0180267	0.961157	1.00357	0.0110155	0.105155	0.00243143	0.844131	-0.0226106	0.959766	0.995854	0.00941617	0.0163393	148.917	0.000160318	148.98	0.00020503
RRM1	Prostate Cancer	Wald ratio	1	0.317976	1.07586	1.75564	0.124927	0.0109186	0.110406	1
ANXA11	Prostate Cancer	IVW	11	0.105288	1.0243	1.2051	0.0414676	0.0111156	0.110688	1	0.00851905	0.786216	1.29377	0.127062	0.948011	0.0119871	0.441183	0.0410768	0.937455	1.15805	0.0539098	0.446088	6.06218	0.73368	6.71133	0.752387
MAPK3	Prostate Cancer	IVW	18	0.0706033	1.01622	1.13328	0.027812	0.01113	0.110688	1	0.0413936	0.908986	1.19508	0.0698058	0.561482	0.0102713	0.652881	0.0763547	1.02041	1.14169	0.0286483	0.00769324	27.0339	0.0411082	27.3888	0.0526065
SIRPB1	Prostate Cancer	IVW	273	0.00892634	1.00204	1.01594	0.00351525	0.0111067	0.110688	1	0.00383755	0.993038	1.01477	0.00552256	0.487722	0.00126677	0.233479	0.00674715	0.995091	1.01859	0.0059531	0.257053	278.278	0.367515	279.742	0.360408
ADH6	Prostate Cancer	IVW	15	-0.0674868	0.887213	0.984813	0.0266241	0.0112512	0.110798	1	-0.0839705	0.832079	1.01601	0.0509477	0.123261	0.00642473	0.710457	-0.0466274	0.885615	1.02862	0.0381867	0.222073	11.7102	0.551538	11.8542	0.618009
YWHAB	Prostate Cancer	IVW	6	0.0848351	1.01941	1.16235	0.0334732	0.0112634	0.110798	1	0.0168915	0.879001	1.17674	0.0744186	0.831568	0.00837708	0.36446	0.0723626	0.998275	1.15772	0.0378007	0.0555792	1.75992	0.779807	2.80489	0.730035
GSS	Prostate Cancer	IVW	10	-0.0955276	0.843887	0.978907	0.0378617	0.0116337	0.113822	1	-0.162698	0.633706	1.13971	0.14973	0.308862	0.0149925	0.65419	-0.116954	0.80434	0.983955	0.051418	0.0229315	9.99584	0.265318	10.2662	0.329365
CA12	Prostate Cancer	Wald ratio	1	-0.384718	0.504348	0.918562	0.152945	0.0118896	0.1157	1
ALDOC	Prostate Cancer	IVW	5	-0.103972	0.830955	0.977492	0.0414322	0.0120915	0.116361	1	-0.0399776	0.844747	1.09282	0.0656841	0.585757	0.0157114	0.298161	-0.0942699	0.823661	1.00547	0.0508805	0.0639154	1.37403	0.711634	2.95051	0.566142
IL6R	Prostate Cancer	IVW	128	0.0242806	1.00532	1.04421	0.00968223	0.0121504	0.116361	1	0.00603451	0.974735	1.03838	0.0161348	0.709028	0.00406867	0.160822	0.0131632	0.994869	1.03197	0.00934069	0.158766	479.147	1.29147e-42	486.714	1.52423e-43
ST13	Prostate Cancer	Wald ratio	1	0.329994	1.07491	1.79993	0.131508	0.0120965	0.116361	1
GNGT2	Prostate Cancer	Wald ratio	1	0.361658	1.08147	1.90598	0.14456	0.0123566	0.117713	1
PDCD6IP	Prostate Cancer	IVW	5	-0.126495	0.797796	0.973275	0.0507177	0.0126276	0.119664	1	0.022711	0.871539	1.20071	0.0817376	0.799174	0.00913522	0.116936	-0.110827	0.800803	1.00049	0.0567929	0.0510079	0.343377	0.951674	5.11218	0.27598
ABO	Prostate Cancer	IVW	259	0.00883005	1.00187	1.01592	0.00355291	0.0129441	0.121463	1	0.00562058	0.995368	1.01601	0.00523616	0.284091	0.00123074	0.404818	0.0061749	0.994069	1.01847	0.00618537	0.318131	248.882	0.630221	249.578	0.635119
FCGR3B	Prostate Cancer	IVW	59	-0.0285706	0.950085	0.99408	0.0115475	0.0133542	0.121463	1	-0.0307724	0.930143	1.01093	0.0212472	0.15301	0.00332236	0.902184	-0.0398171	0.930039	0.99292	0.0166896	0.0170442	28.6684	0.999375	28.6836	0.999565
MAN1C1	Prostate Cancer	IVW	11	0.0566089	1.01198	1.10662	0.0228072	0.0130625	0.121463	1	0.0293634	0.944741	1.12252	0.0439838	0.52114	0.00639889	0.487195	0.0499392	0.991866	1.1141	0.0296459	0.0920808	7.22174	0.614045	7.74656	0.653577
PSG4	Prostate Cancer	IVW	106	0.0207643	1.00433	1.03791	0.0083886	0.0133123	0.121463	1	0.0101481	0.979001	1.04239	0.0160057	0.527453	0.00353179	0.437534	0.0207872	0.99872	1.04379	0.0112589	0.0648515	149.784	0.00221673	150.659	0.00234168
ROBO1	Prostate Cancer	IVW	23	-0.0566613	0.903527	0.988197	0.0228512	0.0131537	0.121463	1	-0.073536	0.848501	1.01736	0.0463003	0.127176	0.0060619	0.677531	-0.0738117	0.875192	0.985791	0.0303573	0.0150393	25.8767	0.211188	26.0959	0.247589
SF3B4	Prostate Cancer	Wald ratio	1	-0.406986	0.482291	0.918729	0.164399	0.0133013	0.121463	1
SFTPB	Prostate Cancer	IVW	45	0.0492351	1.01041	1.09212	0.0198377	0.0130687	0.121463	1	0.0402355	0.975438	1.11109	0.0332166	0.232393	0.00546799	0.735711	0.0597662	1.02443	1.1001	0.0181806	0.00101133	109.259	1.10832e-07	109.552	1.64372e-07
TPST2	Prostate Cancer	IVW	12	-0.0859812	0.857362	0.982095	0.03465	0.0130861	0.121463	1	-0.0335085	0.795422	1.1757	0.0996805	0.743698	0.0096642	0.585189	-0.102413	0.832571	0.978642	0.0412364	0.0130075	13.7502	0.184692	14.1876	0.222785
FKBP4	Prostate Cancer	IVW	3	0.247867	1.05235	1.56003	0.100429	0.0135836	0.122932	1	-0.00671405	0.709924	1.38981	0.171369	0.975071	0.01727	0.338483	0.190926	0.998554	1.46712	0.0981496	0.0517442	0.0140153	0.905762	2.9045	0.234043
CBR3	Prostate Cancer	IVW	45	-0.0387606	0.932779	0.992098	0.015728	0.0137231	0.12346	1	-0.026061	0.92546	1.02567	0.0262261	0.325926	0.00472461	0.546636	-0.0521465	0.914385	0.98532	0.01906	0.00622066	82.5425	0.00027108	83.2512	0.000321706
TMEM132D	Prostate Cancer	IVW	54	0.0295557	1.00605	1.05451	0.0119999	0.0137784	0.12346	1	0.0165754	0.977064	1.05797	0.0202949	0.41781	0.00235472	0.431344	0.0295139	0.990596	1.07088	0.0198787	0.137624	41.7068	0.845729	42.3358	0.852867
TXNDC12	Prostate Cancer	IVW	2	-0.169164	0.737169	0.967161	0.0692723	0.0146055	0.130226	1															0.196987	0.657164
APOL3	Prostate Cancer	IVW	125	0.0153889	1.00302	1.02815	0.006311	0.0147514	0.130882	1	0.0255043	1.00579	1.04628	0.010069	0.0125681	0.00183547	0.200477	0.0309068	1.01117	1.05201	0.0101017	0.00221667	133.33	0.247226	135.125	0.233178
AGRP	Prostate Cancer	IVW	10	-0.0804281	0.864679	0.984659	0.0331473	0.0152501	0.134421	1	-0.133211	0.803645	0.953302	0.043565	0.0156358	0.00631308	0.13107	-0.0781093	0.871551	0.981437	0.0302916	0.00992071	11.5649	0.1717	15.6547	0.0744517
HGF	Prostate Cancer	IVW	2	0.13716	1.02658	1.28158	0.0565967	0.015373	0.134421	1															0.0680777	0.794156
UGDH	Prostate Cancer	IVW	45	0.0507935	1.00979	1.0962	0.0209462	0.0153107	0.134421	1	0.0356331	0.926033	1.15964	0.0573868	0.537925	0.00685072	0.777604	0.047768	0.999057	1.10129	0.0248529	0.0546024	88.8137	4.98751e-05	88.9805	7.0226e-05
RNASET2	Prostate Cancer	IVW	59	0.0241322	1.00456	1.04469	0.00999215	0.0157301	0.136882	1	0.0404729	1.00876	1.0749	0.0162006	0.0153899	0.00269523	0.205239	0.0280598	0.998325	1.0595	0.0151717	0.0643885	42.6734	0.920785	44.3154	0.907209
IGFBP4	Prostate Cancer	Wald ratio	1	-0.321567	0.557916	0.942155	0.133664	0.0161376	0.139756	1
MMP9	Prostate Cancer	Wald ratio	1	-0.216033	0.674646	0.962233	0.0905785	0.0170777	0.146255	1
NPPB	Prostate Cancer	IVW	4	-0.183995	0.715143	0.967812	0.0771824	0.0171304	0.146255	1	-0.0129855	0.926003	1.05223	0.0325983	0.694395	0.0049879	0.161849	-0.0477182	0.907369	1.00177	0.0252488	0.0587686	19.1838	0.57335	5.61289	0.13204
SERPINA1	Prostate Cancer	IVW	105	0.0208032	1.00372	1.03862	0.00871905	0.0170354	0.146255	1	0.0319813	1.00587	1.05984	0.0133332	0.0182552	0.00259473	0.270762	0.0079752	0.984394	1.03219	0.012094	0.509617	198.688	4.73319e-08	201.053	3.68688e-08
EPHB1	Prostate Cancer	IVW	42	0.0370861	1.00652	1.07001	0.0156053	0.0174771	0.146793	1	0.0395233	0.97703	1.1077	0.032021	0.224297	0.00437681	0.93071	0.0272698	0.984259	1.07294	0.0220081	0.215316	49.7327	0.139216	49.7422	0.164353	1.10406e-56	5.35827e-54	0.00205622	0.997934	1.01768e-05
NTRK3	Prostate Cancer	IVW	25	0.0461319	1.00808	1.08787	0.0194325	0.0175989	0.146793	1	0.109028	1.02899	1.20861	0.0410445	0.0141063	0.00456682	0.0953455	0.0527349	0.99927	1.11204	0.027278	0.0532069	21.012	0.580356	24.0372	0.45947
PEBP1	Prostate Cancer	IVW	51	0.0375199	1.00659	1.07087	0.0157935	0.0175179	0.146793	1	0.00453973	0.962658	1.04826	0.021733	0.835403	0.00299465	0.0380839	0.0196239	0.982087	1.059	0.0192343	0.307609	96.8744	5.48917e-05	105.857	6.928e-06
PRCP	Prostate Cancer	IVW	14	-0.0720347	0.876799	0.987487	0.0303281	0.0175404	0.146793	1	-0.018878	0.855876	1.1251	0.0697715	0.79132	0.00751444	0.412952	-0.0802082	0.860501	0.989875	0.0357306	0.0247807	16.1169	0.185939	17.0831	0.195533
SEMA5A	Prostate Cancer	IVW	147	-0.0132541	0.976124	0.99766	0.00556709	0.0172751	0.146793	1	-0.0143257	0.9699	1.00191	0.00828383	0.0858738	0.00147051	0.861194	-0.0291157	0.952929	0.990033	0.00974435	0.00280843	148.975	0.393424	149.007	0.415382
COL6A3	Prostate Cancer	IVW	3	-0.177421	0.722894	0.970108	0.0750369	0.0180572	0.149924	1	-0.671007	0.201731	1.29538	0.474394	0.391777	0.0282962	0.483351	-0.185504	0.694069	0.994194	0.0916737	0.0430195	0.857777	0.354362	1.9681	0.373793
CNDP1	Prostate Cancer	IVW	60	-0.0264923	0.952658	0.995525	0.0112279	0.0182998	0.150557	1	-0.0509457	0.912856	0.989342	0.0205259	0.0159817	0.00288723	0.161528	-0.0286505	0.940602	1.00394	0.016625	0.0848274	59.3476	0.426224	61.4052	0.389857
GCKR	Prostate Cancer	IVW	2	-0.179159	0.720434	0.970041	0.075889	0.0182352	0.150557	1															0.210198	0.646612
ENPP7	Prostate Cancer	IVW	146	0.0137363	1.00227	1.02553	0.00585374	0.0189465	0.155173	1	0.0136337	0.996942	1.03079	0.00851843	0.11168	0.00174453	0.986758	0.00585158	0.989055	1.02297	0.00860067	0.496275	163.263	0.12988	163.263	0.142481
ARG1	Prostate Cancer	IVW	4	0.146532	1.02413	1.30895	0.0625982	0.0192405	0.15547	1	-0.152519	0.564716	1.30525	0.213731	0.549508	0.02392	0.28092	0.144574	1.00205	1.33255	0.0727152	0.0467875	0.365869	0.832823	2.50731	0.473971
B4GALT1	Prostate Cancer	IVW	14	0.0600255	1.00982	1.11659	0.0256376	0.0192161	0.15547	1	0.027045	0.935262	1.12865	0.0479455	0.58309	0.00621905	0.431487	0.0488787	0.9843	1.12028	0.0330116	0.138699	8.4149	0.751925	9.07754	0.767062
CPN2	Prostate Cancer	IVW	52	-0.0274731	0.950784	0.995533	0.0117325	0.0191998	0.15547	1	0.00186478	0.968103	1.03681	0.0174906	0.91552	0.00264996	0.0280999	0.00168398	0.969666	1.03476	0.0165752	0.919077	45.5016	0.654258	50.6167	0.488806
MMP8	Prostate Cancer	IVW	20	0.0490984	1.00791	1.09452	0.0210301	0.0195605	0.156657	1	0.0248297	0.96571	1.08823	0.0304702	0.425789	0.00400711	0.285547	0.0292814	0.971644	1.09126	0.0296162	0.322812	15.2455	0.645047	16.4569	0.626606
MXRA7	Prostate Cancer	IVW	29	-0.070846	0.877814	0.988693	0.0303443	0.0195571	0.156657	1	0.0433746	0.929786	1.17298	0.0592735	0.470612	0.00796453	0.0367953	-0.0956541	0.847311	0.974705	0.0357314	0.0074278	45.7191	0.0136375	53.8912	0.00230588
DYNLL2	Prostate Cancer	Wald ratio	1	-0.30687	0.567779	0.953403	0.132221	0.0202927	0.161805	1
ENDOU	Prostate Cancer	IVW	2	-0.250553	0.629715	0.962119	0.10813	0.0204961	0.16271	1															1.34114	0.246832
USP8	Prostate Cancer	Wald ratio	1	-0.223155	0.662268	0.966353	0.0963923	0.0206089	0.162891	1
GPNMB	Prostate Cancer	IVW	25	-0.0429385	0.923688	0.993525	0.0185929	0.0209213	0.164642	1	-0.0302011	0.919736	1.02354	0.0272793	0.27486	0.00378404	0.540416	-0.0339294	0.916359	1.01968	0.0272541	0.213158	68.1136	0.00364997	68.7628	0.00424544
ENO3	Prostate Cancer	IVW	31	0.0364552	1.00543	1.06982	0.0158349	0.0213238	0.167083	1	0.0541162	0.98823	1.12758	0.0336512	0.118637	0.00466469	0.556595	0.0403388	0.994694	1.0898	0.0232954	0.0833412	20.321	0.882668	20.6748	0.89778
CLMP	Prostate Cancer	IVW	15	0.0755252	1.01083	1.1506	0.0330391	0.0222583	0.173653	1	0.160553	1.00122	1.37697	0.0812914	0.069891	0.00798153	0.272941	0.102158	1.01084	1.21353	0.0466209	0.0284344	10.7738	0.629757	12.0844	0.599528
CCL19	Prostate Cancer	Wald ratio	1	0.340749	1.04923	1.88408	0.149331	0.022499	0.174107	1
SIGLEC6	Prostate Cancer	IVW	141	0.0177476	1.00251	1.03354	0.00777834	0.0225089	0.174107	1	0.0081805	0.985262	1.0317	0.0117491	0.487426	0.00191135	0.27939	0.017317	0.995013	1.04043	0.0113857	0.128275	192.652	0.00177007	194.286	0.00164831
TGFBR3	Prostate Cancer	IVW	10	0.0816631	1.01149	1.16405	0.035837	0.0226826	0.174704	1	-0.0442465	0.801706	1.1417	0.0901872	0.636877	0.00788604	0.166664	0.0747685	0.983558	1.18071	0.0466058	0.108654	3.58382	0.892588	5.89835	0.750048
FUT3	Prostate Cancer	IVW	86	-0.0193367	0.964606	0.997366	0.00852	0.023234	0.177441	1	-0.00862097	0.964595	1.01898	0.0139929	0.539496	0.00301673	0.337014	-0.0177382	0.957605	1.00787	0.0130517	0.174123	105.428	0.0569554	106.598	0.0565921
TNFRSF17	Prostate Cancer	IVW	5	-0.0858302	0.852184	0.988361	0.0378177	0.0232332	0.177441	1	-0.0939676	0.770051	1.07612	0.0853729	0.351432	0.0102642	0.922043	-0.0991321	0.827139	0.991554	0.04625	0.0320812	2.17847	0.536202	2.18977	0.700902
SVEP1	Prostate Cancer	IVW	85	-0.0248796	0.954652	0.996655	0.0109843	0.0235117	0.178807	1	-0.0423252	0.92665	0.991565	0.0172727	0.0163705	0.00256224	0.125056	-0.0170732	0.956408	1.01048	0.0140292	0.223614	115.351	0.0109076	118.688	0.00761202
SEMA3G	Prostate Cancer	IVW	23	0.0432547	1.00573	1.08414	0.0191513	0.0239097	0.180486	1	0.0327706	0.962046	1.10986	0.0364613	0.378961	0.00579824	0.736762	0.0431367	0.992749	1.09807	0.0257216	0.0935301	23.0344	0.342148	23.1616	0.39265
VAT1	Prostate Cancer	IVW	2	0.198671	1.02658	1.44934	0.0879769	0.0239319	0.180486	1															0.245114	0.620536
B4GALT6	Prostate Cancer	IVW	68	0.0183906	1.00242	1.03496	0.00814973	0.0240339	0.180504	1	0.0136067	0.988462	1.03958	0.0128634	0.29401	0.00231454	0.632339	0.0137904	0.990125	1.03822	0.0120992	0.254377	53.4607	0.866571	53.6917	0.88048
AGRN	Prostate Cancer	IVW	24	0.0452849	1.0059	1.08837	0.0201016	0.0242718	0.181537	1	0.00466092	0.926904	1.08896	0.0411051	0.910749	0.00641701	0.270279	0.0475856	0.993687	1.10684	0.0275097	0.0836699	24.1907	0.337312	25.597	0.320257
IL1RN	Prostate Cancer	IVW	18	-0.0488271	0.912596	0.993827	0.0217523	0.0247885	0.183882	1	-0.0854722	0.833617	1.0111	0.0492391	0.101802	0.00548894	0.41899	-0.0259321	0.913779	1.03905	0.032773	0.42879	14.0774	0.592944	14.7656	0.612359
STIM1	Prostate Cancer	IVW	2	-0.159188	0.742235	0.979918	0.0708682	0.0246881	0.183882	1															0.0301677	0.86211
POLM	Prostate Cancer	IVW	9	0.0723351	1.00899	1.14536	0.032338	0.0252967	0.186886	1	0.010678	0.915392	1.11601	0.0505515	0.838725	0.00641289	0.160777	0.0629138	0.984388	1.15207	0.0401271	0.116914	5.82332	0.560524	8.28318	0.406309
BPIFA2	Prostate Cancer	IVW	5	-0.127416	0.787271	0.984473	0.0570241	0.0254555	0.187295	1	-0.0507437	0.655801	1.37769	0.189365	0.806092	0.0181627	0.698299	-0.0924231	0.793639	1.04737	0.0707674	0.191548	3.30983	0.346277	3.51081	0.476237
DPP7	Prostate Cancer	IVW	72	0.0228166	1.00276	1.04381	0.0102338	0.0257785	0.188903	1	0.049658	1.01443	1.0887	0.0180239	0.0074723	0.00283493	0.0747285	0.037446	1.00734	1.06991	0.0153722	0.0148522	56.8764	0.870736	60.1493	0.81723
NSF	Prostate Cancer	IVW	6	-0.150573	0.753377	0.982203	0.0676611	0.0260541	0.190153	1	-0.316127	0.486175	1.09301	0.206663	0.200836	0.0131366	0.444297	-0.0848345	0.772835	1.09201	0.0881916	0.336083	2.55589	0.634657	3.27466	0.657723
ADSS1	Prostate Cancer	IVW	22	0.0641512	1.00742	1.12853	0.0289599	0.0267482	0.194435	1	0.0925643	0.9907	1.21467	0.0519938	0.0902262	0.00631607	0.515472	0.0791422	1.00821	1.16195	0.0362047	0.0288181	36.9379	0.0119041	37.7476	0.0137945
MATN3	Prostate Cancer	IVW	149	0.0166147	1.00189	1.03183	0.00751122	0.0269674	0.195244	1	0.0203705	0.996193	1.04556	0.0123393	0.100902	0.00229603	0.701316	0.0246888	1.00713	1.04318	0.00897304	0.00593343	271.889	1.71622e-09	272.162	2.20888e-09
CEMIP2	Prostate Cancer	IVW	6	-0.0852179	0.851341	0.990552	0.0386351	0.0274039	0.195728	1	-0.0552269	0.808028	1.10816	0.0805774	0.530755	0.00689225	0.693283	-0.0747778	0.851598	1.01115	0.0438076	0.0878297	1.38729	0.846402	1.56718	0.90519
HYAL1	Prostate Cancer	IVW	4	0.139783	1.01581	1.30197	0.0633131	0.0272572	0.195728	1	0.139151	0.941225	1.40337	0.1019	0.305374	0.0180116	0.9944	0.153024	1.00864	1.34641	0.0736827	0.0378199	0.172723	0.917263	0.172785	0.981858
PREP	Prostate Cancer	IVW	15	-0.0632521	0.887424	0.992953	0.0286635	0.027334	0.195728	1	0.024677	0.900277	1.16697	0.0661889	0.715285	0.00836848	0.164328	-0.062626	0.871592	1.01226	0.0381673	0.100833	3.52888	0.995249	5.70104	0.973473
THBS2	Prostate Cancer	IVW	100	-0.0183203	0.965986	0.997968	0.00830921	0.0274668	0.195728	1	0.00206096	0.971786	1.03328	0.0156533	0.895521	0.00230529	0.127668	0.00346769	0.978907	1.02866	0.0126459	0.783919	96.1841	0.532995	98.5446	0.494015
LEPR	Prostate Cancer	IVW	143	0.0102993	1.00113	1.01966	0.00467825	0.0276986	0.196606	1	0.00475755	0.991163	1.01856	0.00695629	0.495148	0.00178955	0.283565	0.00982628	0.994445	1.02554	0.00785535	0.210969	118.066	0.920348	119.225	0.917921
OPCML	Prostate Cancer	IVW	13	-0.104675	0.820412	0.988664	0.0475886	0.0278368	0.196815	1	-0.356581	0.56162	0.87264	0.112423	0.00889026	0.00914804	0.0352364	-0.172891	0.757028	0.934796	0.0538083	0.00131309	14.3459	0.21444	21.8576	0.0391474
MAP1LC3A	Prostate Cancer	Wald ratio	1	-0.304504	0.561883	0.967978	0.138754	0.0281952	0.198133	1
SNPH	Prostate Cancer	IVW	4	-0.143005	0.762797	0.984869	0.0651828	0.0282422	0.198133	1	-0.0432631	0.537073	1.70761	0.295081	0.896881	0.0205756	0.761977	-0.149772	0.743799	0.996447	0.0745983	0.0446743	0.0431302	0.978666	0.163245	0.983293
PARVA	Prostate Cancer	IVW	4	0.136149	1.0144	1.29434	0.0621703	0.0285292	0.198607	1	0.0723684	0.769699	1.50154	0.170472	0.712494	0.0139125	0.726691	0.115108	0.973009	1.29379	0.0726884	0.11329	0.965565	0.617064	1.12702	0.770556
TNFAIP6	Prostate Cancer	IVW	90	0.0160802	1.0017	1.03094	0.00734009	0.0284715	0.198607	1	0.0205015	0.996129	1.0459	0.0124386	0.102873	0.00256847	0.660031	0.0233585	1.00055	1.04725	0.0116369	0.0447193	89.4288	0.43749	89.6268	0.461428
LIMA1	Prostate Cancer	Wald ratio	1	0.258343	1.02725	1.63199	0.118091	0.0286941	0.19899	1
GRAP2	Prostate Cancer	Wald ratio	1	0.444947	1.04646	2.32677	0.203844	0.0290517	0.200701	1
PMVK	Prostate Cancer	IVW	9	0.27774	1.02777	1.69568	0.127728	0.0296701	0.204193	1	-0.202885	0.536152	1.24305	0.214516	0.375756	0.0245574	0.0395704	0.0482426	0.910436	1.20963	0.0724868	0.505707	44.1327	2.01432e-07	84.3015	6.63263e-15
GNPTG	Prostate Cancer	IVW	34	-0.0347762	0.935895	0.996705	0.016059	0.0303476	0.206872	1	-0.0355288	0.912857	1.02032	0.0283916	0.219866	0.00334011	0.974557	-0.0395675	0.918614	1.00577	0.0231233	0.0870521	30.8937	0.522415	30.8948	0.572304
PXDN	Prostate Cancer	IVW	13	0.068883	1.00654	1.14025	0.0318194	0.0304022	0.206872	1	-0.00573104	0.852064	1.16025	0.0787565	0.943296	0.00864823	0.322843	0.0656222	0.986259	1.15613	0.0405398	0.10551	13.4012	0.267916	14.7065	0.257882
TMEFF1	Prostate Cancer	Wald ratio	1	0.297347	1.02878	1.76177	0.137232	0.0302539	0.206872	1
ATRN	Prostate Cancer	IVW	59	0.0182611	1.00163	1.03551	0.00848443	0.0313729	0.210685	1	0.0102146	0.98726	1.03381	0.0117535	0.388451	0.0020214	0.326713	0.0238011	0.999035	1.04977	0.0126362	0.0596246	55.7506	0.522043	56.7292	0.522648
C5	Prostate Cancer	IVW	11	0.081746	1.00738	1.16898	0.0379534	0.0312519	0.210685	1	0.0640959	0.892375	1.27387	0.0907983	0.491822	0.00953803	0.286837	-0.0596098	0.859619	1.03257	0.0467635	0.202413	28.49	0.0122403	30.9851	0.00882535
MPO	Prostate Cancer	IVW	47	0.0358962	1.00318	1.07103	0.0166941	0.0315372	0.210685	1	0.03902	0.986942	1.09547	0.0266145	0.149569	0.00411564	0.88004	0.0542607	1.01603	1.09704	0.0195689	0.00555757	105.373	9.48609e-07	105.427	1.4583e-06
MXRA8	Prostate Cancer	IVW	2	-0.17665	0.713424	0.9845	0.0821578	0.0315446	0.210685	1															0.0623747	0.802781
SIGLEC1	Prostate Cancer	IVW	3	-0.207538	0.672717	0.981527	0.0963737	0.0312819	0.210685	1	-0.479978	0.335383	1.14171	0.312502	0.367413	0.0196645	0.527728	-0.237775	0.627235	0.990924	0.116662	0.0415349	0.00515992	0.942735	0.845085	0.655379
CST3	Prostate Cancer	IVW	22	-0.0601161	0.89139	0.994754	0.0279881	0.0317203	0.21108	1	-0.143729	0.776151	0.966523	0.0559587	0.0183328	0.00721252	0.104221	-0.0597922	0.89148	0.995298	0.0281018	0.0333621	39.9259	0.00510421	45.7099	0.00139625
RAB6B	Prostate Cancer	IVW	11	-0.0561636	0.89796	0.995314	0.0262584	0.0324451	0.215112	1	-0.0288005	0.880245	1.07246	0.0503852	0.58158	0.00651312	0.540409	-0.0401285	0.902415	1.02268	0.0319147	0.20862	6.52829	0.686099	6.9332	0.731736
MICB	Prostate Cancer	IVW	91	0.0196927	1.0016	1.03851	0.00923024	0.0328839	0.217001	1	0.012785	0.972985	1.05438	0.0204959	0.534366	0.0065413	0.706379	0.0147507	1.00016	1.02977	0.0074435	0.0475142	554.238	2.38218e-68	555.127	4.10807e-68
MTHFS	Prostate Cancer	IVW	84	-0.0213931	0.959775	0.998271	0.0100322	0.0329697	0.217001	1	-0.0290809	0.938839	1.00496	0.0173625	0.0977583	0.00253971	0.588138	-0.00189499	0.97117	1.02579	0.0139584	0.892011	100.664	0.0791633	101.027	0.0869238
DNPH1	Prostate Cancer	IVW	2	-0.141854	0.761458	0.988874	0.0666664	0.0333521	0.218722	1															0.0210568	0.884624
KCNAB2	Prostate Cancer	IVW	2	-0.184852	0.700982	0.985673	0.0869496	0.0335063	0.21894	1															0.0457842	0.830569
GUCA2B	Prostate Cancer	IVW	7	-0.0898016	0.841347	0.993172	0.0423214	0.0338464	0.220367	1	-0.0570841	0.796428	1.12014	0.0870071	0.540756	0.00763012	0.684841	-0.099294	0.818553	1.00163	0.0514916	0.053811	4.792	0.441789	4.97722	0.546738
FUT10	Prostate Cancer	IVW	99	-0.0127691	0.97569	0.999073	0.00604147	0.034552	0.223318	1	-0.0281603	0.951324	0.9936	0.0110917	0.0127123	0.00290864	0.102459	-0.00885298	0.97323	1.00947	0.00932762	0.342562	97.7914	0.458378	100.532	0.410278
NT5C2	Prostate Cancer	IVW	11	-0.210227	0.666773	0.984966	0.0995301	0.0346698	0.223318	1	0.0824589	0.818796	1.44028	0.144071	0.581099	0.012959	0.0362418	-0.0293839	0.868518	1.08567	0.0569303	0.605758	44.9951	9.24594e-07	75.2154	4.31996e-12
PNKP	Prostate Cancer	IVW	6	-0.104244	0.817982	0.992456	0.049322	0.0345543	0.223318	1	-0.0689129	0.742958	1.17268	0.11643	0.585762	0.0161833	0.748773	-0.0842182	0.821523	1.02856	0.0573354	0.141868	6.01674	0.197901	6.19385	0.287811
DSC2	Prostate Cancer	IVW	16	-0.0498347	0.908288	0.996531	0.0236527	0.0351228	0.225433	1	-0.0446891	0.860515	1.06274	0.0538447	0.420488	0.00734638	0.916084	-0.0588263	0.885925	1.00348	0.031784	0.0641963	18.0063	0.206495	18.0211	0.261559
SERPINH1	Prostate Cancer	IVW	7	0.138915	1.00955	1.30777	0.0660257	0.0353824	0.226298	1	-0.0758083	0.625098	1.37469	0.20104	0.721587	0.019328	0.310583	0.126425	1.02666	1.25425	0.0510788	0.0133196	13.9274	0.0160773	17.4706	0.00770091
CCS	Prostate Cancer	IVW	5	0.116347	1.00787	1.25214	0.0553617	0.0355904	0.226826	1	-0.0121075	0.708713	1.37725	0.169488	0.947547	0.013687	0.478961	0.10614	0.998641	1.23818	0.0548469	0.0529655	4.43976	0.217726	5.40238	0.248445
ENPP5	Prostate Cancer	IVW	135	-0.0104787	0.979927	0.99932	0.00499909	0.0360707	0.227484	1	-0.0152881	0.971536	0.998302	0.00693312	0.0291664	0.00166879	0.318573	-0.00605042	0.979423	1.00873	0.0075211	0.421131	123.653	0.707467	124.655	0.706678
REG3A	Prostate Cancer	IVW	39	-0.0300826	0.943468	0.998029	0.0143418	0.0359446	0.227484	1	-0.0522437	0.898904	1.00209	0.0277223	0.0673664	0.00370783	0.356012	-0.0480761	0.913885	0.993917	0.0214157	0.0247749	38.3468	0.408244	39.2522	0.41354
TIMP3	Prostate Cancer	IVW	123	0.0125231	1.00082	1.02452	0.00597187	0.0359924	0.227484	1	0.0148888	0.996881	1.03345	0.00918999	0.107811	0.00184211	0.734757	0.00725225	0.988585	1.02633	0.00955749	0.44797	135.219	0.17801	135.348	0.192828
TFF3	Prostate Cancer	IVW	7	-0.101601	0.82145	0.993504	0.0485119	0.0362294	0.227692	1	-0.2606	0.62659	0.94768	0.105542	0.0565883	0.01373	0.15417	-0.137383	0.774379	0.981108	0.0603625	0.0228481	3.71669	0.590882	1.22135	0.269096
MGAT2	Prostate Cancer	IVW	4	-0.0985712	0.826157	0.993847	0.0471425	0.0365354	0.22882	1	-0.318501	0.511244	1.03449	0.1798	0.218503	0.0188976	0.334369	-0.120517	0.805052	0.976105	0.0491489	0.0142032	1.8673	0.393116	3.45838	0.3262
F5	Prostate Cancer	IVW	44	0.0293612	1.00182	1.05856	0.0140542	0.0366949	0.229027	1	0.00204231	0.95592	1.05039	0.0240423	0.932707	0.00300058	0.168713	0.0194555	0.981685	1.05907	0.0193572	0.31486	37.7788	0.65672	39.7402	0.613474
C1R	Prostate Cancer	IVW	5	-0.141294	0.760128	0.991714	0.0678438	0.0372842	0.231905	1	-0.0343046	0.74281	1.25697	0.134189	0.814752	0.012229	0.423587	-0.137329	0.746073	1.01844	0.0793893	0.0836636	2.46764	0.481167	3.32162	0.505513
SIRPG	Prostate Cancer	IVW	7	-0.0806933	0.854803	0.995508	0.0388728	0.0379099	0.234989	1	-0.0394207	0.806291	1.14622	0.0897398	0.678795	0.00888322	0.631582	-0.0817583	0.841686	1.00887	0.0462191	0.0769055	2.702	0.745813	2.96237	0.813554
BIN1	Prostate Cancer	IVW	5	-0.0937212	0.833305	0.994927	0.0452219	0.0382212	0.235541	1	-0.026286	0.774655	1.22479	0.116863	0.836484	0.0106723	0.575823	-0.0781496	0.8372	1.02162	0.0507871	0.123861	1.09451	0.778399	1.48613	0.829095
PSME1	Prostate Cancer	Wald ratio	1	-0.52186	0.362223	0.97217	0.251855	0.0382592	0.235541	1
TMEM106A	Prostate Cancer	Wald ratio	1	0.254507	1.01368	1.64119	0.122917	0.0384	0.235607	1
CCDC50	Prostate Cancer	Wald ratio	1	0.290733	1.01533	1.76165	0.14057	0.0386164	0.235759	1
CDON	Prostate Cancer	IVW	43	-0.0306692	0.941999	0.998414	0.0148378	0.0387378	0.235759	1	-0.0211015	0.936749	1.02341	0.0225706	0.355307	0.0032664	0.574412	-0.022638	0.94466	1.01172	0.0174962	0.195706	63.4325	0.0138493	63.9283	0.0161787
RHOC	Prostate Cancer	IVW	4	-0.109323	0.808132	0.9944	0.0529118	0.0388156	0.235759	1	0.0678677	0.69164	1.65603	0.222733	0.789375	0.0202141	0.498864	-0.0932622	0.806164	1.02937	0.06235	0.134709	0.576248	0.749669	1.24696	0.741764
BTN3A3	Prostate Cancer	IVW	64	0.0130991	1.00061	1.02592	0.00637047	0.0397607	0.240692	1	0.0176164	0.9965	1.0395	0.0107766	0.107184	0.00330801	0.603993	0.0257918	1.00901	1.04354	0.00858347	0.00265741	92.6752	0.00701761	93.0814	0.00818755
TIMP4	Prostate Cancer	IVW	59	-0.0224269	0.957085	0.99901	0.0109368	0.040308	0.243191	1	-0.0515071	0.914589	0.98636	0.0192718	0.0097964	0.00267922	0.0720795	-0.0234359	0.944728	1.01004	0.017052	0.169325	50.7529	0.707079	54.1115	0.62063
EDAR	Prostate Cancer	IVW	38	-0.0306711	0.941754	0.99867	0.0149695	0.0404718	0.243369	1	-0.0455161	0.916202	0.996493	0.0214299	0.0406129	0.00352684	0.339092	-0.0340156	0.92804	1.00667	0.0207473	0.101105	47.0573	0.102704	48.2842	0.101359
THBS3	Prostate Cancer	IVW	6	-0.269205	0.590293	0.98879	0.131597	0.040789	0.244464	1	-0.0963262	0.548232	1.50442	0.257516	0.727344	0.0252645	0.472496	-0.170889	0.712465	0.99725	0.0857834	0.0463604	28.7301	8.86913e-06	33.2394	3.37305e-06
PPCS	Prostate Cancer	Wald ratio	1	-0.148275	0.747909	0.993942	0.0725502	0.0409775	0.244783	1
PILRA	Prostate Cancer	IVW	103	-0.00832002	0.983821	0.999671	0.00407715	0.0412862	0.245816	1	-0.00925811	0.972788	1.00911	0.00935243	0.324429	0.00304084	0.594567	-0.00846364	0.979865	1.00342	0.00605954	0.16249	123.16	0.151103	117.138	0.145101
AGT	Prostate Cancer	IVW	17	-0.0515895	0.903711	0.998068	0.0253347	0.0417188	0.246768	1	-0.00696516	0.912985	1.08016	0.042893	0.87317	0.00585268	0.216825	-0.0503364	0.888137	1.01812	0.0348432	0.148555	13.9062	0.532654	15.5685	0.483462
TAPBPL	Prostate Cancer	IVW	152	-0.00921214	0.982084	0.999654	0.00452345	0.0416974	0.246768	1	-0.00746909	0.980335	1.00493	0.00632214	0.239306	0.00180659	0.692806	-0.00807817	0.979546	1.00452	0.00642233	0.208455	218.442	0.000224179	218.67	0.000264147
ADAM9	Prostate Cancer	Wald ratio	1	-0.38166	0.472059	0.98741	0.188261	0.042632	0.249668	1
DHX58	Prostate Cancer	IVW	15	-0.0538389	0.899459	0.998286	0.0265935	0.0429169	0.249668	1	-0.0400507	0.847265	1.08941	0.0641281	0.543078	0.0075898	0.816893	-0.0317848	0.899615	1.04312	0.0377572	0.399888	10.2065	0.676967	10.2623	0.742764
GGH	Prostate Cancer	IVW	40	-0.0210635	0.959381	0.999341	0.0104102	0.0430368	0.249668	1	-0.0255114	0.942084	1.00868	0.017423	0.151353	0.00335461	0.750368	-0.0199106	0.95097	1.01051	0.0154907	0.198678	40.2356	0.371539	40.3443	0.410653
GREM1	Prostate Cancer	IVW	87	0.0173631	1.00056	1.03476	0.00857384	0.0428547	0.249668	1	0.0101379	0.981587	1.03963	0.0146543	0.490945	0.00243926	0.544065	0.0245774	0.999315	1.0511	0.0128891	0.0565421	94.3478	0.22876	94.7597	0.242919
GSTT2B	Prostate Cancer	IVW	32	-0.0304708	0.941845	0.998973	0.0150222	0.042521	0.249668	1	-0.0147091	0.936697	1.03663	0.0258602	0.57373	0.00409215	0.458196	-0.0294986	0.925615	1.01847	0.0243869	0.22643	30.8888	0.420887	31.4703	0.442702
NLGN2	Prostate Cancer	IVW	7	0.111448	1.0035	1.24533	0.0550793	0.0430306	0.249668	1	0.24404	0.885298	1.84027	0.186669	0.247984	0.017489	0.489097	0.118204	1.01589	1.24688	0.0522654	0.0237213	9.14889	0.103271	10.1679	0.117759
HP	Prostate Cancer	IVW	89	-0.0137861	0.973205	0.999589	0.00682378	0.0433525	0.250504	1	-0.011327	0.962936	1.01523	0.0134903	0.403412	0.00371874	0.83283	-0.0174926	0.966412	0.99918	0.00850611	0.0397372	128.412	0.00259764	118.344	0.0204563
TREML1	Prostate Cancer	IVW	8	-0.106285	0.811031	0.996884	0.0526349	0.0434576	0.250504	1	-0.087246	0.730752	1.14934	0.115528	0.47872	0.0138912	0.859228	-0.0944827	0.791997	1.04523	0.0707732	0.181874	5.22863	0.514842	5.2629	0.627915
C1QTNF9	Prostate Cancer	IVW	17	0.0485204	1.00129	1.10049	0.0241	0.0440831	0.252076	1	0.0742445	0.98299	1.18016	0.0466333	0.132215	0.0051159	0.529086	0.0425758	0.978633	1.11266	0.032742	0.193483	4.77772	0.993847	5.19289	0.994708
CKMT2	Prostate Cancer	Wald ratio	1	-0.28922	0.565196	0.992172	0.143552	0.0439317	0.252076	1
DLL4	Prostate Cancer	Wald ratio	1	0.257289	1.00676	1.66171	0.127834	0.0441482	0.252076	1
PLAAT2	Prostate Cancer	Wald ratio	1	-0.309992	0.541894	0.992727	0.154435	0.044721	0.254544	1	0.0254965	0.909855	1.15657	0.0612074	0.685014
LSAMP	Prostate Cancer	IVW	16	-0.0545162	0.897748	0.998834	0.0272192	0.0451927	0.256422	1	0.0040988	0.901297	1.11864	0.0551118	0.941766	0.00600478	0.241461	-0.0268673	0.906615	1.0453	0.0363112	0.459351	3.73296	0.99687	5.22908	0.990003
CDHR5	Prostate Cancer	IVW	2	-0.201113	0.67144	0.996113	0.100621	0.0456398	0.257682	1															0.563695	0.452775
SVEP1	Prostate Cancer	IVW	85	-0.0209588	0.959333	0.9996	0.0104891	0.0456994	0.257682	1	-0.047446	0.920594	0.987918	0.0180053	0.0100341	0.00262934	0.119354	-0.0186028	0.955149	1.00872	0.013921	0.181447	125.077	0.00195518	128.809	0.00121296
ANGPTL3	Prostate Cancer	IVW	48	-0.0200549	0.960964	0.999709	0.0100836	0.0467166	0.260979	1	-0.00762489	0.967886	1.01754	0.0127635	0.553171	0.00207325	0.121743	0.00046294	0.972682	1.02904	0.014368	0.974296	44.9487	0.516249	47.4344	0.45484
DNAJC30	Prostate Cancer	IVW	8	-0.087407	0.840772	0.998621	0.0438916	0.0464336	0.260979	1	-0.0701791	0.809252	1.07389	0.0721763	0.368438	0.00722334	0.763701	-0.0791622	0.843587	1.01184	0.0463931	0.0879454	9.67531	0.139008	9.83493	0.198122
NTN1	Prostate Cancer	IVW	44	-0.0292995	0.943492	0.999569	0.0147288	0.0466719	0.260979	1	0.000177962	0.951652	1.05118	0.0253742	0.994437	0.00347496	0.163453	-0.0171019	0.945914	1.02163	0.0196439	0.383973	64.1796	0.0153577	67.2539	0.0104481
MFNG	Prostate Cancer	IVW	5	0.102419	1.00124	1.2258	0.0516199	0.0472454	0.262942	1	0.0039308	0.890979	1.13122	0.0609004	0.952597	0.00829467	0.108905	0.0952643	1.0041	1.20495	0.0465187	0.0405727	0.779788	0.854295	5.88831	0.207646
SPON2	Prostate Cancer	IVW	40	0.0276011	1.00032	1.05641	0.0139183	0.0473586	0.262942	1	0.0543639	1.00212	1.1125	0.0266553	0.0483964	0.00361894	0.24641	0.04268	1.00182	1.08713	0.0208458	0.0406173	24.6004	0.954323	25.9864	0.945351
FGG	Prostate Cancer	IVW	5	-0.0896682	0.83652	0.999168	0.0453246	0.0478884	0.264262	1	-0.0131625	0.830785	1.17241	0.0878685	0.890428	0.00824904	0.384864	-0.0633654	0.852482	1.03342	0.0491008	0.196872	3.48148	0.323172	4.67695	0.322079
REG1B	Prostate Cancer	IVW	57	-0.0235178	0.954266	0.999777	0.0118851	0.047842	0.264262	1	-0.0496408	0.913817	0.990885	0.020655	0.0196456	0.00278619	0.129938	-0.0103929	0.954802	1.02579	0.0182951	0.569987	56.9313	0.403047	59.3778	0.353566
MTRF1L	Prostate Cancer	IVW	13	0.0748849	0.999997	1.16157	0.0382082	0.0500058	0.273446	1	0.188701	1.05955	1.37652	0.0667652	0.0164796	0.00646931	0.0725543	0.0943273	1.01636	1.18819	0.0398481	0.0179246	14.235	0.220263	19.3377	0.0806973
RNASE3	Prostate Cancer	IVW	46	-0.0248913	0.95145	0.999985	0.0126921	0.049861	0.273446	1	-0.0174779	0.947117	1.01957	0.0188037	0.357705	0.00315395	0.593317	-0.0198374	0.947988	1.01383	0.0171306	0.246862	48.8739	0.283648	49.1954	0.308887
TNFSF14	Prostate Cancer	IVW	8	-0.0669695	0.874694	0.999942	0.0341385	0.0497972	0.273446	1	-0.0841225	0.777256	1.08735	0.0856444	0.363919	0.00954012	0.834372	-0.0754658	0.849082	1.01275	0.0449661	0.0932917	1.76526	0.939973	1.81295	0.969464
ACP5	Prostate Cancer	IVW	18	0.0389416	0.999896	1.08111	0.0199213	0.0506095	0.274261	1	0.0739422	0.989352	1.17186	0.0431874	0.106183	0.00657209	0.373971	0.048481	1.00023	1.10156	0.0246165	0.0489015	19.6594	0.235955	20.6872	0.240594
ATF6B	Prostate Cancer	IVW	43	0.069104	0.999891	1.14834	0.0353126	0.0503568	0.274261	1	0.18782	0.986626	1.47566	0.102696	0.0746964	0.0100755	0.225684	0.120342	1.05677	1.20378	0.033229	0.000292799	191.072	3.07169e-21	198.123	4.04293e-22
CD59	Prostate Cancer	IVW	8	-0.0678765	0.8729	1.00018	0.0347231	0.0506073	0.274261	1	0.000624302	0.857732	1.16732	0.078616	0.993921	0.00984167	0.368528	-0.0731054	0.861895	1.00241	0.0385287	0.0577715	8.43119	0.208184	9.75916	0.202638
PRSS22	Prostate Cancer	IVW	20	0.0599825	0.999789	1.1277	0.030711	0.0508045	0.274496	1	0.0633626	0.936783	1.21171	0.0656461	0.347227	0.00825175	0.953826	0.030823	0.969456	1.0971	0.0315528	0.328633	41.3031	0.00138241	41.311	0.00219348
AKR1A1	Prostate Cancer	IVW	45	-0.0246018	0.95166	1.00034	0.0127274	0.0532391	0.276909	1	-0.0495059	0.912007	0.99312	0.0217357	0.0277797	0.00392048	0.167059	-0.0313014	0.938652	1.00071	0.016331	0.0552774	61.5564	0.0329678	64.3843	0.0241261
CCL27	Prostate Cancer	Wald ratio	1	-0.287513	0.55995	1.00489	0.149181	0.0539452	0.276909	1
CNTN4	Prostate Cancer	IVW	72	0.024089	0.99969	1.04968	0.0124484	0.0529762	0.276909	1	-0.00591087	0.947111	1.04343	0.0247084	0.81163	0.0028952	0.165221	0.0314134	0.995926	1.0692	0.01811	0.0828132	83.3919	0.130868	85.7348	0.112161
CTRB2	Prostate Cancer	IVW	109	-0.0102648	0.979544	1.00014	0.00530792	0.0531296	0.276909	1	-0.00848777	0.976001	1.00734	0.00806347	0.294886	0.00206339	0.770277	-0.000380023	0.982492	1.01705	0.00881763	0.965623	106.46	0.496561	106.545	0.521526
EPHA10	Prostate Cancer	IVW	2	-0.270813	0.580701	1.0019	0.139136	0.051608	0.276909	1															2.56688	0.109123
FLRT3	Prostate Cancer	IVW	106	-0.00906179	0.981898	1.00014	0.00469681	0.0536875	0.276909	1	0.00481462	0.988327	1.0216	0.00844718	0.569929	0.00232622	0.0512104	-0.00705501	0.977519	1.00866	0.00800136	0.377925	102.055	0.535619	105.946	0.455792
GNRH2	Prostate Cancer	IVW	7	-0.0701861	0.868506	1.00061	0.0361195	0.0519964	0.276909	1	-0.086953	0.814363	1.03194	0.0604063	0.209556	0.00572403	0.743218	-0.0603406	0.866878	1.02242	0.0421002	0.151783	3.54142	0.617129	3.66134	0.722394
IGFLR1	Prostate Cancer	IVW	53	0.032488	0.999772	1.06738	0.0166917	0.0516113	0.276909	1	0.0695825	1.01202	1.13566	0.0294049	0.0218003	0.00458287	0.133844	0.0714729	1.03358	1.11618	0.0196128	0.000268227	109.22	4.02693e-06	114.19	1.47571e-06
IL7R	Prostate Cancer	Wald ratio	1	-0.254056	0.599659	1.00329	0.131295	0.0529895	0.276909	1
KREMEN1	Prostate Cancer	IVW	21	0.0724721	0.998924	1.15722	0.0375249	0.0534451	0.276909	1	0.0469549	0.900659	1.21962	0.0773385	0.550949	0.00846395	0.708191	0.0676004	1.00783	1.13587	0.0305089	0.026708	64.9227	6.28486e-07	65.416	1.00172e-06
LRRC4C	Prostate Cancer	IVW	20	-0.046501	0.91071	1.00053	0.0239946	0.0526259	0.276909	1	0.0294985	0.90452	1.17275	0.0662495	0.661438	0.00732841	0.234264	-0.038066	0.900477	1.02911	0.0340636	0.263781	13.7263	0.746752	15.241	0.707163
MIF	Prostate Cancer	IVW	3	-0.18026	0.695308	1.00288	0.0934389	0.0537089	0.276909	1	-0.727079	0.104932	2.22618	0.779269	0.522048	0.0476055	0.608301	-0.179836	0.682912	1.02195	0.102833	0.0803238	0.10929	0.740954	0.608866	0.737542
MYOC	Prostate Cancer	IVW	48	-0.0229456	0.954754	1.00041	0.0119163	0.0541579	0.276909	1	-0.0189279	0.93909	1.0253	0.0224059	0.402611	0.0037715	0.832566	-0.0172025	0.947883	1.0193	0.0185315	0.353259	53.5913	0.206009	53.644	0.234696
OMD	Prostate Cancer	IVW	2	0.196013	0.997891	1.4831	0.101083	0.052487	0.276909	1															0.600324	0.438455
PSAT1	Prostate Cancer	IVW	6	-0.076875	0.856794	1.00081	0.0396341	0.052426	0.276909	1	-0.00707696	0.805971	1.2233	0.106444	0.950182	0.010618	0.518842	-0.07217	0.84823	1.02047	0.0471602	0.125939	3.6684	0.452738	4.16758	0.525549
ROR1	Prostate Cancer	IVW	33	-0.0339375	0.934004	1.0004	0.0175187	0.0527198	0.276909	1	-0.0253988	0.910668	1.04371	0.0347847	0.470768	0.00490979	0.777102	-0.0423809	0.91568	1.00333	0.0233204	0.0691655	41.4809	0.0989175	41.59	0.119412
SDF2	Prostate Cancer	IVW	23	-0.0370419	0.928084	1.00055	0.0191793	0.0534402	0.276909	1	-0.0560663	0.864583	1.03394	0.0456332	0.232802	0.00575348	0.650634	-0.0284146	0.92153	1.0252	0.0271965	0.296121	19.473	0.554825	19.6841	0.602793
SIGLEC9	Prostate Cancer	IVW	195	-0.00917533	0.981658	1.00016	0.00476372	0.0540939	0.276909	1	-0.0111299	0.975493	1.00256	0.00698084	0.112493	0.00175391	0.701562	-0.0113289	0.977918	0.999671	0.00561229	0.04353	364.03	1.27401e-12	364.308	1.64847e-12
VARS1	Prostate Cancer	IVW	24	-0.11052	0.800911	1.00097	0.0568805	0.0520141	0.276909	1	0.140633	0.886394	1.4946	0.133279	0.302793	0.01097	0.0518652	-0.022599	0.901678	1.06003	0.0412751	0.584021	98.0186	1.42886e-11	116.847	1.53009e-14
ANXA4	Prostate Cancer	IVW	27	0.0345218	0.999289	1.07225	0.0179763	0.0548066	0.279436	1	0.0148238	0.950485	1.08375	0.0334729	0.661676	0.00395429	0.491857	0.0259856	0.976199	1.07903	0.0255482	0.309096	23.4747	0.549865	23.9614	0.578174
NCF1	Prostate Cancer	IVW	41	-0.0282703	0.944451	1.00061	0.0147355	0.0550459	0.279868	1	-0.0378037	0.916194	1.01199	0.0253692	0.144231	0.00370326	0.646901	-0.0360916	0.924841	1.00597	0.0214496	0.0924481	36.3479	0.591485	36.561	0.625866
CNP	Prostate Cancer	IVW	2	0.145623	0.996737	1.34247	0.0759651	0.0552408	0.280072	1															0.00223999	0.962251
DECR1	Prostate Cancer	IVW	8	0.098938	0.997685	1.22164	0.0516609	0.0554745	0.280472	1	0.104871	0.892241	1.38232	0.111679	0.383955	0.00939313	0.445125	0.127717	0.99823	1.29331	0.0660656	0.0532129	3.92684	0.686576	4.59441	0.709321
MSR1	Prostate Cancer	IVW	31	0.025482	0.999363	1.05296	0.013326	0.0558508	0.281587	1	0.00955444	0.972938	1.04764	0.0188721	0.616492	0.00347459	0.242962	0.00369154	0.96792	1.0408	0.018519	0.841998	20.1167	0.889261	21.5374	0.870336
PGLYRP3	Prostate Cancer	IVW	3	0.167874	0.99558	1.4052	0.0879098	0.0561832	0.281694	1	0.0398961	0.679641	1.59358	0.217391	0.884452	0.015539	0.624591	0.175446	0.962186	1.47615	0.10918	0.108068	1.40649	0.23564	2.03619	0.361283
TMEM106B	Prostate Cancer	IVW	2	-0.111415	0.797908	1.00294	0.0583403	0.0561666	0.281694	1															0.065237	0.798402
CPNE1	Prostate Cancer	IVW	59	0.0178781	0.999501	1.03692	0.00937598	0.0565473	0.282224	1	0.00633155	0.976853	1.03674	0.0151791	0.678156	0.00426235	0.337333	0.0213058	1.00074	1.04276	0.0104924	0.0422959	109.947	3.22364e-05	111.753	2.88238e-05
ISOC1	Prostate Cancer	IVW	17	-0.0506167	0.902407	1.00146	0.0265679	0.0567566	0.282224	1	-0.0708766	0.808886	1.07288	0.0720512	0.340866	0.00718736	0.765345	-0.0330192	0.900795	1.03919	0.0364585	0.365113	16.8191	0.329792	16.9227	0.390615
QPCTL	Prostate Cancer	IVW	47	-0.0309044	0.939229	1.00089	0.0162201	0.0567386	0.282224	1	0.0268092	0.975499	1.08158	0.0263341	0.314102	0.00314554	0.0100945	-0.0138687	0.940068	1.03465	0.0244561	0.570656	53.6136	0.177475	62.2087	0.0556898
NCAN	Prostate Cancer	IVW	9	-0.0629911	0.879948	1.00191	0.0331127	0.0571288	0.283296	1	-0.0247825	0.880703	1.08055	0.0521694	0.649223	0.0077818	0.372983	-0.0606328	0.877418	1.00955	0.0357853	0.0901987	8.27262	0.309169	9.34284	0.314205
HHIP	Prostate Cancer	IVW	9	0.0641104	0.997931	1.13916	0.0337661	0.0576093	0.283904	1	-0.0130558	0.867009	1.12366	0.066148	0.849144	0.00585423	0.218008	0.0561926	0.969198	1.1545	0.044632	0.208023	6.27918	0.507555	8.11082	0.42272
LTF	Prostate Cancer	IVW	19	0.0452223	0.998519	1.09628	0.0238288	0.057722	0.283904	1	0.0117512	0.929415	1.10153	0.0433422	0.789559	0.00478329	0.368158	0.0516893	0.988735	1.12155	0.0321522	0.107913	10.0167	0.902911	10.8714	0.899735
SMAP1	Prostate Cancer	IVW	42	0.0288858	0.99907	1.06046	0.0152126	0.0575891	0.283904	1	0.032338	0.973527	1.09582	0.0301874	0.290481	0.00462122	0.894894	0.0612658	1.02352	1.10438	0.0193956	0.00158444	66.4408	0.00538917	66.4702	0.00715253
ADAMTS5	Prostate Cancer	IVW	27	-0.0258571	0.948644	1.00101	0.0137062	0.0592232	0.289615	1	-0.0237507	0.938299	1.01632	0.0203756	0.254758	0.00383725	0.888242	-0.0247908	0.94223	1.00997	0.0177121	0.161617	25.9542	0.410046	25.9751	0.464473
MFGE8	Prostate Cancer	IVW	28	0.033932	0.998638	1.07168	0.0180076	0.059523	0.289615	1	-0.0109914	0.916437	1.06746	0.0389135	0.779829	0.0058382	0.204242	0.00433072	0.954991	1.05624	0.0257061	0.866213	21.5187	0.714718	23.2147	0.673428
NCAM2	Prostate Cancer	IVW	103	-0.0151171	0.969639	1.0006	0.0080177	0.059366	0.289615	1	-0.0224023	0.948147	1.00848	0.0157367	0.157654	0.00244224	0.59176	-0.0177078	0.959877	1.00555	0.0118585	0.135368	83.3905	0.898262	83.6799	0.906787
PDCD1LG2	Prostate Cancer	IVW	47	-0.0321545	0.936548	1.00125	0.0170407	0.0591702	0.289615	1	-0.0170161	0.92255	1.04768	0.0324479	0.602566	0.00441793	0.585142	-0.0556864	0.911149	0.981843	0.0190624	0.00348612	86.9896	0.000173589	87.574	0.00021307
BCHE	Prostate Cancer	IVW	49	0.0166016	0.999272	1.03451	0.00884188	0.0604346	0.290416	1	0.0352669	1.00454	1.06823	0.0156813	0.0292395	0.00339863	0.156144	0.0238665	0.996807	1.05225	0.0138086	0.0839206	42.061	0.67688	44.1382	0.631815
MUSK	Prostate Cancer	IVW	2	0.157651	0.993327	1.37988	0.0838502	0.0600868	0.290416	1															0.000132938	0.990801
SERPINB13	Prostate Cancer	IVW	15	-0.0536881	0.896063	1.00237	0.0286	0.06049	0.290416	1	0.00590493	0.913311	1.10792	0.0492773	0.906449	0.00600363	0.168635	-0.0173044	0.914077	1.05679	0.0370082	0.640083	13.4539	0.413391	15.6532	0.335007
SPINK4	Prostate Cancer	IVW	12	-0.0562441	0.891465	1.0024	0.0299211	0.0601427	0.290416	1	-0.0824731	0.833129	1.01778	0.0510681	0.137392	0.00599147	0.534489	-0.0674629	0.876505	0.996892	0.0328317	0.0398976	12.7819	0.236125	13.3109	0.273494
THYN1	Prostate Cancer	Wald ratio	1	-0.291833	0.550823	1.01276	0.155362	0.060326	0.290416	1
XPNPEP1	Prostate Cancer	Wald ratio	1	-0.216433	0.642338	1.00982	0.115412	0.0607507	0.290896	1
CNN1	Prostate Cancer	Wald ratio	1	-0.215262	0.643651	1.01013	0.114968	0.0611552	0.29206	1
C1orf56	Prostate Cancer	IVW	8	0.102568	0.994893	1.23399	0.0549425	0.0619271	0.294968	1	0.116684	0.901418	1.40095	0.112485	0.339567	0.0167182	0.887475	0.117487	1.02012	1.23993	0.0497809	0.0182714	25.2509	0.000306789	25.3426	0.000659637
BRSK2	Prostate Cancer	IVW	7	-0.0788308	0.850577	1.00419	0.0423516	0.0626961	0.297848	1	0.0202123	0.868572	1.19881	0.0822026	0.815547	0.00875095	0.227794	-0.0658041	0.863936	1.01476	0.0410471	0.108905	6.54238	0.256958	9.01317	0.172839
IRF2	Prostate Cancer	Wald ratio	1	-0.673799	0.250435	1.03765	0.362631	0.0631572	0.299253	1
CHST4	Prostate Cancer	IVW	2	-0.240619	0.609746	1.01357	0.12964	0.0634446	0.299829	1															2.9089	0.088092
PTGFRN	Prostate Cancer	IVW	98	0.0117851	0.999323	1.02454	0.00635827	0.0638088	0.300766	1	0.0170286	0.99762	1.03711	0.0099036	0.0887583	0.00219729	0.490687	0.015303	0.996738	1.03445	0.00947444	0.106269	103.147	0.290693	103.661	0.303157
ATXN3	Prostate Cancer	IVW	33	-0.0282494	0.943491	1.00167	0.0152649	0.0642262	0.301458	1	-0.0363934	0.909217	1.02264	0.0299891	0.234083	0.00342417	0.754499	-0.0521919	0.906642	0.993644	0.0233754	0.025564	30.0503	0.514698	30.1499	0.560414
NMT1	Prostate Cancer	Wald ratio	1	-0.278393	0.563656	1.01666	0.150469	0.0642888	0.301458	1
SRL	Prostate Cancer	IVW	4	0.16545	0.990109	1.40613	0.0894845	0.0644695	0.301524	1	-0.203237	0.463275	1.43758	0.288876	0.554591	0.026462	0.315441	0.117606	1.01072	1.25176	0.0545621	0.0311262	5.4178	0.0666099	10.1958	0.0169734
TNFRSF11B	Prostate Cancer	IVW	27	0.0423826	0.997333	1.09137	0.0229863	0.0652088	0.304196	1	0.0429692	0.944197	1.15414	0.051219	0.409459	0.00499491	0.989877	0.0216687	0.960218	1.08755	0.031767	0.495166	16.4069	0.902171	16.4071	0.925905
UCMA	Prostate Cancer	IVW	61	0.0243385	0.998442	1.05152	0.013213	0.0654732	0.304644	1	0.0354054	0.987252	1.08724	0.0246098	0.155529	0.00309075	0.595114	0.0233235	0.984833	1.06389	0.0196971	0.23637	73.6545	0.0948554	74.0109	0.105476
CBR1	Prostate Cancer	IVW	20	0.0414253	0.99723	1.0894	0.0225505	0.0662097	0.306495	1	-0.00718591	0.941764	1.04669	0.0269465	0.792752	0.00421118	0.0166485	0.0183764	0.96699	1.07285	0.0265017	0.488057	22.2336	0.221779	30.8403	0.0420319
NMB	Prostate Cancer	IVW	15	0.0563242	0.996252	1.12345	0.0306527	0.0661368	0.306495	1	0.100124	0.929214	1.31477	0.0885411	0.278563	0.00752016	0.606875	0.0797301	1.0004	1.17241	0.0404736	0.0488467	9.6768	0.720126	9.95484	0.765478
MAP3K3	Prostate Cancer	Wald ratio	1	0.266962	0.980865	1.73889	0.146063	0.0675911	0.308939	1
MCL1	Prostate Cancer	IVW	2	0.0716972	0.994892	1.16011	0.0391931	0.06735	0.308939	1															0.303813	0.581502
RARRES2	Prostate Cancer	IVW	16	0.0440352	0.996894	1.09547	0.0240542	0.0671503	0.308939	1	0.0599341	0.974419	1.15694	0.0437999	0.192759	0.00584801	0.670652	0.0547486	0.994929	1.1214	0.030527	0.0729016	11.4898	0.647201	11.6785	0.703184
REG1A	Prostate Cancer	IVW	50	-0.0241044	0.951279	1.00174	0.0131852	0.0675288	0.308939	1	-0.0415485	0.9146	1.00619	0.024347	0.0943754	0.00327513	0.397752	-0.0107409	0.95199	1.02811	0.0196223	0.584116	53.6293	0.267309	54.4428	0.275094
SCGN	Prostate Cancer	IVW	4	-0.144181	0.74173	1.01046	0.0788715	0.0675414	0.308939	1	-0.91298	0.141876	1.13524	0.530521	0.227408	0.0406927	0.281506	-0.160092	0.728459	0.996644	0.0799648	0.0452808	2.23327	0.32738	4.61642	0.202138
CFHR3	Prostate Cancer	IVW	6	0.0897442	0.992991	1.20505	0.0493764	0.0691325	0.3129	1	0.127209	0.858167	1.50287	0.142941	0.423787	0.010911	0.793868	0.0859295	0.972497	1.22109	0.0580704	0.138941	0.838764	0.933177	0.916767	0.968996
EBI3	Prostate Cancer	IVW	208	-0.00780669	0.983907	1.00061	0.00429427	0.0690746	0.3129	1	-0.0130487	0.975653	0.998552	0.00591818	0.0285709	0.0013536	0.19946	-0.00905203	0.978591	1.00354	0.00642322	0.158756	203.153	0.543007	204.81	0.529974
GALP	Prostate Cancer	Wald ratio	1	0.232361	0.982351	1.62017	0.127637	0.0686848	0.3129	1
VASN	Prostate Cancer	IVW	3	-0.396245	0.438862	1.03157	0.218023	0.0691492	0.3129	1	0.480792	0.911432	2.87003	0.292618	0.348059	0.0273885	0.194353	-0.475036	0.475504	0.813269	0.13691	0.000521037	0.227209	0.633601	10.2963	0.00581023
MDGA2	Prostate Cancer	IVW	93	-0.0134352	0.972427	1.00109	0.00741087	0.0698468	0.314484	1	-0.0197838	0.956373	1.00505	0.012665	0.121741	0.00250969	0.537312	-0.013419	0.964743	1.0091	0.0114668	0.241899	119.061	0.0258103	119.563	0.0282908
OLFM1	Prostate Cancer	IVW	10	-0.0656497	0.872331	1.0053	0.0361923	0.069691	0.314484	1	-0.00637497	0.851926	1.15894	0.0785108	0.937279	0.0067831	0.419626	-0.0520112	0.866975	1.03948	0.0462925	0.261211	6.88268	0.549342	7.6065	0.574235
KLC1	Prostate Cancer	IVW	3	0.167201	0.986057	1.41686	0.0924702	0.0705816	0.316219	1	0.57705	1.16031	2.73304	0.218552	0.230486	0.0166234	0.299652	0.18914	1.03714	1.4075	0.0778949	0.0151761	0.139439	0.70884	4.00171	0.135219
TIRAP	Prostate Cancer	IVW	15	-0.0407567	0.91859	1.00341	0.0225297	0.0704478	0.316219	1	-0.00821351	0.913184	1.07723	0.0421452	0.848495	0.00490016	0.377522	-0.0338225	0.908407	1.02883	0.0317551	0.286828	9.46481	0.737003	10.2996	0.739967
FLT4	Prostate Cancer	IVW	11	-0.0648335	0.873465	1.00564	0.035946	0.0712887	0.317211	1	0.0427557	0.873061	1.24765	0.0910741	0.649906	0.00755964	0.231223	-0.033985	0.876376	1.06608	0.0499874	0.496586	8.50205	0.484447	10.1506	0.427381
HP	Prostate Cancer	IVW	90	-0.010541	0.978243	1.00092	0.00584513	0.0713286	0.317211	1	-0.0116603	0.96667	1.01063	0.011346	0.306907	0.00351524	0.908442	-0.0122204	0.970271	1.00576	0.00916289	0.182308	118.326	0.0172126	128.478	0.00319014
TRDMT1	Prostate Cancer	IVW	44	0.0276822	0.997634	1.05943	0.0153323	0.0710004	0.317211	1	-0.00173153	0.932284	1.06893	0.0348909	0.960655	0.00415831	0.35336	0.0347544	0.988205	1.08478	0.0237857	0.143975	34.6232	0.783351	35.504	0.784553
MMP10	Prostate Cancer	IVW	88	-0.0230593	0.952955	1.00207	0.0128208	0.0720853	0.319766	1	-0.0503778	0.907042	0.996816	0.0240759	0.0393447	0.00371881	0.184363	-0.024599	0.94438	1.00806	0.0166469	0.139489	191.117	5.86938e-10	195.097	2.86263e-10
VEGFA	Prostate Cancer	IVW	25	-0.0319149	0.935462	1.00289	0.0177552	0.0722564	0.319766	1	-0.0147836	0.959922	1.0114	0.0133261	0.270596	0.00222897	0.553033	-0.0244652	0.933767	1.01979	0.0224814	0.276489	72.1777	0.721269	72.5326	0.737966
GZMK	Prostate Cancer	IVW	9	-0.067694	0.867725	1.00651	0.0378505	0.0737019	0.323424	1	0.00918607	0.827665	1.23062	0.10119	0.93021	0.00947096	0.438143	-0.0724597	0.850294	1.0174	0.0457722	0.11341	8.28473	0.308158	9.08454	0.335215
NME4	Prostate Cancer	IVW	17	0.0757362	0.992846	1.17193	0.0423041	0.0734088	0.323424	1	0.0435794	0.876094	1.24538	0.0897254	0.6342	0.00711958	0.687873	0.0627157	0.960124	1.18072	0.0527594	0.234554	21.1007	0.133644	21.3367	0.165928
TCN2	Prostate Cancer	IVW	115	0.00783438	0.999246	1.01656	0.00438198	0.0737979	0.323424	1	0.0147306	0.988225	1.04217	0.0135592	0.280695	0.00315907	0.622417	0.0187479	0.999103	1.03914	0.0100233	0.0614233	118.398	0.00170969	118.774	0.00201876
VTN	Prostate Cancer	IVW	131	-0.00621878	0.987053	1.00059	0.0034761	0.0736128	0.323424	1	-0.00703544	0.980784	1.00535	0.00630975	0.266919	0.00231957	0.876796	-0.0075838	0.982049	1.00295	0.00537264	0.15808	133.981	0.364076	134.006	0.386984
TAC1	Prostate Cancer	IVW	23	-0.0522829	0.896014	1.00525	0.0293452	0.0748056	0.327049	1	-0.00762676	0.866295	1.13687	0.0693383	0.913459	0.00796443	0.483929	-0.0804157	0.863961	0.985502	0.0335775	0.0166236	43.3362	0.00284706	44.3842	0.00317432
VWA1	Prostate Cancer	IVW	40	-0.0352687	0.928562	1.00359	0.0198213	0.0751849	0.327915	1	-0.0141889	0.936146	1.03832	0.0264261	0.594449	0.00373022	0.238462	-0.0271414	0.933592	1.01454	0.0212113	0.200695	65.3552	0.00378362	67.8222	0.00286426
ARSA	Prostate Cancer	Wald ratio	1	-0.677961	0.240233	1.07275	0.381726	0.0757264	0.329483	1
HAVCR2	Prostate Cancer	IVW	66	-0.0172368	0.96435	1.00183	0.00972651	0.0763698	0.331155	1	-0.0366872	0.93142	0.997673	0.0175293	0.0403272	0.00278062	0.188145	-0.0129001	0.960624	1.01448	0.0139145	0.353876	79.2764	0.0944973	81.4685	0.0814883
HBQ1	Prostate Cancer	IVW	4	-0.109428	0.794017	1.01186	0.061848	0.0768425	0.331155	1	-0.459232	0.132534	3.01153	0.796776	0.62259	0.0861202	0.702703	-0.0911361	0.797965	1.04438	0.0686504	0.18433	1.77398	0.411894	1.96789	0.579098
PARP1	Prostate Cancer	Wald ratio	1	0.245723	0.973869	1.67854	0.138878	0.0768377	0.331155	1
XXYLT1	Prostate Cancer	IVW	36	-0.0307409	0.937299	1.00328	0.0173532	0.0764799	0.331155	1	-0.0592552	0.866619	1.02495	0.0428064	0.175298	0.00519094	0.471185	-0.0370957	0.916017	1.01362	0.0258288	0.150942	22.3257	0.93788	22.8566	0.943184
HEXB	Prostate Cancer	IVW	18	0.0347651	0.996166	1.07613	0.0196971	0.0775668	0.333482	1	0.0694933	1.00319	1.14545	0.0338299	0.0566703	0.00548248	0.228456	0.0452222	1.00023	1.09441	0.0229562	0.0488459	19.2467	0.256079	21.1332	0.22039
NPW	Prostate Cancer	IVW	40	-0.0218103	0.954959	1.00247	0.0123861	0.0782615	0.335672	1	-0.0407854	0.925069	0.996322	0.0189291	0.0375925	0.00361797	0.195873	-0.0277576	0.942678	1.00352	0.0159558	0.0819189	46.1603	0.170639	48.2658	0.146825
LGALS2	Prostate Cancer	IVW	20	0.0428403	0.995045	1.09488	0.0243916	0.0790277	0.336565	1	0.174925	1.07592	1.31874	0.0519136	0.00341406	0.0060031	0.0123038	0.0469546	0.987543	1.11232	0.0303518	0.12186	17.9112	0.461514	25.6504	0.14023
PZP	Prostate Cancer	IVW	28	0.0418774	0.99516	1.09265	0.0238412	0.0790006	0.336565	1	0.0209384	0.92301	1.12975	0.0515581	0.687982	0.00628182	0.649396	-0.0244448	0.915972	1.03965	0.0323085	0.449287	35.2313	0.106737	35.518	0.126224
THBS4	Prostate Cancer	IVW	22	-0.0307099	0.937101	1.00355	0.0174765	0.0788816	0.336565	1	-0.0221992	0.918674	1.04125	0.0319513	0.495184	0.00380341	0.753648	-0.0317649	0.924181	1.01544	0.0240218	0.186056	15.2085	0.764354	15.3098	0.807094
HPSE	Prostate Cancer	IVW	4	0.151106	0.982372	1.37713	0.0861692	0.0794989	0.337777	1	0.254801	0.697927	2.3851	0.31349	0.501707	0.0208466	0.76363	0.233038	1.02867	1.5493	0.104473	0.025708	1.98617	0.370433	2.10452	0.550999
CCNH	Prostate Cancer	Wald ratio	1	-0.154132	0.721406	1.01846	0.0879699	0.0797569	0.33808	1
DSG2	Prostate Cancer	IVW	27	-0.035446	0.927557	1.00432	0.0202829	0.0805369	0.339794	1	0.00941078	0.913203	1.11585	0.0511265	0.855445	0.00606091	0.348324	-0.00284884	0.943085	1.05433	0.0284439	0.92022	15.4057	0.931382	16.3193	0.928212
HEXIM1	Prostate Cancer	IVW	2	-0.116884	0.780389	1.0143	0.0668766	0.0805056	0.339794	1															0.141422	0.706871
COL11A2	Prostate Cancer	IVW	37	-0.0497162	0.899772	1.0062	0.0285193	0.0812905	0.342176	1	0.0244734	0.941337	1.11561	0.0433304	0.575807	0.00562867	0.0348713	-0.0358587	0.925358	1.00587	0.0212838	0.0920295	151.481	1.93802e-16	172.337	1.05014e-19
TBCB	Prostate Cancer	Wald ratio	1	-0.214755	0.63285	1.02841	0.123861	0.0829453	0.348332	1
RAP1GDS1	Prostate Cancer	Wald ratio	1	-0.25262	0.583612	1.03384	0.145867	0.0832988	0.349007	1
KNG1	Prostate Cancer	IVW	28	0.027158	0.996407	1.05963	0.0156924	0.0835155	0.349107	1	-0.0334121	0.937541	0.997673	0.0158585	0.0406104	0.00256561	0.0584028	-0.0303822	0.941388	0.999636	0.0153152	0.0472792	41.2404	0.671573	45.0078	0.555427
LIFR	Prostate Cancer	IVW	19	0.0392955	0.994481	1.08777	0.0228724	0.085791	0.35697	1	-0.039267	0.879684	1.05091	0.0453703	0.398827	0.00563444	0.0611535	0.042352	0.977459	1.11349	0.0332405	0.202625	10.2953	0.890773	14.3153	0.708316
STARD5	Prostate Cancer	IVW	25	0.0416562	0.994163	1.09326	0.0242402	0.0857093	0.35697	1	0.0234972	0.953539	1.09919	0.0362613	0.523405	0.00526478	0.503498	0.0327963	0.983786	1.08539	0.025073	0.190863	42.4035	0.00814398	43.2551	0.00930063
PIP	Prostate Cancer	IVW	52	0.0170883	0.997581	1.03728	0.00995407	0.0860309	0.357147	1	0.0152766	0.987992	1.04356	0.0139579	0.27899	0.00275293	0.852385	0.0228362	0.996268	1.05065	0.0135586	0.0921321	52.3281	0.383702	52.3648	0.420791
BTNL9	Prostate Cancer	Wald ratio	1	-0.218374	0.625962	1.03223	0.127598	0.087002	0.35761	1
ESM1	Prostate Cancer	IVW	7	-0.0647733	0.870306	1.00941	0.0378248	0.0868124	0.35761	1	-0.0627493	0.672525	1.31156	0.170391	0.727752	0.0196626	0.990703	-0.0606719	0.862991	1.02635	0.0442241	0.170089	7.36795	0.194682	7.36817	0.288136
FCN1	Prostate Cancer	IVW	61	0.0204458	0.99707	1.0448	0.0119286	0.0865271	0.35761	1	0.0135406	0.972261	1.05677	0.0212611	0.526671	0.0028955	0.696215	0.0135492	0.9753	1.05349	0.0196734	0.491007	58.4982	0.493961	58.6521	0.525099
GSTZ1	Prostate Cancer	IVW	191	0.00608514	0.999118	1.01314	0.00355485	0.0869361	0.35761	1	0.0106583	0.999622	1.02193	0.00563099	0.0599145	0.0014818	0.29643	0.0140313	1.00272	1.02567	0.00577401	0.0150953	206.003	0.188434	207.198	0.186487
IL6ST	Prostate Cancer	IVW	29	0.0320259	0.995344	1.07113	0.0187206	0.0871305	0.35761	1	0.00983926	0.947168	1.07676	0.0327134	0.765893	0.00403862	0.414209	-0.00457507	0.945299	1.04823	0.026367	0.862247	31.2052	0.262796	32.0001	0.274508
PPP2R5A	Prostate Cancer	IVW	2	0.194101	0.971278	1.51793	0.1139	0.0883557	0.361002	1															1.09418	0.295546
SPINT2	Prostate Cancer	IVW	93	0.0264172	0.996053	1.05843	0.0154962	0.0882398	0.361002	1	0.0645072	1.01554	1.12029	0.0250418	0.0116064	0.00476666	0.0580522	0.0657857	1.04049	1.09624	0.0133143	7.77332e-07	391.597	6.49382e-39	407.452	2.88265e-41
PTPN9	Prostate Cancer	Wald ratio	1	-0.187496	0.667989	1.0289	0.110198	0.0888597	0.362243	1
DTYMK	Prostate Cancer	IVW	8	-0.206579	0.640831	1.03234	0.121638	0.0894504	0.363016	1	0.161452	0.629107	2.19538	0.318829	0.630648	0.0377223	0.26085	-0.0860993	0.763824	1.1021	0.0935298	0.357283	24.7536	0.000379237	31.1096	5.93448e-05
GHR	Prostate Cancer	IVW	16	0.0429064	0.993414	1.09683	0.0252625	0.0894285	0.363016	1	0.132469	1.02306	1.27398	0.0559569	0.0328586	0.00817712	0.0991821	0.0539	0.993281	1.12136	0.0309397	0.081491	14.8302	0.389862	18.1339	0.255692
MANF	Prostate Cancer	Wald ratio	1	-0.238611	0.597953	1.03771	0.140629	0.0897445	0.363395	1
TEK	Prostate Cancer	IVW	19	-0.0325432	0.932219	1.00511	0.0192061	0.0901859	0.364367	1	0.00164732	0.941578	1.06555	0.031554	0.958973	0.00359433	0.189838	-0.0131882	0.936343	1.04018	0.0268289	0.623026	12.4108	0.774648	14.2759	0.710938
RAB22A	Prostate Cancer	IVW	3	0.128113	0.979526	1.31905	0.075918	0.0915045	0.367705	1	0.124122	0.47184	2.71654	0.446549	0.827404	0.028888	0.994141	0.172682	0.981176	1.4396	0.0977986	0.0774483	1.97482	0.159937	1.97499	0.372509
SCARF2	Prostate Cancer	IVW	6	-0.098125	0.808865	1.016	0.0581624	0.0915868	0.367705	1	-0.0880811	0.62402	1.34368	0.195659	0.675903	0.0228188	0.959206	-0.107694	0.801563	1.00582	0.0579069	0.0629174	10.834	0.0284943	10.842	0.0546036
SPINT1	Prostate Cancer	IVW	9	0.0704383	0.988661	1.16449	0.0417559	0.0916215	0.367705	1	0.0101337	0.899206	1.13486	0.0593761	0.869312	0.0068731	0.2145	0.0444423	0.97204	1.12439	0.0371432	0.231497	11.0846	0.134973	14.035	0.0808571
CSK	Prostate Cancer	Wald ratio	1	-0.355776	0.463258	1.05963	0.211069	0.0918744	0.367904	1
CDH5	Prostate Cancer	IVW	7	0.067105	0.989035	1.15631	0.0398628	0.0922977	0.368328	1	0.0152562	0.769847	1.3392	0.141234	0.91818	0.0145294	0.715765	0.0445239	0.962108	1.13619	0.0424248	0.293958	7.76016	0.169958	7.99074	0.238783
SPINK1	Prostate Cancer	IVW	6	-0.0757119	0.848837	1.01254	0.044988	0.0923873	0.368328	1	-0.123547	0.721348	1.08279	0.103616	0.299022	0.00846126	0.635318	-0.0807977	0.830491	1.02444	0.0535409	0.131278	0.54778	0.968686	0.810413	0.976364
DTD2	Prostate Cancer	IVW	4	0.081255	0.986509	1.19255	0.0483866	0.0930965	0.37034	1	0.03642	0.866728	1.24094	0.091556	0.729228	0.0114224	0.622323	0.0777185	0.972059	1.20175	0.054111	0.150922	0.156402	0.924778	0.489145	0.92127
CHRDL2	Prostate Cancer	IVW	28	0.0245655	0.99583	1.05476	0.0146653	0.0939196	0.372795	1	0.0225703	0.97593	1.07198	0.0239464	0.354595	0.00332472	0.916869	0.0285124	0.986349	1.07333	0.0215599	0.186009	21.0323	0.740292	21.0435	0.784249
CDKN2D	Prostate Cancer	Wald ratio	1	-0.288762	0.534159	1.05078	0.172602	0.0943279	0.373596	1
CD244	Prostate Cancer	Wald ratio	1	-0.344204	0.473186	1.06169	0.206155	0.0949915	0.373655	1
HPCAL1	Prostate Cancer	IVW	4	-0.0933785	0.816379	1.01625	0.0558665	0.0946312	0.373655	1	-0.248989	0.610745	0.995109	0.124534	0.183589	0.0130769	0.296951	-0.123225	0.784713	0.995995	0.0608223	0.0427662	0.129693	0.937211	2.08444	0.555067
PCOLCE2	Prostate Cancer	IVW	73	0.017273	0.99699	1.03828	0.0103509	0.0951685	0.373655	1	0.0243169	0.992744	1.05751	0.0161222	0.135919	0.00256525	0.569288	0.00955267	0.981302	1.03871	0.0145037	0.510128	98.0962	0.0183045	98.5479	0.020615
TEPSIN	Prostate Cancer	IVW	2	-0.172115	0.68795	1.03026	0.103022	0.0947898	0.373655	1															0.00477592	0.944904
GMPR	Prostate Cancer	IVW	217	-0.00759223	0.983599	1.00135	0.00456363	0.0961847	0.375564	1	-0.0182037	0.967743	0.996387	0.0074411	0.0152331	0.00179794	0.0732729	-0.0110696	0.976453	1.00169	0.00650956	0.0890342	287.085	0.000734026	291.411	0.000472048
HBZ	Prostate Cancer	IVW	101	-0.0120181	0.974157	1.00215	0.00722698	0.0963217	0.375564	1	-0.00434508	0.971441	1.02049	0.0125662	0.730245	0.00278161	0.456701	-0.00213216	0.977778	1.01837	0.0103777	0.837215	112.873	0.161047	113.51	0.168022
INHBA	Prostate Cancer	Wald ratio	1	-0.141433	0.734683	1.02578	0.0851441	0.0966923	0.375564	1
INHBA	Prostate Cancer	Wald ratio	1	-0.140236	0.736603	1.02555	0.0844233	0.0966923	0.375564	1
SERPINA5	Prostate Cancer	IVW	23	-0.0499137	0.896942	1.00898	0.0300256	0.0964386	0.375564	1	-0.134544	0.785596	0.972607	0.0544737	0.0221717	0.00679886	0.0823712	-0.0765479	0.880284	0.974739	0.0260011	0.00323976	49.9781	0.00036737	57.8985	4.54699e-05
GC	Prostate Cancer	IVW	8	-0.0806843	0.838546	1.01483	0.0486743	0.0973907	0.37655	1	0.0442193	0.787906	1.38654	0.144181	0.769442	0.0169488	0.392273	-0.0458431	0.867036	1.05231	0.0494037	0.353445	9.63934	0.140685	11.0039	0.138447
LYZ	Prostate Cancer	IVW	101	-0.0162243	0.965194	1.00298	0.00979707	0.0977155	0.37655	1	0.023739	0.985155	1.06442	0.0197423	0.23206	0.00275148	0.0226306	-0.0152708	0.958254	1.01217	0.0139649	0.274171	112.926	0.160202	119.044	0.0940926
NEO1	Prostate Cancer	IVW	12	0.0628535	0.988616	1.14701	0.0379095	0.0973199	0.37655	1	0.108298	0.934427	1.32899	0.089857	0.255862	0.0103368	0.586581	0.0410973	0.957584	1.13376	0.0430812	0.340109	17.3901	0.0661648	17.9391	0.0830038
PMM1	Prostate Cancer	Wald ratio	1	-0.230096	0.60503	1.04319	0.13897	0.0977781	0.37655	1
TMEM190	Prostate Cancer	IVW	230	-0.00778682	0.983126	1.00145	0.0047098	0.098265	0.377621	1	-0.00970461	0.975596	1.00531	0.00765418	0.206133	0.00162441	0.750599	-0.0181893	0.968549	0.995587	0.00702396	0.00960855	319.654	5.83014e-05	319.796	6.82928e-05
LRRC32	Prostate Cancer	IVW	3	0.151961	0.971841	1.39443	0.0921041	0.0989676	0.378131	1	-0.0229163	0.356624	2.67845	0.514365	0.971656	0.0409501	0.78559	0.15293	0.967094	1.40399	0.0950969	0.107802	2.37766	0.123082	2.66915	0.26327
ROR2	Prostate Cancer	IVW	19	-0.0490547	0.89828	1.00921	0.0297033	0.0986388	0.378131	1	-0.0406383	0.809329	1.13914	0.0871998	0.647105	0.0090691	0.919128	-0.0447143	0.888151	1.02961	0.0377035	0.235644	21.9683	0.185942	21.982	0.232786
SERPING1	Prostate Cancer	IVW	64	0.0155331	0.997081	1.03457	0.0094163	0.0990244	0.378131	1	0.0271797	0.993646	1.06262	0.0171195	0.117454	0.00380472	0.417879	0.026039	1.00315	1.05015	0.0116802	0.0257923	99.652	0.00171604	100.721	0.00178688
AP1G2	Prostate Cancer	IVW	6	0.0578298	0.989024	1.13507	0.035136	0.0997875	0.378276	1	0.0989804	0.975602	1.2494	0.0631025	0.191827	0.0104147	0.476296	0.0698196	0.983094	1.16963	0.0443216	0.115189	2.2996	0.680841	2.91596	0.712941
CNTN1	Prostate Cancer	IVW	49	-0.0209337	0.955165	1.00401	0.012723	0.0998983	0.378276	1	-0.0139154	0.935201	1.03994	0.0270806	0.609763	0.00353814	0.770369	-0.0123267	0.952155	1.02467	0.0187248	0.510338	28.8936	0.982592	28.9798	0.986441
FKBP1B	Prostate Cancer	IVW	15	0.0486317	0.990757	1.11243	0.02955	0.0998163	0.378276	1	0.0454035	0.926145	1.18238	0.06231	0.479125	0.0102798	0.953449	0.0591978	0.99664	1.12948	0.0319201	0.0636589	22.564	0.0472154	22.5702	0.0676331
KPNA6	Prostate Cancer	Wald ratio	1	-0.208402	0.633679	1.0402	0.126434	0.0992894	0.378276	1
IGSF8	Prostate Cancer	IVW	5	-0.0682535	0.861002	1.01324	0.0415334	0.100313	0.379053	1	0.00326626	0.849499	1.18488	0.0848851	0.971723	0.00912106	0.405263	-0.047445	0.872161	1.04278	0.0455798	0.297912	2.63131	0.452026	3.56464	0.468117
AHSG	Prostate Cancer	IVW	65	0.0222634	0.995681	1.05007	0.0135673	0.100805	0.379496	1	0.0123022	0.957332	1.07059	0.0285238	0.667727	0.00347168	0.692134	0.0218974	0.983053	1.06278	0.0198929	0.270998	72.2729	0.198369	72.4544	0.219159
DOC2B	Prostate Cancer	Wald ratio	1	-0.292252	0.526458	1.05874	0.178231	0.101059	0.379496	1
PPA1	Prostate Cancer	IVW	18	-0.036509	0.922979	1.00716	0.022265	0.101058	0.379496	1	-0.0715421	0.848605	1.0213	0.0472546	0.149536	0.00573718	0.413004	-0.0563644	0.890564	1.00318	0.0303757	0.0635139	8.70547	0.925045	9.41194	0.926446
ANG	Prostate Cancer	IVW	116	-0.0126475	0.972561	1.00253	0.00774255	0.102362	0.381618	1	-0.00497583	0.971373	1.01928	0.01228	0.686092	0.00201531	0.422104	-0.0115958	0.967584	1.00981	0.0108964	0.287244	128.049	0.17401	128.778	0.179285
APOA1	Prostate Cancer	IVW	24	-0.0283683	0.939506	1.00568	0.0173638	0.102309	0.381618	1	-0.0281097	0.922237	1.02504	0.0269608	0.30845	0.00358066	0.990108	-0.0277604	0.928675	1.01865	0.0235896	0.239273	13.6843	0.912305	13.6844	0.935553
BCL10	Prostate Cancer	Wald ratio	1	-0.217686	0.619429	1.04455	0.133302	0.102463	0.381618	1
LIPN	Prostate Cancer	IVW	138	0.0116432	0.997671	1.02595	0.00712989	0.102468	0.381618	1	0.0145373	0.989977	1.03992	0.0125564	0.248989	0.00259961	0.779544	0.0143604	0.995122	1.03418	0.00982177	0.143714	241.314	6.98289e-08	241.454	9.11039e-08
ALDH1A1	Prostate Cancer	IVW	5	-0.0839305	0.831211	1.01716	0.0515004	0.103163	0.38342	1	-0.0456221	0.712566	1.281	0.149623	0.780362	0.0125004	0.80278	-0.101074	0.798752	1.02281	0.063077	0.10907	1.47851	0.68724	1.55287	0.817237
SNX8	Prostate Cancer	IVW	9	-0.0532176	0.889255	1.011	0.0327313	0.103972	0.385635	1	0.0114388	0.932586	1.0971	0.0414454	0.790522	0.00586283	0.0574065	-0.0153476	0.912342	1.06295	0.0389756	0.693748	4.29233	0.745558	9.44904	0.305842
BOLA3	Prostate Cancer	IVW	2	-0.0905096	0.818819	1.01905	0.0558075	0.104842	0.38764	1															0.117013	0.732297
LILRA4	Prostate Cancer	IVW	68	0.0189208	0.996014	1.04272	0.0116913	0.105584	0.38764	1	-0.00437895	0.956457	1.03641	0.0204799	0.831349	0.00291733	0.171872	0.0112961	0.975127	1.04894	0.0186139	0.543943	71.7549	0.29298	73.829	0.264947
PLEKHA1	Prostate Cancer	IVW	34	0.0272226	0.99431	1.062	0.0168005	0.105159	0.38764	1	-0.000233302	0.929919	1.07486	0.0369512	0.995002	0.00451331	0.409768	0.0344744	0.985283	1.08738	0.0251533	0.170509	36.1156	0.282132	36.903	0.293188
RNASE6	Prostate Cancer	IVW	168	0.00771512	0.998377	1.0172	0.00476491	0.105414	0.38764	1	0.00363967	0.990045	1.01743	0.00696134	0.601783	0.00148261	0.423099	0.00907365	0.994158	1.0243	0.00761889	0.233676	157.632	0.666568	158.277	0.673369
SEMA6A	Prostate Cancer	IVW	7	0.0740474	0.984588	1.17777	0.0457038	0.105198	0.38764	1	0.0691546	0.639566	1.79549	0.263327	0.803322	0.0240584	0.985632	0.0927491	0.976526	1.23276	0.0594403	0.118672	6.34888	0.273736	6.34933	0.385216
CPB2	Prostate Cancer	IVW	73	0.0157763	0.99655	1.03563	0.00981238	0.107879	0.3935	1	0.030793	0.996419	1.06734	0.0175411	0.0834918	0.0028825	0.305208	0.00916976	0.979867	1.03944	0.0150553	0.542478	63.2182	0.733039	64.2849	0.729512
MYOM2	Prostate Cancer	IVW	10	0.0998835	0.978432	1.24804	0.0620853	0.107658	0.3935	1	0.144009	0.821882	1.62284	0.173555	0.430735	0.014069	0.790596	0.00501902	0.868598	1.16289	0.0744354	0.946241	12.1954	0.142697	12.3103	0.196376
RBP4	Prostate Cancer	IVW	2	-0.124595	0.75839	1.02774	0.0775316	0.108049	0.3935	1															0.00229966	0.961752
VEGFA	Prostate Cancer	IVW	92	-0.0124388	0.972771	1.00273	0.00773844	0.107966	0.3935	1	-0.00882379	0.927717	1.05906	0.0337781	0.796241	0.00472681	0.429866	-0.0148378	0.960936	1.01022	0.0127603	0.244909	11.114	0.981995	86.6141	0.610582
PROS1	Prostate Cancer	IVW	3	-0.117086	0.771064	1.02615	0.0729072	0.108283	0.393557	1	-0.061134	0.645979	1.36988	0.191762	0.80353	0.0126478	0.805457	-0.0798809	0.779636	1.09326	0.0862487	0.354358	0.914652	0.338883	1.01417	0.602248
TEC	Prostate Cancer	IVW	11	0.0620791	0.98633	1.14789	0.0386955	0.108648	0.394095	1	-0.0914984	0.739933	1.12547	0.106989	0.414618	0.0100938	0.161286	0.068582	0.97648	1.17464	0.0471344	0.145661	9.11106	0.427087	11.4693	0.322142
ADAMTSL2	Prostate Cancer	IVW	10	-0.0820422	0.833154	1.01862	0.0512725	0.109572	0.394286	1	-0.18556	0.537237	1.28428	0.222325	0.428142	0.0164987	0.64423	-0.0815468	0.834522	1.01796	0.0506887	0.107666	17.4927	0.0253683	17.996	0.0352194
COL6A2	Prostate Cancer	IVW	39	0.0298942	0.993309	1.06876	0.0186772	0.109472	0.394286	1	0.0469597	0.973372	1.12852	0.0377288	0.221081	0.0041117	0.604614	0.0276685	0.976157	1.08271	0.0264287	0.295139	45.5566	0.157895	45.8924	0.177582
CSRP1	Prostate Cancer	Wald ratio	1	-0.121147	0.763732	1.02762	0.0757098	0.109565	0.394286	1
SLMAP	Prostate Cancer	Wald ratio	1	-0.25031	0.573241	1.05742	0.156193	0.10903	0.394286	1
HSPG2	Prostate Cancer	IVW	29	-0.0286662	0.938075	1.00661	0.0179894	0.111046	0.397234	1	-0.0592557	0.889993	0.998032	0.0292275	0.052598	0.00352321	0.198682	-0.0268486	0.922427	1.02742	0.0274993	0.328896	28.4974	0.385682	30.33	0.34762
ITGA2	Prostate Cancer	IVW	3	0.131648	0.970184	1.3412	0.0826107	0.111027	0.397234	1	0.209511	0.660844	2.30081	0.318239	0.629348	0.0245842	0.837033	0.124025	0.982537	1.3043	0.0722663	0.0861212	3.07448	0.07953	3.28509	0.193487
NTNG1	Prostate Cancer	IVW	76	0.0102411	0.997647	1.0231	0.00642682	0.11105	0.397234	1	0.0191217	1.0002	1.03878	0.00965382	0.0513372	0.00196223	0.222783	0.0154626	0.997304	1.0342	0.00926624	0.095177	74.49	0.462159	76.0117	0.445657
APLP2	Prostate Cancer	IVW	4	0.0679094	0.98411	1.16397	0.0428199	0.112755	0.401746	1	0.0658409	0.909402	1.25439	0.0820454	0.506473	0.0108032	0.979105	0.0771255	0.983314	1.18658	0.0479349	0.107624	0.18658	0.910929	0.187454	0.979589
GNMT	Prostate Cancer	IVW	18	-0.040561	0.913321	1.00959	0.0255644	0.112599	0.401746	1	0.00735688	0.91791	1.10558	0.0474558	0.87874	0.00565602	0.250409	-0.0575812	0.893319	0.997652	0.0281788	0.041011	21.8448	0.148275	23.7867	0.125349
ACAT2	Prostate Cancer	IVW	31	-0.10552	0.789513	1.02562	0.0667447	0.11389	0.402063	1	-0.294435	0.538822	1.02994	0.165273	0.0853059	0.0168234	0.22228	-0.162675	0.78478	0.920352	0.0406513	6.28826e-05	307.438	2.73957e-48	323.93	4.89741e-51
CNTN5	Prostate Cancer	IVW	35	0.0267809	0.993605	1.06181	0.0169367	0.113826	0.402063	1	0.0305552	0.971342	1.09438	0.0304244	0.322542	0.0031784	0.881413	0.0271131	0.980484	1.07674	0.0238887	0.256385	38.7161	0.22732	38.7426	0.264208
IL17RD	Prostate Cancer	IVW	53	-0.0184153	0.959628	1.00439	0.0116297	0.113313	0.402063	1	-0.0353024	0.927531	1.00463	0.0203707	0.0891389	0.00366684	0.317444	-0.037593	0.935593	0.991426	0.0147866	0.0110103	73.4325	0.0214973	74.9002	0.0204566
MAP2K3	Prostate Cancer	Wald ratio	1	0.249244	0.94213	1.74735	0.15758	0.113717	0.402063	1
MINPP1	Prostate Cancer	IVW	7	0.0856849	0.979647	1.21159	0.0542081	0.113955	0.402063	1	0.00258038	0.650321	1.54566	0.220852	0.99113	0.0172785	0.713871	0.0611109	0.93145	1.21317	0.0674101	0.364643	4.15984	0.52664	4.31051	0.634734
ABHD10	Prostate Cancer	Wald ratio	1	0.227871	0.94635	1.66677	0.144395	0.114541	0.40256	1
GSTP1	Prostate Cancer	IVW	11	-0.0958631	0.806653	1.0234	0.0607135	0.114349	0.40256	1	0.26176	0.990874	1.70351	0.138229	0.0908017	0.0126372	0.0223921	-0.109037	0.79711	1.00873	0.0600644	0.0694734	17.1612	0.0462499	31.6057	0.000465725
HMBS	Prostate Cancer	IVW	2	-0.168593	0.685104	1.04185	0.106935	0.114889	0.403002	1															0.168941	0.681054
LMAN2L	Prostate Cancer	IVW	6	0.0894134	0.97837	1.22225	0.0567761	0.115293	0.403637	1	0.113163	0.861769	1.45513	0.133639	0.444803	0.011798	0.850023	0.0575791	0.932635	1.2031	0.0649594	0.375409	7.93549	0.0939702	8.01616	0.155347
GMPR2	Prostate Cancer	IVW	16	-0.0368281	0.92058	1.00914	0.0234304	0.115995	0.404531	1	-0.0138068	0.916306	1.06161	0.03755	0.718602	0.00529664	0.442121	-0.0125195	0.930996	1.04756	0.0300924	0.677385	14.9396	0.382297	15.6073	0.408618
MMP2	Prostate Cancer	IVW	4	0.0931768	0.977265	1.23288	0.0592725	0.115949	0.404531	1	0.638951	1.0249	3.50192	0.313449	0.17837	0.0270689	0.218595	0.118929	0.993648	1.27664	0.0639291	0.0628396	0.089482	0.956245	3.22552	0.358145
SEZ6L	Prostate Cancer	IVW	14	-0.0598188	0.874006	1.01514	0.0381883	0.117251	0.408123	1	-0.0613579	0.755509	1.17075	0.111738	0.592991	0.00918897	0.988483	-0.034069	0.879015	1.0627	0.0484105	0.481588	15.9188	0.194985	15.9191	0.253528
CEL	Prostate Cancer	IVW	70	-0.0171118	0.962131	1.00439	0.0109659	0.118652	0.411286	1	0.0131118	0.983264	1.04404	0.0153007	0.394486	0.00196866	0.00841655	-0.00563258	0.964666	1.02502	0.0154801	0.715964	74.1582	0.284441	82.1909	0.132571
FLRT2	Prostate Cancer	IVW	46	0.0247704	0.993662	1.05749	0.0158819	0.118841	0.411286	1	0.0480831	0.979772	1.12367	0.0349586	0.17596	0.00407149	0.457522	0.0270344	0.980154	1.07693	0.0240206	0.26039	53.3761	0.157169	54.0576	0.166886
IDI1	Prostate Cancer	IVW	2	0.155751	0.96093	1.42099	0.0997981	0.118605	0.411286	1															0.120993	0.72796
CD200R1	Prostate Cancer	IVW	4	-0.0786067	0.837375	1.02048	0.0504475	0.119189	0.411702	1						0.0246653	0.491539	-0.0938266	0.817235	1.01428	0.0551033	0.0886165	2.39585	0.301819	3.23123	0.35733
ASPN	Prostate Cancer	IVW	59	-0.0176295	0.960855	1.00468	0.0113786	0.121295	0.415803	1	0.0271886	0.980582	1.07679	0.0238764	0.259582	0.00403156	0.0385846	-0.0135964	0.95425	1.01983	0.0169557	0.422621	67.5096	0.160798	72.8206	0.0910286
CNTN2	Prostate Cancer	IVW	132	-0.0147346	0.967181	1.00391	0.00950781	0.121205	0.415803	1	0.000673704	0.968764	1.03363	0.0165344	0.967561	0.0032231	0.25704	0.00382239	0.984531	1.02351	0.00990444	0.699551	320.074	4.81277e-18	323.265	2.90597e-18
LEFTY2	Prostate Cancer	IVW	17	-0.05088	0.891239	1.01347	0.0327872	0.120704	0.415803	1	0.00585982	0.984722	1.02749	0.0108449	0.589981	0.00251697	0.00769427	-0.0696613	0.870761	0.999066	0.0350646	0.0469605	188.516	5.12763e-05	28.7644	0.0255738
S100A2	Prostate Cancer	Wald ratio	1	0.251095	0.93588	1.76554	0.16192	0.120964	0.415803	1
GALNT13	Prostate Cancer	Wald ratio	1	-0.203628	0.63035	1.05572	0.131557	0.121662	0.416273	1
GDI2	Prostate Cancer	IVW	3	-0.272187	0.538856	1.07674	0.176592	0.123236	0.420864	1	0.37218	0.611463	3.44272	0.440858	0.553648	0.0325372	0.367244	-0.171405	0.732842	0.96852	0.0711324	0.0159673	4.82301	0.0280822	16.2139	0.000301433
FBLN5	Prostate Cancer	IVW	4	0.0951455	0.973896	1.24202	0.0620391	0.125119	0.423069	1	0.313109	0.872941	2.14278	0.229079	0.305046	0.0178088	0.427136	0.119114	0.979716	1.29527	0.0712278	0.094466	0.210696	0.900011	1.18765	0.755967
FCRLB	Prostate Cancer	IVW	60	-0.016508	0.963123	1.00457	0.0107478	0.124551	0.423069	1	-0.0261647	0.939293	1.01035	0.0186034	0.164928	0.00274572	0.527311	-0.0182334	0.952291	1.0125	0.0156383	0.243637	55.1519	0.581874	55.5563	0.603215
GSTM1	Prostate Cancer	IVW	155	0.0079852	0.997798	1.01834	0.00519875	0.124542	0.423069	1	0.00269643	0.987951	1.01767	0.00756068	0.721854	0.00166434	0.336868	0.00472725	0.988634	1.02111	0.00824413	0.566368	149.383	0.567589	150.311	0.569002
MSMP	Prostate Cancer	Wald ratio	1	-0.173864	0.672899	1.04962	0.113417	0.125284	0.423069	1
PLXNC1	Prostate Cancer	IVW	126	0.0105203	0.997076	1.02426	0.00686161	0.125223	0.423069	1	0.00761572	0.987335	1.02837	0.0103888	0.4649	0.00179464	0.709512	0.010846	0.990719	1.0315	0.0102912	0.291921	164.577	0.00863894	164.762	0.00990484
REG3G	Prostate Cancer	IVW	88	-0.0115655	0.974017	1.0032	0.00753126	0.124621	0.423069	1	-0.0267921	0.94987	0.997848	0.0125703	0.0359114	0.00251492	0.135513	-0.0124491	0.966023	1.00972	0.0112848	0.26995	89.2447	0.383971	91.601	0.347092
NPTXR	Prostate Cancer	IVW	30	0.0208108	0.994181	1.0486	0.0135953	0.125835	0.423219	1	0.0205686	0.985818	1.05698	0.0177815	0.257152	0.00378157	0.982857	0.0234441	0.994162	1.05416	0.0149485	0.116806	43.1436	0.0337086	43.1443	0.0441494
PLCG2	Prostate Cancer	IVW	8	0.0745275	0.979368	1.18519	0.0486609	0.125629	0.423219	1	0.0196369	0.8001	1.29991	0.123804	0.879178	0.011219	0.643104	0.0630668	0.972173	1.1669	0.0465754	0.175711	13.6728	0.033513	14.2147	0.0474924
PPIC	Prostate Cancer	IVW	79	-0.0138459	0.96891	1.0039	0.00904991	0.12603	0.423219	1	-0.00477477	0.960661	1.03106	0.01804	0.791966	0.00288003	0.562199	-0.0292626	0.945302	0.997728	0.0137696	0.0335739	79.0913	0.41268	79.4394	0.433343
ADH1B	Prostate Cancer	Wald ratio	1	0.0799908	0.97768	1.20028	0.0523283	0.126355	0.423524	1
DEFB1	Prostate Cancer	IVW	68	-0.0172724	0.961241	1.005	0.0113557	0.128251	0.429085	1	-0.0177972	0.939819	1.02683	0.022587	0.433555	0.00310851	0.97864	-0.00492683	0.963844	1.02734	0.0162748	0.762097	53.436	0.867104	53.4367	0.885508
TMEM132C	Prostate Cancer	IVW	44	0.0224718	0.993469	1.05285	0.0148084	0.12914	0.431261	1	0.0278047	0.974395	1.08496	0.0274199	0.316373	0.0031642	0.817538	0.025627	0.980017	1.07405	0.0233737	0.272904	45.7536	0.319091	45.8123	0.356261
DNAJB14	Prostate Cancer	Wald ratio	1	0.182138	0.948053	1.51835	0.120144	0.12952	0.431623	1
TNR	Prostate Cancer	IVW	5	0.0637349	0.981463	1.15741	0.0420641	0.129725	0.431623	1	0.189322	0.949597	1.53781	0.12298	0.221323	0.0115987	0.356663	0.0817412	0.990929	1.18838	0.0463541	0.0778314	2.29401	0.513669	3.47504	0.481684
APOL1	Prostate Cancer	IVW	35	-0.0238508	0.946683	1.00711	0.0157858	0.130814	0.433651	1	-0.0482673	0.905555	1.00268	0.0259896	0.0722302	0.00390706	0.24694	-0.0309015	0.932545	1.00807	0.0198654	0.119818	40.9258	0.161688	42.6489	0.146742
CDKN1B	Prostate Cancer	Wald ratio	1	-0.13778	0.728743	1.04172	0.09115	0.130641	0.433651	1
COLEC11	Prostate Cancer	IVW	130	-0.0103288	0.97652	1.00311	0.00685246	0.13173	0.434097	1	-0.0104368	0.969029	1.01064	0.0107263	0.332382	0.00195704	0.989553	-0.0119609	0.965677	1.01106	0.0117169	0.307338	155.067	0.0519423	155.068	0.0587022
CSNK2B	Prostate Cancer	Wald ratio	1	-0.350538	0.446747	1.11036	0.232258	0.131233	0.434097	1
KIT	Prostate Cancer	Wald ratio	1	0.226572	0.934091	1.68426	0.150384	0.131908	0.434097	1
TNC	Prostate Cancer	IVW	143	0.00797605	0.997614	1.01851	0.00528815	0.131481	0.434097	1	0.00888995	0.992055	1.02609	0.00860542	0.303342	0.00178281	0.892881	0.0165428	0.998385	1.03531	0.00926477	0.0741704	144.91	0.393454	144.928	0.416016
ITIH3	Prostate Cancer	IVW	86	-0.0133155	0.969815	1.00403	0.00884434	0.132185	0.434219	1	-0.00997608	0.958832	1.02233	0.0163586	0.543616	0.00305902	0.808423	-0.0095351	0.964777	1.01693	0.01343	0.477714	113.659	0.0172694	113.739	0.0204065
CPB1	Prostate Cancer	IVW	11	-0.041943	0.907797	1.01293	0.0279548	0.133514	0.435965	1	-0.0511528	0.853698	1.05746	0.0546045	0.373323	0.00668329	0.848701	-0.0382121	0.903439	1.02544	0.0323134	0.236989	7.12816	0.623778	7.16671	0.709618
ENGASE	Prostate Cancer	IVW	100	-0.0116771	0.973422	1.00359	0.00778606	0.13368	0.435965	1	-0.0267525	0.951462	0.996258	0.0117365	0.0248099	0.00197518	0.0915407	-0.0136359	0.964234	1.00919	0.0116252	0.24081	110.903	0.175882	114.189	0.141071
STAMBP	Prostate Cancer	Wald ratio	1	0.343026	0.900149	2.20615	0.228684	0.133614	0.435965	1
XRCC4	Prostate Cancer	Wald ratio	1	0.0975676	0.970593	1.2523	0.0650078	0.133392	0.435965	1
GPC6	Prostate Cancer	IVW	2	0.200757	0.939623	1.59009	0.134201	0.134668	0.437734	1															1.85026	0.173753
GSTM4	Prostate Cancer	IVW	148	0.00793917	0.997529	1.01852	0.00531297	0.135097	0.437734	1	-0.00567669	0.979997	1.00889	0.00741279	0.445033	0.00177815	0.0107553	0.00231035	0.984995	1.01994	0.00889234	0.795008	158.277	0.230251	165.514	0.140963
H6PD	Prostate Cancer	IVW	95	-0.0122947	0.971981	1.00384	0.0082266	0.135043	0.437734	1	-0.0236282	0.95019	1.00384	0.0140129	0.0951146	0.00246704	0.320345	0.00421034	0.980232	1.02879	0.0123346	0.732845	111.01	0.0981874	112.201	0.0971059
PSAPL1	Prostate Cancer	IVW	56	-0.0157725	0.964191	1.00493	0.0105576	0.13519	0.437734	1	-0.00747858	0.958024	1.02832	0.0180633	0.680499	0.00245625	0.573821	-0.0123751	0.957716	1.01863	0.0157292	0.431422	49.5545	0.646337	49.8747	0.670254
CCDC134	Prostate Cancer	IVW	6	-0.0667926	0.856642	1.02138	0.0448687	0.136587	0.440312	1	-0.101839	0.651341	1.25238	0.166777	0.574436	0.0132082	0.837047	-0.063027	0.836819	1.05347	0.0587351	0.283239	4.58682	0.332377	4.64204	0.461107
FCN3	Prostate Cancer	IVW	25	-0.0209867	0.952535	1.00668	0.0141027	0.136716	0.440312	1	-0.0131248	0.951452	1.02379	0.0186943	0.489677	0.00395587	0.521294	-0.0356704	0.931083	1.00007	0.0182328	0.0504189	26.5328	0.276363	27.0222	0.303418
PCSK7	Prostate Cancer	IVW	177	-0.00820979	0.981169	1.00259	0.00551049	0.136265	0.440312	1	-0.00348711	0.979306	1.01403	0.00888973	0.695342	0.00160777	0.499294	-0.00192826	0.980422	1.01604	0.00910386	0.832258	170.954	0.572297	171.413	0.583573
PLXNB2	Prostate Cancer	IVW	83	0.0133942	0.995738	1.03155	0.00901312	0.137258	0.441273	1	0.0031897	0.968147	1.03951	0.0181433	0.860885	0.00322187	0.518291	0.0168368	0.989348	1.04538	0.014054	0.230915	100.298	0.0719276	100.819	0.0776217
GLTPD2	Prostate Cancer	IVW	21	0.0247841	0.992101	1.05918	0.0166912	0.137581	0.441528	1	0.0584023	1.01147	1.11115	0.023977	0.0248788	0.00417554	0.0784872	0.0594945	1.01756	1.10692	0.0214729	0.00559402	21.0654	0.333198	24.8997	0.205294
NPNT	Prostate Cancer	IVW	11	-0.0850312	0.820687	1.02793	0.0574401	0.138781	0.443804	1	-0.0725382	0.64768	1.33547	0.184602	0.703507	0.0210428	0.944458	-0.118714	0.801643	0.983798	0.052234	0.0230427	25.517	0.00244945	25.5316	0.00442399
WFIKKN2	Prostate Cancer	IVW	77	-0.0138031	0.968432	1.00448	0.00932324	0.138738	0.443804	1	-0.0128394	0.959751	1.01552	0.014409	0.375744	0.00228273	0.929997	-0.000816172	0.971864	1.02727	0.0141445	0.953986	85.8855	0.183277	85.8944	0.205059
BCAN	Prostate Cancer	IVW	12	-0.0611093	0.867526	1.02009	0.041327	0.139226	0.444443	1	0.0240045	0.833766	1.25836	0.105004	0.823782	0.0127248	0.397764	-0.0326545	0.904321	1.03589	0.034651	0.345997	22.5729	0.0124378	24.3344	0.0113946
SERPIND1	Prostate Cancer	Wald ratio	1	-0.258929	0.54666	1.08988	0.17602	0.141287	0.450229	1
VWF	Prostate Cancer	IVW	7	-0.0661148	0.856895	1.02246	0.0450638	0.142339	0.452783	1	0.0942105	0.906986	1.33116	0.097877	0.379985	0.00813391	0.128708	-0.0605984	0.849244	1.04312	0.0524542	0.247983	3.44654	0.631492	6.75236	0.344357
CPZ	Prostate Cancer	IVW	2	-0.19272	0.636583	1.06844	0.132102	0.1446	0.459168	1															2.20837	0.137264
CRP	Prostate Cancer	IVW	13	-0.0353861	0.920357	1.0123	0.0242896	0.14516	0.459334	1	0.00574884	0.903869	1.11915	0.0544997	0.917891	0.00647694	0.417105	-0.0218811	0.922528	1.03756	0.0299779	0.465448	3.21813	0.987518	3.92902	0.984683
GATM	Prostate Cancer	IVW	14	0.0398933	0.986331	1.09807	0.0273757	0.145046	0.459334	1	0.0526555	0.924459	1.20185	0.0669401	0.446769	0.00749629	0.838015	0.0427136	0.969223	1.12377	0.0377419	0.257748	9.15161	0.689929	9.19526	0.758042
NQO2	Prostate Cancer	IVW	180	-0.00860126	0.980008	1.003	0.00591501	0.145907	0.460888	1	0.0120193	0.993023	1.03153	0.00970432	0.217141	0.0018345	0.00865447	-0.000867454	0.981294	1.0173	0.00919172	0.924813	211.502	0.043647	219.876	0.0202068
SEMA3C	Prostate Cancer	IVW	3	-0.0847695	0.819468	1.03	0.0583318	0.14616	0.460888	1	0.00714892	0.507456	1.99899	0.349742	0.986989	0.0322248	0.83217	-0.0524196	0.845621	1.06486	0.0588085	0.372736	2.1569	0.141931	2.31403	0.314423
MPPED2	Prostate Cancer	IVW	4	0.0942536	0.967503	1.248	0.0649443	0.146697	0.461775	1	0.260456	1.07444	1.56691	0.0962509	0.113735	0.00786941	0.182006	0.134426	1.0265	1.27468	0.0552406	0.0149551	1.15373	0.561657	5.1981	0.157853
HAVCR1	Prostate Cancer	IVW	55	0.0159267	0.994345	1.03824	0.0110193	0.148361	0.466205	1	0.00725152	0.969584	1.04644	0.0194588	0.710888	0.00300134	0.589673	0.00687436	0.975954	1.03882	0.0159257	0.665994	58.5949	0.27771	58.9204	0.3003
IL10RB	Prostate Cancer	IVW	2	-0.268012	0.531264	1.10128	0.185961	0.14952	0.469032	1															5.99248	0.014367
ALCAM	Prostate Cancer	IVW	15	-0.0469077	0.895169	1.01707	0.0325687	0.149791	0.469069	1	-0.0011676	0.866749	1.15105	0.0723663	0.987372	0.00643974	0.491567	-0.0222844	0.897016	1.06621	0.0440804	0.61318	8.8103	0.787115	9.31127	0.810609
PROC	Prostate Cancer	IVW	17	0.0494998	0.982225	1.12405	0.0344056	0.150232	0.469637	1	0.102549	0.915721	1.34063	0.097241	0.308305	0.00955154	0.567197	0.0507527	0.970342	1.14067	0.0412547	0.218612	23.3996	0.0760165	23.9336	0.0909652
SERPINB8	Prostate Cancer	IVW	17	0.0337966	0.987776	1.08317	0.0235184	0.150711	0.470323	1	-0.0310047	0.859812	1.09312	0.0612434	0.620038	0.0074445	0.269766	0.0154277	0.954229	1.08081	0.0317753	0.627305	13.1112	0.593713	14.4244	0.567131
PDGFD	Prostate Cancer	IVW	48	-0.0182835	0.957665	1.00671	0.0127416	0.151303	0.471358	1	-0.0454495	0.907147	1.00657	0.026531	0.0934331	0.00340233	0.249234	-0.0208034	0.943033	1.01719	0.0193115	0.281365	45.744	0.482903	47.1058	0.468228
LCT	Prostate Cancer	IVW	73	0.00562419	0.997935	1.0134	0.00392406	0.151784	0.472042	1	0.0125636	0.999752	1.0257	0.00653657	0.0586125	0.0028897	0.189884	0.00590272	0.993348	1.01865	0.00641706	0.357652	71.7682	0.452174	73.5391	0.427458
TXNL4B	Prostate Cancer	IVW	13	-0.0567903	0.873886	1.02145	0.0398038	0.15365	0.477027	1	-0.0255201	0.867995	1.09475	0.0592089	0.67478	0.00693377	0.483129	-0.0725149	0.869363	0.994978	0.0344286	0.0351838	32.3707	0.000664923	33.9209	0.00069419
CDCP1	Prostate Cancer	IVW	31	-0.0296539	0.932001	1.01118	0.0207997	0.153958	0.477165	1	-0.0866145	0.842545	0.998101	0.0432211	0.0544914	0.00510634	0.145833	-0.0519977	0.896474	1.0053	0.0292288	0.0752419	39.8042	0.0871892	42.8701	0.0601582
AOC1	Prostate Cancer	IVW	201	-0.00726797	0.982854	1.00276	0.00511551	0.155383	0.480476	1	-0.0152536	0.969555	1.00041	0.00799188	0.0577488	0.00157871	0.195446	-0.0133403	0.970474	1.0033	0.00848475	0.11589	222.461	0.121845	224.347	0.114255
C1QL1	Prostate Cancer	IVW	22	0.0247917	0.990593	1.06081	0.017471	0.155893	0.480476	1	0.0522924	0.985516	1.12657	0.0341238	0.141083	0.00410399	0.359334	0.0332883	0.985481	1.08459	0.024446	0.17329	17.8798	0.595327	18.76	0.600532
CCL15	Prostate Cancer	IVW	19	0.0317937	0.987942	1.07866	0.0224106	0.155989	0.480476	1	-0.0112697	0.923919	1.05822	0.034623	0.748777	0.00435707	0.130774	0.0216679	0.961278	1.08635	0.0312036	0.487429	17.5388	0.418476	20.1396	0.325016
GM2A	Prostate Cancer	IVW	31	-0.0229375	0.946811	1.00882	0.016183	0.156372	0.480476	1	0.00664666	0.951764	1.06474	0.0286144	0.817949	0.00367761	0.221911	-0.0122767	0.947653	1.02964	0.0211686	0.561949	33.0635	0.275186	34.84	0.248507
MGAT4B	Prostate Cancer	IVW	52	0.0176676	0.993245	1.04301	0.0124725	0.156619	0.480476	1	-0.0240756	0.941647	1.01205	0.0183926	0.196526	0.00227145	0.00366845	-0.00929625	0.95364	1.0293	0.0194761	0.633136	43.3117	0.736866	52.6062	0.411651
RFK	Prostate Cancer	IVW	8	0.0827604	0.968877	1.21791	0.0583563	0.156135	0.480476	1	0.484032	1.06763	2.46607	0.213567	0.0639817	0.0172087	0.100779	0.14763	1.01054	1.32946	0.0699697	0.0348661	5.00711	0.542902	8.76134	0.270248
CACYBP	Prostate Cancer	Wald ratio	1	-0.0765803	0.833066	1.02992	0.0541136	0.157017	0.48088	1
SEPSECS	Prostate Cancer	Wald ratio	1	-0.154337	0.691917	1.06143	0.109159	0.157399	0.481238	1
CFL2	Prostate Cancer	Wald ratio	1	-0.0913518	0.803988	1.0361	0.0647035	0.157994	0.481614	1
NT5E	Prostate Cancer	IVW	47	0.0149362	0.994215	1.03632	0.0105807	0.158054	0.481614	1	0.00476493	0.964495	1.04674	0.0208755	0.820482	0.00317983	0.574734	0.00028776	0.966308	1.03546	0.0176327	0.986979	44.1114	0.509505	44.4309	0.538127
GXYLT1	Prostate Cancer	IVW	45	0.0175609	0.993152	1.04289	0.0124653	0.158899	0.481754	1	-0.00643865	0.958561	1.02988	0.0183081	0.726793	0.00284407	0.0862371	0.0153152	0.98373	1.04816	0.0161833	0.343966	52.8352	0.144638	56.6233	0.0960228
HTATIP2	Prostate Cancer	IVW	119	0.0102708	0.995996	1.02486	0.00728736	0.158717	0.481754	1	0.00569423	0.979314	1.03282	0.01357	0.675534	0.00212812	0.690036	0.0107214	0.988512	1.03355	0.0113652	0.345502	103.799	0.803372	103.959	0.818362
PLA2R1	Prostate Cancer	IVW	122	0.00642849	0.997498	1.01548	0.00455773	0.158405	0.481754	1	0.0233061	1.00494	1.04256	0.00937482	0.0142936	0.002806	0.0423471	0.00583807	0.992229	1.01967	0.00695886	0.401503	131.917	0.215386	136.546	0.158194
GPT	Prostate Cancer	Wald ratio	1	-0.199615	0.620262	1.08154	0.141836	0.159321	0.482111	1
KLK13	Prostate Cancer	IVW	37	-0.024898	0.942149	1.00984	0.017701	0.159549	0.482111	1	-0.00693272	0.931384	1.05889	0.0327299	0.833479	0.00507041	0.516911	-0.0441455	0.92521	0.9895	0.0171375	0.0099963	81.5888	1.38011e-05	82.5881	1.602e-05
FN1	Prostate Cancer	IVW	12	0.0458084	0.981987	1.11605	0.0326459	0.160561	0.484358	1	-0.0260252	0.848156	1.11923	0.0707479	0.720646	0.0067341	0.279081	0.0380034	0.962029	1.12156	0.0391401	0.331568	6.794	0.744739	4.21778	0.83696
THG1L	Prostate Cancer	IVW	49	-0.0236022	0.944958	1.00946	0.0168434	0.161134	0.485279	1	0.000370072	0.933473	1.07206	0.0353131	0.991683	0.00484242	0.443198	-0.0399185	0.923682	0.99955	0.020137	0.0474408	69.887	0.0167655	70.7762	0.0178794
GOLM1	Prostate Cancer	IVW	26	0.0248291	0.990087	1.06143	0.017751	0.161891	0.486747	1	0.0107976	0.955451	1.06947	0.0287601	0.710632	0.00369107	0.541049	0.0147126	0.965207	1.06699	0.0255743	0.565095	9.76484	0.99545	7.17328	0.969775
TFF3	Prostate Cancer	IVW	2	-0.131126	0.729697	1.0543	0.0938775	0.162479	0.487708	1															6.53269	0.36623
TXNDC15	Prostate Cancer	IVW	26	0.0306689	0.987671	1.07653	0.0219769	0.162863	0.48805	1	0.0377223	0.974013	1.10714	0.0326803	0.259749	0.00582382	0.769559	0.0323871	0.995307	1.07195	0.0189242	0.0870048	61.4315	3.99993e-05	61.6562	6.15816e-05
CD300A	Prostate Cancer	IVW	102	-0.011417	0.972895	1.00466	0.00819494	0.163566	0.48854	1	4.29563e-05	0.975433	1.02527	0.0127128	0.997311	0.0023083	0.241774	-0.0133723	0.961958	1.01211	0.0129656	0.302369	119.406	0.0903248	121.062	0.0847514
CRH	Prostate Cancer	Wald ratio	1	-0.195177	0.625162	1.08263	0.140085	0.163536	0.48854	1
MMP19	Prostate Cancer	IVW	13	-0.0423489	0.903008	1.01748	0.0304465	0.164246	0.489763	1	0.0383623	0.96007	1.12465	0.040363	0.362308	0.00631026	0.0178993	-0.0120653	0.916609	1.06497	0.0382701	0.752558	6.41697	0.844146	14.1462	0.291472
PRSS57	Prostate Cancer	IVW	71	0.0128563	0.994687	1.03153	0.00927748	0.165822	0.493648	1	0.0111693	0.981827	1.04152	0.015056	0.460696	0.00285075	0.887283	0.00280183	0.973676	1.03281	0.0150401	0.852216	68.8071	0.483901	68.8273	0.517232
CALCB	Prostate Cancer	IVW	19	-0.03171	0.926251	1.01328	0.0229082	0.16629	0.494229	1	-0.045259	0.879431	1.03869	0.0424597	0.30136	0.00475202	0.709382	-0.0390858	0.905527	1.02129	0.0306898	0.202815	13.4206	0.707606	13.5642	0.757024
PECR	Prostate Cancer	IVW	2	-0.0894731	0.805463	1.0381	0.0647273	0.166877	0.495159	1															0.581363	0.445779
CPA4	Prostate Cancer	IVW	191	-0.00589943	0.985825	1.00248	0.0042738	0.167472	0.495464	1	0.00155889	0.988758	1.01453	0.0065637	0.812525	0.00175735	0.136941	-0.00112827	0.98569	1.01223	0.00677797	0.867794	240.275	0.00686558	243.111	0.00556004
TAGLN	Prostate Cancer	IVW	4	-0.0706216	0.842897	1.03011	0.0511679	0.167527	0.495464	1	-0.131804	0.723149	1.0624	0.0981306	0.311347	0.0111577	0.540985	-0.0731318	0.827309	1.04426	0.0594106	0.21834	0.608477	0.737685	1.14235	0.766862
GZMA	Prostate Cancer	IVW	20	-0.0419246	0.903458	1.01783	0.0304084	0.167982	0.495999	1	-0.113844	0.792037	1.00547	0.060869	0.0777935	0.00556038	0.19234	-0.05035	0.880881	1.02648	0.0390218	0.196945	22.5537	0.208328	24.8525	0.165456
B4GALT7	Prostate Cancer	IVW	26	-0.02681	0.937049	1.01146	0.0194945	0.169052	0.49832	1	-0.0502677	0.895325	1.01008	0.0307659	0.115336	0.00405919	0.334002	-0.0573752	0.89795	0.992916	0.0256457	0.0252716	28.886	0.224449	30.056	0.222199
C9	Prostate Cancer	IVW	19	-0.0304863	0.928681	1.0131	0.0221959	0.169594	0.49832	1	-0.000209948	0.927374	1.07786	0.0383614	0.995697	0.00499127	0.346776	-0.0238583	0.919236	1.03717	0.0307929	0.438458	14.899	0.60276	15.8353	0.604038
SULT1A3	Prostate Cancer	IVW	15	-0.0438054	0.899152	1.01887	0.0318868	0.169511	0.49832	1	0.00588518	0.876417	1.15452	0.0703054	0.934563	0.00778455	0.44043	-0.0475617	0.882044	1.03086	0.0397712	0.231741	16.4577	0.225295	17.2595	0.242615
APMAP	Prostate Cancer	IVW	7	0.0624729	0.973219	1.16427	0.0457239	0.171843	0.502758	1	0.157461	0.975536	1.40451	0.092974	0.151118	0.0084394	0.297273	0.0536761	0.948689	1.17354	0.0542601	0.322548	5.74598	0.331726	7.30062	0.293938
PDE5A	Prostate Cancer	IVW	33	-0.0318974	0.925274	1.01397	0.0233509	0.171938	0.502758	1	-0.060129	0.842492	1.05246	0.0567666	0.298237	0.00578857	0.459868	0.00945382	0.94539	1.07795	0.0334753	0.777628	29.5845	0.434957	30.1568	0.457643
VIT	Prostate Cancer	IVW	88	-0.0164311	0.960792	1.00716	0.0120235	0.171755	0.502758	1	0.057221	1.01694	1.10257	0.0206238	0.00678031	0.00298183	5.97011e-05	0.011233	0.976303	1.04754	0.0179672	0.531842	111.065	0.0358096	134.093	0.000893707
PLEK	Prostate Cancer	IVW	11	0.0467956	0.979707	1.12086	0.0343355	0.172916	0.504804	1	0.0634805	0.917805	1.23705	0.0761481	0.426052	0.00685948	0.811589	0.0459025	0.952643	1.15064	0.0481723	0.34065	7.83773	0.550578	7.89799	0.6388
SEPTIN11	Prostate Cancer	Wald ratio	1	-0.164382	0.669666	1.07488	0.120711	0.173267	0.505012	1
EPHA2	Prostate Cancer	IVW	28	-0.0301827	0.928821	1.01357	0.0222738	0.175393	0.510387	1	0.0172698	0.932503	1.11007	0.0444655	0.700892	0.00458556	0.229753	-0.006836	0.930516	1.06008	0.0332549	0.837132	25.9063	0.468264	27.4189	0.441377
CRYBB1	Prostate Cancer	IVW	11	-0.0336107	0.920928	1.01527	0.0248791	0.176708	0.512567	1	-0.027562	0.846329	1.1182	0.0710641	0.707143	0.0080706	0.929589	-0.00673141	0.931375	1.05932	0.0328379	0.837581	6.00069	0.739849	6.00895	0.814511
HBEGF	Prostate Cancer	Wald ratio	1	-0.190365	0.627258	1.08944	0.140833	0.176469	0.512567	1
PDE4A	Prostate Cancer	IVW	7	-0.0582287	0.866902	1.02672	0.0431635	0.177328	0.513543	1	-0.064504	0.828658	1.06071	0.0629818	0.352726	0.0105232	0.886334	-0.0330532	0.887224	1.05501	0.0441863	0.454435	7.5545	0.182557	7.58868	0.269812
SIRPA	Prostate Cancer	IVW	252	0.00500291	0.997732	1.01235	0.00371097	0.177612	0.513544	1	0.00665217	0.995793	1.01767	0.00554473	0.231381	0.00127762	0.688859	0.00392192	0.992046	1.01596	0.00607544	0.51858	256.471	0.375744	256.636	0.389978
CA8	Prostate Cancer	IVW	59	0.0137312	0.993707	1.03435	0.0102267	0.179377	0.513722	1	0.0257332	0.988306	1.06527	0.0191306	0.183909	0.00330539	0.460229	0.00941165	0.977335	1.04263	0.0164987	0.568374	63.6198	0.254814	64.2368	0.267318
HGFAC	Prostate Cancer	IVW	164	0.0065313	0.997012	1.01618	0.00485906	0.1789	0.513722	1	0.0104855	0.996059	1.02523	0.00736419	0.156413	0.00165494	0.475897	0.0102942	0.993375	1.02761	0.0086434	0.233656	140.639	0.886059	141.15	0.890943
KRT5	Prostate Cancer	IVW	11	-0.0476902	0.889345	1.02213	0.0354997	0.179144	0.513722	1	-0.0256242	0.799045	1.18897	0.101385	0.806146	0.0107886	0.820169	-0.0704263	0.856044	1.01469	0.043371	0.104416	10.1519	0.338331	10.2137	0.421951
SCUBE1	Prostate Cancer	IVW	18	-0.0390559	0.908513	1.01799	0.0290254	0.178439	0.513722	1	-0.012421	0.850306	1.14719	0.0763967	0.87288	0.00840354	0.709962	-0.0234768	0.919249	1.03795	0.0309803	0.448571	26.6008	0.046139	26.8391	0.0604698
UXS1	Prostate Cancer	IVW	3	-0.0905604	0.80035	1.04246	0.067421	0.179204	0.513722	1	-0.434324	0.332992	1.25984	0.339445	0.422325	0.024045	0.489571	-0.0712557	0.797285	1.08766	0.0792283	0.368455	0.00962893	0.921831	1.07736	0.583517
VWC2	Prostate Cancer	IVW	44	-0.0292848	0.930537	1.01351	0.0217903	0.178968	0.513722	1	-0.0347513	0.894845	1.04248	0.0389561	0.377442	0.0050003	0.865684	-0.0249192	0.933302	1.01937	0.0225036	0.268145	106.514	1.61984e-07	106.588	2.57247e-07
IL12B	Prostate Cancer	IVW	54	0.0168019	0.992271	1.04223	0.0125312	0.179986	0.514652	1	0.0335296	0.989847	1.08033	0.0223137	0.138979	0.00368281	0.368728	0.0163292	0.984538	1.04942	0.0162819	0.315906	76.663	0.0146557	77.8751	0.0146591
HEBP1	Prostate Cancer	IVW	64	0.0171111	0.992111	1.04304	0.012771	0.180298	0.51473	1	0.0467632	1.01245	1.08454	0.0175451	0.00979368	0.00287363	0.0206716	0.0383149	1.01222	1.06661	0.0133531	0.00411282	120.615	1.20959e-05	131.585	9.42714e-07
ARFIP1	Prostate Cancer	IVW	13	0.0343852	0.984142	1.08845	0.0256991	0.180899	0.515633	1	0.0182697	0.914724	1.13391	0.0547971	0.745096	0.00686374	0.74261	0.0375974	0.980608	1.09941	0.0291736	0.197486	13.1844	0.281443	13.3204	0.346191
CHL1	Prostate Cancer	IVW	44	0.0231255	0.989251	1.05872	0.0173124	0.181621	0.516878	1	0.0563395	0.981035	1.14091	0.0385138	0.150954	0.00510088	0.339761	0.0130596	0.974066	1.05379	0.0200695	0.515227	68.5452	0.0059772	70.067	0.00565511
CD200	Prostate Cancer	IVW	3	0.0825606	0.961913	1.22624	0.0619348	0.182524	0.518631	1	0.12536	0.694479	1.85024	0.249976	0.665786	0.0155097	0.655719	0.0565656	0.920697	1.21623	0.071015	0.425724	0.739491	0.389824	1.1001	0.57692
ACAP2	Prostate Cancer	Wald ratio	1	-0.194094	0.618392	1.09685	0.146193	0.184293	0.521649	1
CFHR2	Prostate Cancer	IVW	93	0.00640838	0.996949	1.016	0.00482858	0.184451	0.521649	1	0.00400917	0.986758	1.02158	0.00884664	0.651494	0.00282741	0.746425	0.0110367	0.996875	1.02552	0.00722784	0.126767	98.419	0.279349	98.5328	0.301692
MAGI2	Prostate Cancer	IVW	82	0.0133024	0.9937	1.03347	0.0100112	0.183928	0.521649	1	0.0194687	0.987713	1.05264	0.0162409	0.234166	0.00226074	0.629996	0.0116416	0.981987	1.04233	0.0152137	0.444149	87.7296	0.259539	87.9861	0.278974
NCR1	Prostate Cancer	IVW	29	0.0220753	0.989467	1.05626	0.0166652	0.185292	0.522452	1	0.038275	0.977665	1.10422	0.0310526	0.228357	0.00435519	0.541582	0.0220922	0.97646	1.07037	0.0234255	0.345638	26.0356	0.516627	26.4178	0.55009
PARP1	Prostate Cancer	Wald ratio	1	0.187791	0.913852	1.59308	0.141775	0.185312	0.522452	1
LZIC	Prostate Cancer	Wald ratio	1	-0.2063	0.599428	1.10426	0.155857	0.18562	0.522506	1
FOLR3	Prostate Cancer	IVW	88	-0.00793206	0.980488	1.00385	0.0060065	0.186642	0.522944	1	-0.0164205	0.966823	1.0009	0.00883663	0.066558	0.0024917	0.195313	-0.00257014	0.981339	1.01379	0.00829983	0.756818	113.421	0.0254577	115.668	0.0216216
KLKB1	Prostate Cancer	IVW	47	0.0271877	0.986957	1.06983	0.0205697	0.186256	0.522944	1	0.0661182	0.994324	1.14789	0.0366381	0.0778274	0.00422627	0.207103	0.0313453	0.979696	1.08676	0.0264582	0.236132	80.2469	0.000959351	83.1686	0.00064915
RTP4	Prostate Cancer	IVW	41	-0.0237928	0.942608	1.01159	0.0180165	0.186631	0.522944	1	-0.0302154	0.910931	1.0334	0.0321799	0.353534	0.00406603	0.809885	-0.0210481	0.940196	1.01976	0.0207241	0.309803	61.258	0.0129242	61.3501	0.0165348
FN1	Prostate Cancer	IVW	11	0.0575253	0.972188	1.15403	0.0437406	0.188461	0.52641	1	-0.0893441	0.717242	1.16609	0.123978	0.489423	0.0092943	0.237283	0.0374446	0.951569	1.13262	0.0444324	0.399379	5.62683	0.776607	8.10382	0.703975
LTA	Prostate Cancer	Wald ratio	1	0.249779	0.884916	1.86232	0.189817	0.18821	0.52641	1
IFNAR1	Prostate Cancer	IVW	96	0.0110708	0.994559	1.02798	0.00843175	0.189186	0.527622	1	-0.0184197	0.95767	1.00643	0.0126694	0.149313	0.00213136	0.00320569	0.0178758	0.994414	1.04222	0.0119781	0.135602	116.145	0.0604478	127.452	0.0147517
CAPN2	Prostate Cancer	IVW	14	-0.0449956	0.893689	1.02266	0.0343889	0.190725	0.531097	1	-0.0382252	0.848121	1.0923	0.0645444	0.564688	0.00608704	0.902024	-0.0302268	0.882461	1.06672	0.0483746	0.532071	12.8512	0.379949	12.8681	0.458049
EPHB4	Prostate Cancer	IVW	9	0.0496751	0.975161	1.13259	0.0381775	0.193203	0.53717	1	0.0146214	0.875946	1.1755	0.0750369	0.85104	0.00795298	0.598194	-0.00182545	0.90475	1.10125	0.0501383	0.970957	8.63673	0.2798	9.01252	0.341241
AP2A2	Prostate Cancer	IVW	2	0.142344	0.929723	1.42983	0.109802	0.194849	0.539072	1															1.2539	0.262809
CLPS	Prostate Cancer	IVW	80	-0.0133775	0.966945	1.00688	0.0103246	0.195079	0.539072	1	-0.032571	0.933195	1.00401	0.0186583	0.0848081	0.00339142	0.221202	-0.0221912	0.952405	1.00439	0.0135578	0.101676	118.758	0.002025	121.074	0.00164258
FETUB	Prostate Cancer	IVW	30	-0.0224164	0.94524	1.01155	0.0172959	0.194956	0.539072	1	0.00498833	0.95031	1.06284	0.0285484	0.862548	0.00415458	0.239678	-0.023137	0.931769	1.0247	0.0242516	0.340062	29.4462	0.390164	30.964	0.367122
PLA2G7	Prostate Cancer	IVW	16	0.0387763	0.980355	1.10229	0.0299067	0.194777	0.539072	1	0.019899	0.901336	1.15451	0.0631513	0.757333	0.00589365	0.739351	0.0537386	0.974012	1.14317	0.0408521	0.188361	10.3867	0.733398	10.5019	0.787038
NDE1	Prostate Cancer	IVW	2	0.110216	0.944925	1.31927	0.0851355	0.19546	0.539302	1															0.250962	0.616399
ZFAND1	Prostate Cancer	IVW	14	0.0353663	0.981939	1.09304	0.0273429	0.19586	0.539584	1	0.0911072	0.968587	1.23878	0.0627672	0.172276	0.00723565	0.34332	0.0542382	0.975951	1.14204	0.0400926	0.176112	8.94022	0.708028	9.91358	0.700986
PYY	Prostate Cancer	IVW	5	-0.0777847	0.822228	1.04099	0.06018	0.196173	0.539624	1	-0.209824	0.458904	1.43228	0.290352	0.522135	0.0208727	0.6737	-0.077037	0.80578	1.06382	0.0708712	0.277037	1.2165	0.749049	1.43259	0.838512
BMP1	Prostate Cancer	IVW	4	-0.0924662	0.792238	1.04913	0.0716469	0.196848	0.540661	1	-0.142673	0.250718	2.99841	0.633038	0.842619	0.0458378	0.943464	-0.0570214	0.796836	1.1197	0.0867782	0.511121	3.30622	0.191454	3.31682	0.345308
AKR7A2	Prostate Cancer	IVW	15	-0.0394279	0.905296	1.02085	0.0306454	0.198239	0.541203	1	0.0386493	0.894042	1.2084	0.0768631	0.623492	0.00839908	0.288774	-0.100727	0.839738	0.973566	0.0377235	0.00758183	18.1346	0.152476	19.841	0.135236
CCL18	Prostate Cancer	IVW	17	-0.0370705	0.910754	1.01953	0.0287814	0.197745	0.541203	1	-0.046956	0.845231	1.07706	0.0618315	0.459371	0.0065153	0.85858	-0.0368744	0.887819	1.04628	0.0418946	0.378767	15.3776	0.424575	15.4113	0.494746
CLEC12A	Prostate Cancer	IVW	127	0.00536483	0.997209	1.01362	0.00416335	0.197542	0.541203	1	0.0131902	1.00153	1.02516	0.00595047	0.0284551	0.00190481	0.0704164	0.00991149	0.997994	1.02207	0.00608153	0.10315	133.568	0.283695	137.126	0.234857
QPCT	Prostate Cancer	IVW	34	0.0228649	0.988103	1.05939	0.0177719	0.198242	0.541203	1	-0.0274818	0.930041	1.01772	0.0229823	0.240567	0.00387607	0.00475473	-0.013143	0.952007	1.02316	0.0183876	0.47475	56.6406	0.00462384	72.9401	7.64369e-05
CXCL5	Prostate Cancer	IVW	6	0.057119	0.970416	1.15519	0.0444639	0.198927	0.541647	1	0.0352563	0.860287	1.24733	0.0947684	0.728744	0.0116058	0.806811	0.0453505	0.952492	1.14956	0.0479716	0.344475	2.42696	0.65776	17.4292	0.865643
HSPA1B	Prostate Cancer	IVW	2	-0.220953	0.572279	1.12325	0.172028	0.199003	0.541647	1															0.000368775	0.984679
CPM	Prostate Cancer	IVW	10	0.0465749	0.975706	1.12496	0.0363105	0.199603	0.542273	1	0.00860023	0.807475	1.25991	0.113491	0.941456	0.0110786	0.733088	0.0333697	0.941989	1.13485	0.047516	0.482502	6.22049	0.622548	6.34522	0.704931
SORD	Prostate Cancer	IVW	37	0.0259316	0.98638	1.06777	0.020227	0.199832	0.542273	1	0.0729083	1.00266	1.15392	0.035845	0.049587	0.00411062	0.124705	0.0538275	0.994474	1.11985	0.0302902	0.0755585	38.7492	0.304272	41.4888	0.243731
CFB	Prostate Cancer	IVW	79	-0.0230825	0.943255	1.01233	0.0180287	0.200434	0.543092	1	0.0380475	0.976549	1.10498	0.0315193	0.231082	0.00529329	0.0222049	0.00535243	0.976243	1.03536	0.014998	0.721184	429.765	1.95383e-50	460.17	1.5367e-55
CHI3L2	Prostate Cancer	Wald ratio	1	0.164596	0.916063	1.51719	0.128707	0.200953	0.543686	1
ADI1	Prostate Cancer	IVW	3	0.0986596	0.9485	1.28427	0.0773125	0.201915	0.544868	1	0.0377455	0.742472	1.45246	0.171181	0.861836	0.0136662	0.758399	0.0860331	0.913954	1.29958	0.0898003	0.338038	0.000546947	0.981342	0.159621	0.923291
ELANE	Prostate Cancer	IVW	65	0.0150059	0.991974	1.0388	0.0117673	0.202232	0.544868	1	0.0257779	0.984635	1.06934	0.0210521	0.22533	0.00280225	0.538505	0.0266712	0.99252	1.06274	0.0174386	0.126157	65.5768	0.387538	65.975	0.408417
FABP1	Prostate Cancer	Wald ratio	1	-0.0857132	0.80455	1.04712	0.0672237	0.202294	0.544868	1
F7	Prostate Cancer	IVW	101	0.00807173	0.995622	1.02074	0.00635657	0.204147	0.54816	1	0.008063	0.989315	1.02723	0.00959462	0.402728	0.00209427	0.999029	0.00705201	0.988646	1.02585	0.00942376	0.454266	117.704	0.0967364	117.704	0.109109
PTN	Prostate Cancer	IVW	24	0.0293654	0.984177	1.07754	0.0231201	0.20404	0.54816	1	0.049511	0.954111	1.15719	0.0492278	0.325468	0.00487226	0.647533	0.0424325	0.978785	1.11216	0.0325897	0.192909	20.9808	0.521926	21.1957	0.56914
TIE1	Prostate Cancer	IVW	26	0.034892	0.981182	1.09284	0.0274946	0.204424	0.54816	1	0.0578312	0.937166	1.19788	0.0626151	0.364889	0.00707886	0.685837	0.0432405	0.981126	1.11131	0.031783	0.173674	50.1992	0.00133561	50.5499	0.0018221
DDX19A	Prostate Cancer	Wald ratio	1	-0.180312	0.631497	1.10411	0.142526	0.20583	0.550298	1	0.0191729	0.820933	1.26574	0.110452	0.8679
DDX19B	Prostate Cancer	Wald ratio	1	-0.187845	0.619485	1.10869	0.148481	0.20583	0.550298	1	-0.0187876	0.943157	1.02117	0.0202727	0.356312
KYNU	Prostate Cancer	IVW	44	0.0224326	0.987648	1.05897	0.0177864	0.207229	0.552094	1	-0.0918585	0.852972	0.975614	0.0342706	0.0104607	0.00418389	0.000543973	0.0444394	1.00219	1.09056	0.0215566	0.0392531	56.2133	0.070122	74.9789	0.00181182
NFKB1	Prostate Cancer	Wald ratio	1	-0.13937	0.70044	1.08037	0.110549	0.207416	0.552094	1
SERPINE1	Prostate Cancer	IVW	4	0.0998592	0.946184	1.29051	0.0791724	0.207205	0.552094	1	0.279143	0.600675	2.90952	0.402471	0.559673	0.0441336	0.694133	0.10936	0.934763	1.33134	0.0902157	0.225433	0.0502848	0.975171	0.256706	0.967954
P4HB	Prostate Cancer	IVW	4	0.115264	0.937829	1.34274	0.0915569	0.208054	0.552166	1	0.0470064	0.501015	2.1927	0.376595	0.912081	0.0359684	0.867053	0.100769	0.995892	1.22833	0.0535133	0.0596912	11.3429	0.00344286	11.547	0.00910758
SPINK6	Prostate Cancer	IVW	70	0.00975321	0.99459	1.02524	0.007744	0.207866	0.552166	1	-0.00335215	0.976199	1.01754	0.0105797	0.752329	0.00211176	0.0734555	0.0049764	0.983143	1.02732	0.0112127	0.657173	53.616	0.898795	56.9215	0.850252
APOC1	Prostate Cancer	IVW	44	0.0209397	0.988308	1.05511	0.016684	0.209451	0.554249	1	0.0576647	0.998529	1.1239	0.0301717	0.0628165	0.00374585	0.153699	0.0279879	0.98163	1.07736	0.0237389	0.238402	53.5698	0.108712	56.262	0.0845373
LANCL1	Prostate Cancer	IVW	5	-0.0452248	0.890649	1.02568	0.0360102	0.209156	0.554249	1	-0.0555975	0.834745	1.0719	0.0637916	0.447593	0.0110172	0.84481	-0.0719238	0.853213	1.01501	0.044297	0.104446	4.18531	0.242137	4.24875	0.373387
APOB	Prostate Cancer	Wald ratio	1	-0.130165	0.716182	1.07626	0.103906	0.21031	0.555709	1
FAM3D	Prostate Cancer	IVW	18	0.0233371	0.98681	1.06179	0.0186809	0.211573	0.558232	1	0.0228117	0.972391	1.0764	0.0259228	0.391893	0.0038818	0.977039	0.0262811	0.982723	1.0725	0.0223007	0.238602	11.8977	0.75099	11.8986	0.806239
APOH	Prostate Cancer	IVW	22	0.0213649	0.987766	1.05658	0.0171807	0.213669	0.558854	1	0.0184521	0.972931	1.06646	0.0234153	0.439916	0.00425301	0.852418	0.0150311	0.973493	1.05858	0.0213752	0.48193	25.4312	0.185429	25.4764	0.227121
DECR2	Prostate Cancer	IVW	101	-0.0116687	0.970375	1.00676	0.00938959	0.21397	0.558854	1						0.00318088	0.692455	-0.0169409	0.957685	1.0094	0.0134159	0.206679	110.483	0.202288	110.659	0.219099
HEXIM2	Prostate Cancer	IVW	2	-0.0842927	0.804743	1.04985	0.0678261	0.213951	0.558854	1															0.42539	0.51426
IL9	Prostate Cancer	Wald ratio	1	0.171189	0.906363	1.55378	0.137502	0.213134	0.558854	1
PSG9	Prostate Cancer	IVW	37	-0.0343028	0.915473	1.0199	0.0275571	0.213209	0.558854	1	0.0213731	0.926211	1.12682	0.0500136	0.671744	0.00607074	0.192781	-0.0284708	0.916566	1.03064	0.0299238	0.34138	78.5221	3.48035e-05	82.4786	1.6558e-05
ST3GAL6	Prostate Cancer	IVW	76	-0.00868765	0.977874	1.00501	0.00698311	0.213465	0.558854	1	-0.00266084	0.97811	1.01695	0.00993475	0.789574	0.00227977	0.395652	-0.0157051	0.964536	1.00471	0.0104098	0.131379	82.2426	0.239397	83.0539	0.245278
SYK	Prostate Cancer	IVW	6	-0.0604826	0.855887	1.03526	0.0485377	0.212729	0.558854	1	0.23133	0.751482	2.11355	0.263795	0.445079	0.0164228	0.367013	-0.00234208	0.851784	1.16852	0.0806534	0.976834	2.13806	0.544251	3.2612	0.515103
ALDOB	Prostate Cancer	Wald ratio	1	0.0944818	0.946543	1.27622	0.076235	0.215216	0.560491	1
CASS4	Prostate Cancer	Wald ratio	1	0.166413	0.907845	1.5365	0.134232	0.215071	0.560491	1
CD274	Prostate Cancer	IVW	24	0.02322	0.98638	1.062	0.0188434	0.217852	0.566541	1	-0.0102306	0.921789	1.06287	0.0363305	0.780884	0.00434235	0.293776	-0.000925812	0.949963	1.05073	0.0257176	0.971283	22.4277	0.434621	23.6071	0.425827
CRELD1	Prostate Cancer	IVW	189	0.00682053	0.99594	1.01787	0.00555573	0.219576	0.566639	1	0.000701599	0.983836	1.01786	0.00867241	0.935608	0.0016878	0.359208	0.00789341	0.990049	1.02612	0.00912961	0.387261	221.898	0.0411877	222.9	0.0415439
CSF2RB	Prostate Cancer	IVW	72	-0.0118338	0.969754	1.00707	0.00963203	0.219227	0.566639	1	-0.0169986	0.949728	1.01774	0.0176432	0.338629	0.00289785	0.727836	-0.0151502	0.956026	1.01478	0.0152144	0.319359	66.8026	0.58623	66.9247	0.615051
FUT8	Prostate Cancer	IVW	95	0.00832219	0.995087	1.0218	0.00675886	0.21821	0.566639	1	-0.00212278	0.976312	1.01992	0.0111479	0.849395	0.00269389	0.242281	0.00289124	0.985272	1.02083	0.00904551	0.749247	115.864	0.0543641	117.59	0.0502736
POSTN	Prostate Cancer	IVW	27	-0.0348628	0.913432	1.02104	0.0284097	0.219768	0.566639	1	-0.067074	0.815977	1.07167	0.0695386	0.344005	0.00832161	0.615218	-0.0229173	0.921928	1.03609	0.0297813	0.441584	60.8965	7.8581e-05	61.5276	0.000104159
SDSL	Prostate Cancer	IVW	18	0.0274138	0.983837	1.07371	0.0223002	0.218956	0.566639	1	-0.00226714	0.940566	1.05838	0.0301052	0.940904	0.00468422	0.1616	0.0117817	0.956132	1.07082	0.0288985	0.683501	11.4354	0.781849	13.5892	0.69594
UBE2N	Prostate Cancer	Wald ratio	1	0.18215	0.897341	1.60419	0.148199	0.219037	0.566639	1
CD109	Prostate Cancer	IVW	102	0.00924651	0.994452	1.02435	0.00755585	0.221044	0.567593	1	0.0465405	0.922484	1.18978	0.064911	0.482582	0.00273631	0.128819	0.00112635	0.979117	1.02363	0.0113423	0.920896	101.436	0.441112	103.815	0.403981
SEMA4A	Prostate Cancer	IVW	10	-0.09411	0.78297	1.05806	0.076812	0.2205	0.567593	1	-0.406112	0.506388	0.876541	0.139969	0.0198481	0.0160462	0.0381599	-0.0990961	0.840963	0.975325	0.0378122	0.00877375	32.4958	7.58933e-05	57.4623	4.12133e-09
SEMA7A	Prostate Cancer	Wald ratio	1	-0.247969	0.524582	1.16092	0.202645	0.221079	0.567593	1
GMDS	Prostate Cancer	Wald ratio	1	-0.16816	0.645259	1.10714	0.137726	0.222096	0.56859	1
GZMB	Prostate Cancer	Wald ratio	1	0.10334	0.939397	1.30891	0.0846209	0.222005	0.56859	1
TLE5	Prostate Cancer	Wald ratio	1	-0.181778	0.622424	1.11692	0.149162	0.222973	0.570029	1
SECTM1	Prostate Cancer	IVW	15	0.0340912	0.979409	1.09307	0.028009	0.223546	0.570688	1	0.0241936	0.902053	1.16354	0.0649366	0.71547	0.00912383	0.867318	0.0947014	1.01839	1.18671	0.0390219	0.0152293	19.8093	0.100068	19.8536	0.134826
LRIG1	Prostate Cancer	IVW	117	-0.00999325	0.974234	1.00614	0.00821953	0.224064	0.571204	1	0.00236687	0.974732	1.03079	0.0142653	0.868513	0.00237588	0.291439	0.00831733	0.981271	1.03618	0.01389	0.549305	133.214	0.117752	134.515	0.115154
LRRTM2	Prostate Cancer	Wald ratio	1	-0.112049	0.746104	1.07121	0.0922661	0.22459	0.571741	1
ADH5	Prostate Cancer	IVW	15	-0.0349181	0.912665	1.02178	0.0288103	0.225513	0.57248	1	-0.075406	0.834486	1.03059	0.0538438	0.184789	0.00628826	0.389593	-0.0382626	0.891572	1.03899	0.0390341	0.32697	9.41831	0.740668	10.2106	0.746632
GPCPD1	Prostate Cancer	IVW	2	-0.0875204	0.795312	1.05546	0.0721943	0.225402	0.57248	1															0.341917	0.558725
CD14	Prostate Cancer	IVW	35	0.0233827	0.985551	1.06324	0.0193555	0.227023	0.573098	1	0.0673368	0.986435	1.1599	0.0413237	0.112718	0.00698494	0.725472	0.00590552	0.941314	1.07497	0.0338695	0.861582	26.4657	0.0895771	26.6528	0.113005
ENPEP	Prostate Cancer	IVW	92	0.0115651	0.992842	1.03078	0.00956598	0.22667	0.573098	1	0.0109826	0.97946	1.04364	0.0161918	0.499334	0.00242831	0.96443	0.0134237	0.986221	1.04156	0.0139278	0.335142	114.923	0.0393657	114.925	0.0458337
MAPKAPK2	Prostate Cancer	IVW	9	-0.0338401	0.915099	1.02127	0.0280016	0.226853	0.573098	1	0.0858034	0.922603	1.28681	0.0848774	0.345719	0.0106923	0.179023	-0.0285915	0.907223	1.041	0.0350897	0.415181	4.93881	0.66743	7.16847	0.51857
TNFRSF21	Prostate Cancer	IVW	9	0.0519744	0.968246	1.14593	0.0429816	0.226576	0.573098	1	0.0107292	0.767246	1.33163	0.140651	0.941329	0.0122197	0.765574	0.0919018	0.976334	1.23091	0.0591085	0.119994	8.3697	0.301125	8.48462	0.387616
DNAJB12	Prostate Cancer	Wald ratio	1	0.102276	0.937933	1.30817	0.0848739	0.22819	0.574441	1
PCSK9	Prostate Cancer	IVW	26	0.02202	0.986309	1.05953	0.018268	0.228054	0.574441	1	-0.0207836	0.931422	1.02991	0.0256425	0.42561	0.00414209	0.0355916	0.0153705	0.967224	1.06616	0.0248448	0.53614	26.4934	0.328615	31.9678	0.158946
B4GALT2	Prostate Cancer	IVW	13	0.0276273	0.982776	1.07533	0.0229597	0.228861	0.574825	1	0.00913181	0.946154	1.07639	0.0328991	0.78649	0.00547548	0.449059	0.0160637	0.960357	1.07528	0.0288338	0.57745	10.7551	0.464006	11.3712	0.497402
PGM1	Prostate Cancer	IVW	2	0.0910005	0.944345	1.27031	0.0756448	0.228977	0.574825	1															1.3379	0.247405
TFRC	Prostate Cancer	IVW	3	-0.0886836	0.791578	1.05798	0.0740016	0.230761	0.5785	1	0.529904	0.413606	6.97721	0.720788	0.596419	0.0503524	0.546815	-0.0592553	0.797624	1.11361	0.0851342	0.486415	0.327931	0.56688	1.0723	0.584996
CA6	Prostate Cancer	IVW	111	0.00842236	0.994631	1.02248	0.00704396	0.231819	0.580064	1	-0.0030615	0.972693	1.0218	0.0125637	0.807937	0.00253018	0.272297	0.0138155	0.991427	1.03691	0.0114417	0.227253	134.663	0.0482392	136.167	0.0459843
FKBP7	Prostate Cancer	IVW	34	-0.0187408	0.951709	1.01209	0.0156913	0.232346	0.580064	1	-0.00796438	0.939543	1.04753	0.0277539	0.77599	0.0035739	0.64102	-0.0377607	0.919303	1.00866	0.0236627	0.110536	29.8239	0.577108	30.0455	0.614983
LGALS4	Prostate Cancer	Wald ratio	1	-0.155636	0.663049	1.10477	0.13024	0.23209	0.580064	1
ALPG	Prostate Cancer	IVW	2	0.130512	0.918882	1.41287	0.10975	0.234368	0.581605	1															0.242778	0.622207
CCL16	Prostate Cancer	IVW	23	-0.0225013	0.942114	1.01473	0.0189428	0.234891	0.581605	1	-0.000499633	0.929323	1.07498	0.0371424	0.989394	0.00525357	0.496757	-0.0159969	0.935523	1.03526	0.025843	0.535914	25.4195	0.229452	25.9985	0.251746
CRLF1	Prostate Cancer	IVW	28	-0.0255863	0.934455	1.01676	0.0215335	0.23475	0.581605	1	-0.0706118	0.841603	1.03172	0.0519566	0.185803	0.00535695	0.34958	-0.0223105	0.923287	1.03582	0.0293389	0.446992	26.5145	0.435124	27.4398	0.440269
DTD1	Prostate Cancer	IVW	13	0.0420378	0.97312	1.11776	0.0353498	0.234363	0.581605	1	0.0676342	0.863311	1.32611	0.109497	0.54936	0.0113319	0.80854	0.0445712	0.951505	1.14895	0.0481026	0.354141	12.8537	0.302998	12.9256	0.374468
EPHA4	Prostate Cancer	IVW	22	0.0297833	0.980985	1.08195	0.0249904	0.233344	0.581605	1	0.0661497	0.963551	1.18463	0.0526936	0.223816	0.00535313	0.441062	0.00375914	0.942747	1.06873	0.0319981	0.90648	24.0387	0.240707	24.7813	0.256761
GOLM1	Prostate Cancer	IVW	17	0.0284908	0.981671	1.0784	0.0239746	0.234687	0.581605	1	0.0439758	0.953232	1.14551	0.0468736	0.363015	0.00565482	0.706041	0.0314896	0.968624	1.0995	0.0323307	0.330064	7.02548	0.956939	10.1493	0.996231
AK1	Prostate Cancer	Wald ratio	1	-0.198003	0.590145	1.1404	0.168053	0.23871	0.582445	1
ALDH3A1	Prostate Cancer	IVW	4	0.0590361	0.961923	1.16987	0.0499268	0.237026	0.582445	1	-0.0125458	0.753386	1.29445	0.138077	0.935884	0.0125056	0.634087	0.0550817	0.952964	1.17157	0.0526835	0.295782	1.6768	0.432401	1.98599	0.57532
ARPC1B	Prostate Cancer	IVW	4	-0.0648548	0.8414	1.04392	0.0550173	0.238475	0.582445	1	-0.0617033	0.580661	1.52224	0.245859	0.825268	0.0371624	0.990585	-0.0238895	0.86216	1.10576	0.0634821	0.70668	2.9299	0.231089	2.93016	0.402519
ECI2	Prostate Cancer	IVW	45	0.0150126	0.990185	1.0407	0.0126921	0.236875	0.582445	1	0.0421088	1.00087	1.08691	0.021038	0.0516671	0.00326888	0.11684	0.011293	0.976489	1.04747	0.0179002	0.528115	42.8948	0.475828	45.456	0.411193
GCA	Prostate Cancer	IVW	10	-0.0256401	0.934185	1.01694	0.0216535	0.236371	0.582445	1	-0.0111443	0.926302	1.05577	0.033373	0.747017	0.00702299	0.572862	-0.0173425	0.943093	1.02419	0.0210447	0.409896	10.496	0.231925	10.9493	0.279199
HIBCH	Prostate Cancer	IVW	49	-0.0264576	0.93195	1.01772	0.0224585	0.23877	0.582445	1	-0.0468214	0.853858	1.06646	0.0567191	0.413261	0.00708277	0.697095	0.00249755	0.950128	1.05776	0.0273756	0.927308	85.9529	0.000453508	86.2334	0.000588444
HSPA13	Prostate Cancer	IVW	2	-0.120652	0.725544	1.08278	0.102133	0.237479	0.582445	1															0.72674	0.393942
PDXK	Prostate Cancer	IVW	19	0.0214521	0.986041	1.05861	0.0181168	0.236374	0.582445	1	0.0283704	0.970753	1.09027	0.0296193	0.351572	0.00457656	0.767773	0.0106228	0.967645	1.05563	0.0222002	0.632294	18.618	0.350893	18.7166	0.409466
PRKCB	Prostate Cancer	Wald ratio	1	-0.118305	0.729707	1.08166	0.100411	0.238715	0.582445	1
RBP5	Prostate Cancer	Wald ratio	1	-0.152965	0.665832	1.10604	0.129466	0.2374	0.582445	1
TCN2	Prostate Cancer	IVW	79	0.00928954	0.993859	1.02505	0.0078826	0.238603	0.582445	1	-0.00193771	0.980781	1.01565	0.00891251	0.828277	0.00343588	0.210938	0.00157921	0.988943	1.01438	0.00647827	0.807409	177.627	9.99443e-05	180.115	7.83375e-05
CCL23	Prostate Cancer	IVW	7	-0.0395606	0.899705	1.02692	0.0337389	0.240975	0.584672	1	-0.000583853	0.920243	1.0854	0.0421088	0.989474	0.00760196	0.182549	-0.0214261	0.9108	1.05188	0.0367379	0.55975	1.27627	0.937354	3.6693	0.721326
CPOX	Prostate Cancer	IVW	14	0.0398629	0.973625	1.11233	0.0339755	0.240682	0.584672	1	0.0236649	0.903246	1.16078	0.0639923	0.717969	0.00810044	0.766925	0.0884497	1.01576	1.17499	0.0371469	0.0172621	20.6042	0.0564862	20.762	0.0777711
SMAD1	Prostate Cancer	Wald ratio	1	0.173288	0.890206	1.58864	0.14775	0.240858	0.584672	1
TINAGL1	Prostate Cancer	IVW	3	-0.0815687	0.804263	1.05622	0.0695207	0.240675	0.584672	1	-0.124343	0.627788	1.24218	0.174086	0.605147	0.0170974	0.833299	-0.0770294	0.785891	1.09076	0.0836265	0.356992	0.754901	0.384929	0.826729	0.661421
INPP5B	Prostate Cancer	IVW	9	0.0330759	0.977914	1.09252	0.0282703	0.242006	0.586387	1	0.0200276	0.913152	1.13986	0.0565718	0.733747	0.00809793	0.793264	0.0423996	0.974603	1.11686	0.0347572	0.222511	9.65807	0.208793	9.76036	0.28225
CCL21	Prostate Cancer	IVW	8	0.0531305	0.964509	1.15303	0.0455442	0.243383	0.587365	1	0.059602	0.763046	1.47645	0.168387	0.735477	0.016369	0.96925	0.0316403	0.931323	1.14388	0.0524436	0.546295	10.6437	0.100034	10.6465	0.154797
IGFBP6	Prostate Cancer	Wald ratio	1	-0.112388	0.739943	1.0794	0.0963231	0.243298	0.587365	1
VPS26A	Prostate Cancer	IVW	8	-0.0483405	0.878496	1.03341	0.0414303	0.243295	0.587365	1	-0.0765724	0.780129	1.09983	0.0876142	0.41574	0.00890496	0.721749	-0.057233	0.873478	1.02102	0.0398163	0.150597	9.85669	0.130818	10.0856	0.183772
C1RL	Prostate Cancer	IVW	13	0.037543	0.974617	1.10605	0.0322724	0.244701	0.588933	1	0.0403474	0.949122	1.14215	0.0472274	0.411146	0.00561288	0.933983	0.0411936	0.957465	1.13412	0.0431937	0.340239	14.3911	0.212104	14.4005	0.275869
HDHD2	Prostate Cancer	IVW	11	-0.0261717	0.932118	1.01811	0.0225122	0.245009	0.588933	1	-0.0184271	0.914218	1.05425	0.0363565	0.624448	0.00624662	0.785603	-0.0255811	0.92339	1.02895	0.0276135	0.354239	11.9831	0.214263	12.0877	0.27923
PHPT1	Prostate Cancer	IVW	15	-0.0292611	0.924427	1.02026	0.0251633	0.244891	0.588933	1	0.0431922	0.940226	1.15954	0.0534832	0.433858	0.00611695	0.148701	-0.00719946	0.928794	1.06127	0.0340148	0.832375	10.5748	0.646389	12.9317	0.531906
INHBB	Prostate Cancer	IVW	21	-0.0226817	0.940768	1.01582	0.0195803	0.246704	0.590688	1	-0.00131878	0.92239	1.08128	0.040545	0.974392	0.00621857	0.552512	-0.0203602	0.93533	1.02648	0.0237221	0.390738	25.5776	0.142396	26.0699	0.163517
NPL	Prostate Cancer	IVW	6	0.0473645	0.967836	1.1359	0.0408457	0.246213	0.590688	1	0.114605	1.03695	1.2128	0.0399621	0.0455678	0.00870801	0.0671463	0.0579759	0.98757	1.13708	0.0359611	0.106922	3.35947	0.499566	9.58297	0.0879518
PSG5	Prostate Cancer	IVW	80	-0.0125874	0.966682	1.00875	0.0108666	0.246718	0.590688	1	0.0279256	0.982358	1.07643	0.0233292	0.234923	0.00434495	0.0543844	-0.0184856	0.956548	1.00748	0.013234	0.162467	119.955	0.00160591	125.822	0.000637409
B3GAT3	Prostate Cancer	IVW	26	-0.0228851	0.940115	1.01611	0.0198308	0.248491	0.593363	1	-0.013359	0.913407	1.06594	0.0393955	0.737483	0.00470736	0.781992	-0.0241483	0.923043	1.03229	0.0285361	0.39742	18.1832	0.794033	18.2615	0.831091
CXCL10	Prostate Cancer	IVW	4	0.0538937	0.96309	1.1565	0.0466847	0.248329	0.593363	1	-0.0217824	0.840497	1.13905	0.0775403	0.805168	0.00910708	0.346086	0.0567428	0.951316	1.1775	0.0544144	0.297045	0.0818309	0.95991	236.482	2.30612e-18
SBDS	Prostate Cancer	IVW	2	-0.0729026	0.821315	1.05237	0.0632375	0.248976	0.593738	1															0.0199283	0.887738
ADAMTS13	Prostate Cancer	IVW	146	-0.00884613	0.976338	1.00627	0.00770423	0.250879	0.596704	1	-0.00973731	0.963992	1.01735	0.0137423	0.479739	0.0020648	0.937588	-0.0241067	0.954198	0.998672	0.0116211	0.038043	173.931	0.0452171	173.938	0.0508798
FLT1	Prostate Cancer	Wald ratio	1	0.165238	0.889793	1.56399	0.14388	0.250786	0.596704	1
UPP1	Prostate Cancer	IVW	4	-0.0586764	0.852998	1.04252	0.0511846	0.251643	0.597735	1	0.13474	0.853795	1.53349	0.14939	0.462285	0.0164947	0.303868	-0.0695	0.833342	1.04426	0.0575566	0.227237	1.36238	0.506014	3.24287	0.355674
AGER	Prostate Cancer	IVW	48	-0.0311066	0.919063	1.02244	0.0271908	0.252618	0.599263	1	-0.00700897	0.89901	1.09685	0.0507407	0.890738	0.0064659	0.575375	-0.0143197	0.945656	1.02761	0.0212026	0.499438	279.895	2.85552e-35	281.831	3.1496e-35
ADK	Prostate Cancer	IVW	2	-0.129863	0.702036	1.09861	0.114238	0.255632	0.600901	1															0.00891062	0.924795
CCL14	Prostate Cancer	IVW	14	-0.0413596	0.893616	1.03021	0.0362855	0.254354	0.600901	1	-0.0896832	0.795877	1.05016	0.0707285	0.228851	0.00657655	0.44152	-0.0618561	0.849304	1.04042	0.0517768	0.232217	11.4514	0.490682	12.0849	0.520693
ISG15	Prostate Cancer	IVW	28	-0.021756	0.942498	1.01583	0.0191151	0.255055	0.600901	1	-0.0250367	0.910359	1.04482	0.0351426	0.482543	0.00552348	0.911567	-0.0438132	0.912521	1.00392	0.0243523	0.0719963	31.8004	0.199804	31.8158	0.238975
ITIH5	Prostate Cancer	IVW	102	-0.00953275	0.974413	1.00688	0.00836072	0.25421	0.600901	1	0.00515243	0.974614	1.03667	0.0157479	0.744214	0.00248039	0.273989	0.0166261	0.990608	1.04361	0.0132973	0.211178	111.599	0.201247	112.949	0.195946
MTHFD1	Prostate Cancer	IVW	11	0.0664077	0.95347	1.19777	0.0581913	0.253788	0.600901	1	0.164433	0.861451	1.61285	0.159985	0.330872	0.0167074	0.525301	0.0537245	0.950754	1.17111	0.0531759	0.312344	25.5874	0.00238569	26.8288	0.00277177
PSMB9	Prostate Cancer	Wald ratio	1	-0.228758	0.536505	1.17959	0.20098	0.255032	0.600901	1
SLITRK6	Prostate Cancer	IVW	23	-0.02548	0.932961	1.0186	0.022404	0.255414	0.600901	1	-0.058423	0.861391	1.03289	0.046318	0.221017	0.0048653	0.425552	-0.0383917	0.904969	1.02334	0.0313584	0.220844	13.3019	0.897683	13.9622	0.902815
AKR1D1	Prostate Cancer	Wald ratio	1	-0.328844	0.40773	1.27057	0.289952	0.25674	0.602542	1
C2	Prostate Cancer	IVW	80	-0.01915	0.949053	1.01409	0.0169083	0.257391	0.602542	1	0.0358361	0.98409	1.09167	0.0264666	0.179643	0.00465685	0.0100774	0.0203375	0.994017	1.04778	0.0134381	0.130171	452.949	3.12573e-54	493.344	3.37987e-61
DAPP1	Prostate Cancer	Wald ratio	1	-0.137268	0.687321	1.10563	0.121268	0.257662	0.602542	1
PPT1	Prostate Cancer	IVW	12	0.0350551	0.974745	1.10042	0.0309362	0.257155	0.602542	1	0.10442	1.00171	1.23015	0.0524056	0.0743055	0.00682263	0.140405	0.081373	1.00644	1.16921	0.0382413	0.0333468	9.53991	0.481741	12.1039	0.355884
TP53I3	Prostate Cancer	IVW	46	-0.0143701	0.961463	1.01061	0.0127188	0.258547	0.603833	1	-0.00555625	0.956481	1.03395	0.0198666	0.781036	0.0034796	0.564512	-0.00608612	0.96341	1.02542	0.0159135	0.702128	60.6829	0.0482284	61.1477	0.0546643
SLAMF6	Prostate Cancer	IVW	3	-0.0455923	0.882696	1.03416	0.0403991	0.259089	0.604317	1	-0.0543853	0.803429	1.11639	0.0839192	0.633934	0.0125478	0.924256	-0.0459226	0.882074	1.03421	0.0405902	0.257898	0.0115463	0.914429	0.0258368	0.987165
SAA1	Prostate Cancer	IVW	53	0.0140193	0.989632	1.03921	0.0124702	0.260921	0.607808	1	0.00265739	0.961189	1.04592	0.021552	0.902353	0.00293879	0.519755	0.0227558	0.984055	1.06352	0.019811	0.250704	53.7306	0.370143	54.1733	0.391497
NETO1	Prostate Cancer	IVW	2	0.202368	0.859657	1.74361	0.180403	0.261966	0.609457	1															3.12501	0.0770993
CYB5D2	Prostate Cancer	IVW	17	0.0249034	0.981515	1.07086	0.0222252	0.262501	0.609918	1	0.0979764	1.03124	1.17962	0.0342932	0.0119949	0.0053815	0.0214391	0.0559048	1.00551	1.11217	0.0257189	0.0297288	15.2724	0.431977	21.9844	0.143696
ACBD7	Prostate Cancer	Wald ratio	1	0.227569	0.842273	1.87159	0.203684	0.263881	0.611519	1
FCER2	Prostate Cancer	IVW	50	-0.0164445	0.955699	1.0125	0.0147285	0.264203	0.611519	1	-0.0273539	0.925776	1.02267	0.0253924	0.286755	0.00321746	0.600332	-0.0269683	0.931086	1.01762	0.0226711	0.234227	36.8262	0.879757	37.1044	0.893734
IL22RA2	Prostate Cancer	IVW	16	-0.02077	0.944412	1.01578	0.0185828	0.263696	0.611519	1	-0.0444431	0.910889	1.00446	0.0249444	0.0964953	0.00462692	0.176739	-0.0370055	0.918924	1.0106	0.0242584	0.127142	11.9322	0.611746	13.9561	0.528859
GZMM	Prostate Cancer	IVW	3	-0.125699	0.707048	1.09994	0.112734	0.26485	0.612233	1	0.19153	0.295587	4.96222	0.719552	0.834385	0.0471483	0.730722	-0.0517269	0.757797	1.18992	0.115109	0.653162	2.59716	0.107055	3.12345	0.209774
ECM1	Prostate Cancer	IVW	63	-0.0129773	0.964822	1.00991	0.0116502	0.265314	0.612523	1	-0.00909748	0.949624	1.03406	0.0217304	0.676942	0.00623999	0.832673	-0.00225931	0.979258	1.01658	0.00954146	0.812821	218.015	1.64195e-19	218.176	2.9577e-19
ARSB	Prostate Cancer	IVW	7	-0.0387657	0.898435	1.03001	0.034865	0.266191	0.612979	1	-0.106569	0.763329	1.05858	0.0834171	0.257512	0.00747215	0.411932	-0.0303858	0.890233	1.05707	0.0438194	0.488038	2.9299	0.231089	4.9285	0.553015
PATE4	Prostate Cancer	IVW	5	-0.0499348	0.87118	1.03877	0.0448835	0.265906	0.612979	1	-0.095563	0.719428	1.14817	0.119253	0.481527	0.010646	0.707361	-0.0511307	0.85822	1.05194	0.0519206	0.324729	1.75543	0.624681	1.92599	0.749369
S100A9	Prostate Cancer	Wald ratio	1	0.184102	0.868586	1.66378	0.165812	0.266866	0.612979	1
SIGLEC14	Prostate Cancer	IVW	208	-0.00545842	0.985025	1.00418	0.00491297	0.266558	0.612979	1	-0.000700092	0.983659	1.01519	0.00804895	0.930772	0.00171612	0.456031	-0.00926321	0.977076	1.00468	0.00710608	0.192383	268.624	0.00218169	269.351	0.00230154
STX8	Prostate Cancer	Wald ratio	1	-0.138438	0.681534	1.11242	0.124985	0.268021	0.614852	1
IGFBP7	Prostate Cancer	IVW	55	0.0120174	0.990702	1.03394	0.0108975	0.270128	0.618901	1	0.026467	0.985571	1.0698	0.0209187	0.211322	0.00302981	0.422	0.00953427	0.975035	1.04535	0.0177635	0.591452	43.9332	0.808061	44.5881	0.815723
PTGR3	Prostate Cancer	IVW	3	-0.0727105	0.816881	1.05849	0.0660973	0.27131	0.620039	1	-0.125828	0.382392	2.03329	0.426266	0.817268	0.0378128	0.92012	-0.0761172	0.809919	1.06034	0.0687262	0.26806	0.751753	0.385922	0.767664	0.681246
SIAE	Prostate Cancer	Wald ratio	1	0.0933844	0.929647	1.29657	0.0848647	0.271162	0.620039	1
ARHGEF25	Prostate Cancer	IVW	4	-0.0537487	0.860947	1.04313	0.0489662	0.27235	0.620458	1	-0.192941	0.652497	1.04192	0.119391	0.247466	0.0142037	0.32944	-0.0680995	0.835118	1.04496	0.057185	0.233707	0.981693	0.612108	2.61575	0.454735
CTSO	Prostate Cancer	IVW	13	0.0332866	0.974168	1.09718	0.0303357	0.272522	0.620458	1	0.00201479	0.843774	1.18994	0.0876967	0.982082	0.00879975	0.711142	0.0215284	0.944645	1.10517	0.0400381	0.590785	5.65498	0.895365	5.79942	0.925853
KYAT3	Prostate Cancer	IVW	44	-0.015968	0.956506	1.01261	0.0145409	0.27214	0.620458	1	0.0503299	0.989133	1.11805	0.0312535	0.114807	0.00428453	0.0217099	0.0100065	0.966904	1.05514	0.0222766	0.653292	38.9827	0.60418	44.6672	0.401587
AKR1C4	Prostate Cancer	IVW	95	0.00966115	0.99242	1.0273	0.00881147	0.272891	0.620486	1	0.017847	0.990392	1.04639	0.0140315	0.20657	0.00198403	0.454679	0.019331	0.991077	1.04878	0.014436	0.180542	100.278	0.284695	100.886	0.295008
SARS2	Prostate Cancer	IVW	3	0.171942	0.873161	1.6153	0.156927	0.273219	0.620486	1	-0.302952	0.313504	1.74027	0.43724	0.614255	0.0299902	0.455176	0.0724173	0.866606	1.33377	0.109994	0.510298	2.64213	0.104064	6.14702	0.0462585
GUSB	Prostate Cancer	IVW	8	-0.0491732	0.87165	1.03979	0.0449971	0.274478	0.621785	1	-0.0268992	0.788338	1.20205	0.107617	0.810961	0.0132178	0.824458	-0.0930802	0.834114	0.995236	0.0450534	0.0388285	11.8814	0.0646677	11.9877	0.100964
PRKCSH	Prostate Cancer	IVW	3	-0.0754308	0.810062	1.06161	0.0689864	0.274211	0.621785	1	-0.0995492	0.574914	1.42538	0.231625	0.741585	0.0202537	0.930833	-0.0809628	0.80482	1.05676	0.0694766	0.243887	0.0434297	0.834918	0.0553275	0.972715
PRSS8	Prostate Cancer	IVW	4	0.0816387	0.93698	1.25655	0.0748631	0.27549	0.623295	1	0.18658	0.848395	1.71184	0.179076	0.406856	0.016862	0.576332	0.112264	0.959819	1.30413	0.0782011	0.151124	2.92433	0.231733	3.56407	0.312547
ALOX15B	Prostate Cancer	Wald ratio	1	-0.1091	0.736853	1.09108	0.100136	0.275927	0.623296	1
CLEC1B	Prostate Cancer	IVW	7	-0.0367655	0.902181	1.02985	0.0337625	0.276179	0.623296	1	0.0174709	0.843391	1.22785	0.0958143	0.862477	0.0124375	0.571675	-0.036686	0.890945	1.043	0.0401974	0.36143	2.02909	0.845106	2.39493	0.880036
DTX3L	Prostate Cancer	Wald ratio	1	0.0771494	0.939966	1.24136	0.0709494	0.276866	0.624069	1
PSMB4	Prostate Cancer	IVW	38	0.0255255	0.979675	1.07421	0.0234999	0.277392	0.624477	1	-0.0202777	0.914298	1.05027	0.0353679	0.569981	0.00587076	0.0976626	-0.00793539	0.957221	1.02824	0.018258	0.663834	130.743	1.11644e-12	141.245	4.27502e-14
SIGLEC7	Prostate Cancer	IVW	28	-0.0183243	0.949663	1.01511	0.0170019	0.28113	0.632105	1	0.0337859	0.977507	1.09453	0.0288449	0.252102	0.0042162	0.0395069	0.0136238	0.968243	1.06133	0.0234166	0.5607	29.4221	0.292241	34.7403	0.145566
IGLL1	Prostate Cancer	IVW	50	-0.0147648	0.959212	1.01219	0.0137133	0.281623	0.632428	1	-0.031496	0.933253	1.00611	0.0191752	0.107015	0.00295731	0.220541	-0.0190981	0.94539	1.01812	0.0189082	0.312475	59.4101	0.125047	61.3171	0.111403
BDH2	Prostate Cancer	IVW	16	-0.0255819	0.929868	1.02178	0.0240465	0.287397	0.632649	1	0.05401	0.968987	1.14973	0.0436296	0.236105	0.00661825	0.0540564	-0.0433324	0.907941	1.00996	0.027165	0.110678	18.5404	0.183263	24.396	0.058666
BID	Prostate Cancer	IVW	2	-0.0839761	0.787414	1.07363	0.0790943	0.288362	0.632649	1															0.210727	0.646199
CETN3	Prostate Cancer	Wald ratio	1	-0.108225	0.734937	1.09584	0.101911	0.288252	0.632649	1
CFI	Prostate Cancer	IVW	15	-0.0455434	0.878478	1.03923	0.0428679	0.288049	0.632649	1	-0.118468	0.662966	1.19017	0.149267	0.441637	0.0140532	0.617701	-0.0623259	0.856146	1.03114	0.0474429	0.188946	26.0315	0.016836	26.555	0.0219825
COMT	Prostate Cancer	Wald ratio	1	0.0892311	0.927924	1.28823	0.0836922	0.286341	0.632649	1
GDF15	Prostate Cancer	IVW	72	0.0125818	0.989653	1.0362	0.0117259	0.283276	0.632649	1	-0.014421	0.948903	1.02389	0.0194019	0.4598	0.00349939	0.0874512	-0.00323973	0.97124	1.02296	0.0132356	0.806631	120.54	0.000166264	125.713	6.82015e-05
GOLM2	Prostate Cancer	Wald ratio	1	0.12318	0.901842	1.41861	0.115559	0.286447	0.632649	1
HOMER2	Prostate Cancer	IVW	3	0.083721	0.93216	1.26832	0.0785573	0.286545	0.632649	1	-0.0290933	0.388473	2.42867	0.467571	0.960439	0.0324398	0.845264	0.0325478	0.870378	1.2262	0.0874363	0.70971	2.31998	0.127722	2.46262	0.29191
ICAM5	Prostate Cancer	IVW	87	-0.00896351	0.974927	1.00749	0.0083821	0.284906	0.632649	1	-0.00185791	0.968231	1.02898	0.0155239	0.905029	0.0031188	0.56354	3.70354e-05	0.977546	1.02305	0.0116053	0.997454	131.897	0.000397254	132.438	0.000460439
LILRA2	Prostate Cancer	IVW	81	0.0116349	0.990239	1.03363	0.0109405	0.287568	0.632649	1	0.00620891	0.973132	1.04045	0.0170633	0.716923	0.00266638	0.67861	0.0196257	0.991614	1.04883	0.0143097	0.170222	120.368	0.00188226	120.632	0.00226218
MGAT4C	Prostate Cancer	Wald ratio	1	0.140456	0.889459	1.48893	0.131428	0.285207	0.632649	1
NADK	Prostate Cancer	IVW	9	-0.0442724	0.881737	1.03802	0.0416269	0.287532	0.632649	1	-0.122891	0.704447	1.11022	0.116047	0.32478	0.0122559	0.489596	-0.0474277	0.862107	1.05498	0.0515044	0.35713	8.98746	0.253558	9.67002	0.288954
PDGFRL	Prostate Cancer	IVW	46	-0.015329	0.957487	1.01287	0.0143438	0.28521	0.632649	1	-0.0202787	0.937764	1.02398	0.022438	0.37104	0.00308261	0.77398	0.0195411	0.977634	1.06365	0.0215107	0.363646	53.883	0.146054	53.9852	0.168579
PILRA	Prostate Cancer	IVW	110	-0.00491699	0.986156	1.00411	0.00460373	0.2855	0.632649	1	-0.0140374	0.971561	1.00078	0.00755795	0.0661816	0.00296133	0.370921	-0.0115027	0.974914	1.0024	0.00709358	0.104897	116.208	0.14299	123.485	0.162223
RIDA	Prostate Cancer	IVW	17	0.0205369	0.983179	1.05976	0.0191333	0.28311	0.632649	1	0.0254844	0.946454	1.11182	0.0410804	0.544335	0.00584432	0.893554	0.0144	0.965519	1.06597	0.0252498	0.568474	12.056	0.674785	12.0745	0.738833
SDF2L1	Prostate Cancer	IVW	2	-0.174297	0.611325	1.15434	0.162158	0.282438	0.632649	1															2.51248	0.112948
TWSG1	Prostate Cancer	IVW	9	0.0469404	0.961541	1.14236	0.0439583	0.285593	0.632649	1	-0.0963137	0.754724	1.09284	0.0944335	0.341719	0.0102038	0.130664	0.0320133	0.912054	1.16892	0.0633005	0.613043	5.14441	0.642346	8.07473	0.426205
TYRO3	Prostate Cancer	IVW	8	0.0454225	0.963269	1.13686	0.0422679	0.282539	0.632649	1	0.106676	0.943458	1.312	0.0841221	0.251743	0.00825151	0.428871	0.0544485	0.963005	1.15788	0.0470127	0.246797	8.22249	0.222252	9.20838	0.238039
UNC5C	Prostate Cancer	IVW	25	-0.020461	0.943442	1.01745	0.0192651	0.2882	0.632649	1	0.016263	0.928282	1.11287	0.0462665	0.728409	0.00514506	0.391668	-0.0315729	0.919035	1.02151	0.0269687	0.24171	20.2976	0.623897	21.0598	0.635193
CASP3	Prostate Cancer	IVW	9	-0.0373791	0.899018	1.0322	0.0352414	0.288845	0.632942	1	-0.00320864	0.870392	1.14156	0.0691854	0.964305	0.00758183	0.583973	0.0204991	0.931238	1.11878	0.0468061	0.661417	5.49716	0.599526	5.82657	0.666652
TRIL	Prostate Cancer	IVW	3	0.0563667	0.953159	1.17434	0.0532348	0.289677	0.633996	1	-0.000776164	0.767295	1.30126	0.134749	0.996333	0.0146942	0.724677	0.0640426	0.948321	1.19859	0.0597476	0.283771	0.229483	0.631907	0.442578	0.801485
ASF1A	Prostate Cancer	IVW	2	-0.111034	0.728344	1.09956	0.105076	0.290647	0.635351	1															1.81879	0.177458
CINP	Prostate Cancer	Wald ratio	1	-0.149704	0.651768	1.1373	0.142022	0.291843	0.636429	1
SERPINF1	Prostate Cancer	IVW	31	-0.0231393	0.935987	1.02007	0.0219464	0.291719	0.636429	1	-0.0192486	0.902066	1.0667	0.0427646	0.655981	0.0057061	0.915797	-0.000516515	0.947683	1.05412	0.0271524	0.984823	49.3518	0.0105971	49.3712	0.0144024
HAPLN1	Prostate Cancer	IVW	13	-0.0415088	0.888024	1.03639	0.039412	0.292249	0.636548	1	0.0405311	0.837455	1.29492	0.111183	0.722363	0.0108906	0.445688	-0.0263835	0.886293	1.0703	0.0481245	0.583532	14.5997	0.201567	15.43	0.218758
EFNA5	Prostate Cancer	IVW	12	0.0416673	0.964372	1.12706	0.0397681	0.294751	0.641224	1	-0.0708376	0.740051	1.17276	0.117448	0.559847	0.0110929	0.332752	0.0524385	0.952775	1.16562	0.0514361	0.307971	11.8448	0.295576	13.0719	0.28865
AMIGO2	Prostate Cancer	IVW	7	0.050738	0.956714	1.15688	0.0484636	0.295132	0.641283	1	0.0574587	0.786619	1.42608	0.151771	0.720536	0.0128864	0.964539	0.0594851	0.942008	1.19568	0.0608298	0.328126	2.09486	0.83587	2.09704	0.910561
BPNT2	Prostate Cancer	IVW	38	-0.0147255	0.958368	1.01316	0.0141827	0.299143	0.641956	1	-0.0217984	0.941095	1.01726	0.0198535	0.279511	0.00330332	0.610004	-0.0258859	0.937713	1.01262	0.0196049	0.18671	43.9414	0.170524	44.2646	0.191822
CCN3	Prostate Cancer	Wald ratio	1	0.113713	0.904685	1.38763	0.109124	0.297384	0.641956	1
CFH	Prostate Cancer	IVW	21	-0.0198852	0.944187	1.01782	0.0191559	0.299236	0.641956	1	0.0035063	0.917951	1.09705	0.0454684	0.939338	0.00823489	0.577181	-0.0153037	0.936799	1.03529	0.0255012	0.548429	12.9982	0.838661	13.32	0.863235
DMKN	Prostate Cancer	IVW	4	-0.0918348	0.766961	1.08508	0.0885125	0.299487	0.641956	1	0.130404	0.608751	2.1322	0.319771	0.722927	0.0211822	0.541874	-0.17522	0.709361	0.992974	0.0858009	0.0411344	4.13473	0.126519	5.23304	0.155507
H1-10	Prostate Cancer	Wald ratio	1	0.175331	0.855427	1.66	0.169125	0.299879	0.641956	1
HAGH	Prostate Cancer	IVW	11	-0.0512816	0.86222	1.04674	0.0494711	0.299924	0.641956	1	-0.0898236	0.74078	1.12795	0.107259	0.424023	0.0130467	0.691364	-0.0671053	0.856685	1.02069	0.0446835	0.133151	27.0083	0.00139436	27.5128	0.00215928
KPNA2	Prostate Cancer	IVW	2	-0.100276	0.748855	1.09271	0.0963947	0.298217	0.641956	1															0.321834	0.570507
LHB	Prostate Cancer	IVW	24	0.0197968	0.982778	1.05862	0.0189635	0.296512	0.641956	1	-0.0289013	0.912873	1.03392	0.0317637	0.372745	0.00419409	0.0760409	0.0156206	0.967199	1.06672	0.0249856	0.531851	24.1909	0.337301	28.0025	0.215686
RBP7	Prostate Cancer	IVW	6	0.100489	0.914566	1.33681	0.0968342	0.299388	0.641956	1	0.137587	0.759693	1.73328	0.210422	0.548885	0.0255706	0.847422	0.0990558	0.995386	1.22475	0.0528982	0.0611271	27.8064	1.36519e-05	28.0992	3.48092e-05
SAR1A	Prostate Cancer	IVW	6	0.0400722	0.964904	1.12285	0.0386726	0.300114	0.641956	1	0.0966761	0.896983	1.35266	0.104793	0.408455	0.0119679	0.592299	0.0422966	0.963229	1.12982	0.0406943	0.29863	1.01575	0.907398	1.35351	0.92933
TES	Prostate Cancer	IVW	3	-0.0852273	0.781795	1.07865	0.0821102	0.299288	0.641956	1	-0.0151369	0.747108	1.29858	0.141025	0.931929	0.0120186	0.65069	-0.0748598	0.768423	1.12041	0.0962017	0.436478	0.143007	0.70531	0.516707	0.772322
TNFAIP8	Prostate Cancer	IVW	19	0.0248599	0.978052	1.07456	0.0240062	0.300407	0.641956	1	-0.0155716	0.883122	1.09763	0.0554697	0.782311	0.00584566	0.428936	-0.00669242	0.932235	1.05843	0.0323865	0.83629	19.6346	0.293342	20.3931	0.31113
TPI1	Prostate Cancer	Wald ratio	1	-0.164063	0.62326	1.15565	0.157514	0.297608	0.641956	1
VIM	Prostate Cancer	IVW	7	0.0671747	0.942365	1.21375	0.0645596	0.298105	0.641956	1	-0.28963	0.509844	1.09899	0.195929	0.199397	0.0124489	0.115874	0.0140114	0.877625	1.17182	0.0737489	0.849318	4.40604	0.492553	8.01577	0.236951
CA3	Prostate Cancer	IVW	24	-0.0212285	0.940358	1.01922	0.0205439	0.301452	0.642107	1	-0.0115496	0.912099	1.07134	0.0410494	0.781064	0.00514212	0.787319	-0.0201304	0.927449	1.03568	0.0281566	0.474643	22.3652	0.43828	22.441	0.493778
ERBB3	Prostate Cancer	IVW	4	-0.0682789	0.820497	1.0632	0.0661052	0.301658	0.642107	1	-0.236811	0.642355	0.969468	0.105002	0.152788	0.0136381	0.209042	-0.0635121	0.842714	1.04509	0.0549057	0.247375	1.84615	0.397296	5.18824	0.158521
NOG	Prostate Cancer	IVW	19	-0.0292639	0.918766	1.02654	0.0282956	0.301034	0.642107	1	-0.0445264	0.889689	1.02822	0.0369169	0.244287	0.00660804	0.518663	-0.0204146	0.927335	1.03522	0.0280742	0.467125	34.1483	0.00803364	35.0209	0.00939532
SPINK5	Prostate Cancer	IVW	7	-0.0340735	0.905957	1.03109	0.033005	0.301897	0.642107	1	-0.0490042	0.829767	1.09265	0.0702073	0.516301	0.00821383	0.819162	-0.0517937	0.877886	1.02701	0.0400226	0.195627	2.55482	0.768218	2.61288	0.855627
CPQ	Prostate Cancer	IVW	58	-0.00901565	0.974163	1.00818	0.00875559	0.30315	0.643399	1	0.00100266	0.975574	1.02709	0.0131284	0.939394	0.00224426	0.310341	-0.00710853	0.966755	1.01979	0.013623	0.601808	56.1507	0.46921	57.2016	0.467589
PKP2	Prostate Cancer	IVW	5	-0.0566179	0.848401	1.0525	0.0549921	0.303215	0.643399	1	-0.0916822	0.726626	1.14566	0.116153	0.487557	0.0134934	0.754415	-0.0630218	0.827349	1.06554	0.0645441	0.328859	2.81947	0.420305	2.93693	0.568436
ANXA2	Prostate Cancer	IVW	86	-0.00980395	0.971887	1.00895	0.00954661	0.304441	0.644489	1	0.0160754	0.982569	1.05099	0.0171734	0.351925	0.00264363	0.0750543	0.000302014	0.975195	1.02606	0.0129695	0.981422	100.45	0.106511	148.128	0.014849
CD58	Prostate Cancer	IVW	5	-0.0405502	0.888796	1.03747	0.0394578	0.304098	0.644489	1	-0.0254075	0.85364	1.11341	0.0677747	0.732682	0.0177262	0.784957	-0.0189996	0.916167	1.05081	0.034978	0.587002	6.06736	0.108378	6.2473	0.181425
IL18R1	Prostate Cancer	IVW	78	0.00759257	0.993101	1.02235	0.00740594	0.305269	0.645487	1	0.00917283	0.983211	1.03591	0.0133185	0.493091	0.00289537	0.886534	0.0022717	0.982241	1.02272	0.0103012	0.82546	98.5015	0.0423767	98.5281	0.0496923
TREM2	Prostate Cancer	IVW	36	0.0152916	0.986008	1.04569	0.0149911	0.30771	0.649889	1	0.0180556	0.977237	1.06092	0.0209602	0.395039	0.00300774	0.849237	-0.0043606	0.954682	1.03837	0.0214367	0.838809	38.9752	0.255846	39.0173	0.293916
B3GALT6	Prostate Cancer	Wald ratio	1	-0.144362	0.655309	1.14331	0.141983	0.309271	0.650987	1
CAMK2D	Prostate Cancer	Wald ratio	1	-0.313756	0.399064	1.33793	0.30861	0.309309	0.650987	1
VEGFA	Prostate Cancer	IVW	82	-0.00869129	0.974883	1.00809	0.0085443	0.309057	0.650987	1	-0.0229884	0.95381	1.00131	0.0123989	0.0670048	0.00229361	0.279068	-0.0116056	0.964784	1.01272	0.0123699	0.348134	85.4282	0.616682	11.7598	0.982481
NIT2	Prostate Cancer	IVW	6	0.0982292	0.912677	1.33353	0.0967362	0.309899	0.651472	1	0.280321	0.795804	2.20129	0.259553	0.340907	0.0401944	0.488684	0.163681	1.00439	1.38124	0.0812742	0.0440162	13.9062	0.00760045	15.9232	0.00706684
RCN1	Prostate Cancer	IVW	5	0.0604341	0.945142	1.19398	0.0596196	0.310744	0.652491	1	0.161571	0.860171	1.60603	0.159283	0.385106	0.0157724	0.538028	0.0558337	0.961828	1.16252	0.0483437	0.248118	7.58855	0.0553265	8.80406	0.0661881
CA13	Prostate Cancer	IVW	25	0.0135434	0.987384	1.04058	0.0133875	0.311707	0.653049	1	-0.0111686	0.944157	1.03575	0.0236193	0.64077	0.0040266	0.216796	0.00575023	0.969732	1.04314	0.0186151	0.757397	21.9969	0.520441	23.6097	0.484089
RAB1A	Prostate Cancer	IVW	2	-0.219889	0.524174	1.22894	0.217369	0.311732	0.653049	1															3.62053	0.0570707
FABP2	Prostate Cancer	IVW	110	-0.00631882	0.981571	1.00598	0.00626633	0.313274	0.655262	1	-0.016294	0.963112	1.00501	0.010863	0.136544	0.00249575	0.26372	-0.004187	0.978022	1.01395	0.00920191	0.649099	127.254	0.0995397	128.741	0.095361
ST8SIA6	Prostate Cancer	Wald ratio	1	0.156377	0.862504	1.58514	0.155251	0.313813	0.655262	1
WARS1	Prostate Cancer	IVW	16	-0.0198199	0.94328	1.01893	0.0196797	0.313874	0.655262	1	-0.0349218	0.893151	1.0441	0.0398358	0.395474	0.00548159	0.669467	-0.0265899	0.923774	1.02645	0.0268868	0.322684	7.61407	0.908448	7.80418	0.931393
IL27RA	Prostate Cancer	IVW	96	-0.00838427	0.975576	1.00799	0.00833828	0.314649	0.655368	1	-0.0228454	0.95354	1.00188	0.0126163	0.0733685	0.0023488	0.132024	-0.00305104	0.97192	1.02263	0.0129751	0.814096	106.112	0.185074	108.718	0.158941
LRP11	Prostate Cancer	IVW	108	0.00722029	0.993178	1.02151	0.00717654	0.314369	0.655368	1	0.00466982	0.988579	1.02104	0.00824317	0.571912	0.00173973	0.601076	0.022327	1.00027	1.04539	0.0112548	0.047281	171.903	0.0783926	172.224	0.0844098
PRSS27	Prostate Cancer	IVW	10	0.035198	0.966927	1.10963	0.0351175	0.316202	0.657201	1	0.10876	0.999368	1.24378	0.0558123	0.0871716	0.00666098	0.138564	0.0577207	0.971694	1.15506	0.0440994	0.190576	7.24273	0.510685	9.94916	0.354617
RAB31	Prostate Cancer	IVW	6	0.0497442	0.95357	1.15839	0.0496358	0.316255	0.657201	1	0.312391	1.06023	1.76172	0.129542	0.0734352	0.0156399	0.0951972	0.0594826	0.945241	1.19158	0.0590807	0.31403	0.843432	0.932532	5.57726	0.349548
PRDX1	Prostate Cancer	IVW	10	0.048794	0.954081	1.15557	0.0488781	0.318144	0.660367	1	0.0109577	0.834519	1.22485	0.0978866	0.913627	0.0122935	0.66225	0.0210371	0.930485	1.12089	0.0474932	0.657803	21.6342	0.00564046	22.1904	0.00829485
RNASE1	Prostate Cancer	IVW	30	0.0170004	0.983719	1.05171	0.0170487	0.318681	0.660725	1	0.00483407	0.954011	1.05839	0.0264866	0.856497	0.00360801	0.553193	0.0200908	0.970704	1.07242	0.0254207	0.429333	17.7892	0.931334	18.1495	0.941169
GPNMB	Prostate Cancer	IVW	42	-0.0172757	0.949992	1.01689	0.01736	0.319668	0.661992	1	-0.0358412	0.906176	1.0272	0.0319799	0.273965	0.0038556	0.787468	-0.0331556	0.928188	1.00824	0.0211046	0.11618	19.3369	0.681504	19.4113	0.729711
SEMA4D	Prostate Cancer	IVW	76	0.00656067	0.99365	1.01968	0.00659755	0.320024	0.661992	1	0.010874	0.990616	1.03167	0.0103582	0.29723	0.0023315	0.589504	-0.00442483	0.975005	1.0166	0.010657	0.677994	76.6409	0.393877	76.9451	0.416126
RETN	Prostate Cancer	IVW	55	0.0149078	0.985582	1.04534	0.0150156	0.320797	0.662835	1	0.053842	1.00681	1.10616	0.0240077	0.0291226	0.00285571	0.0461042	0.0256256	0.983778	1.06994	0.0214188	0.231539	61.8747	0.188877	66.7444	0.114233
CBLN4	Prostate Cancer	IVW	38	-0.0204533	0.940864	1.02025	0.0206647	0.322287	0.662984	1	-0.022165	0.863167	1.10829	0.0637663	0.730167	0.0071993	0.977484	-0.0235035	0.929244	1.02673	0.0254491	0.355721	53.8189	0.028438	53.8201	0.0364014
GRN	Prostate Cancer	IVW	14	0.0284385	0.972502	1.08846	0.0287353	0.322335	0.662984	1	0.133228	1.02078	1.27875	0.0574782	0.0389159	0.0084776	0.0640294	0.0147264	0.952161	1.08164	0.0325244	0.650707	13.9885	0.30144	18.8381	0.128208
NT5M	Prostate Cancer	IVW	6	-0.0459782	0.872118	1.0459	0.0463531	0.321241	0.662984	1	-0.0743897	0.772514	1.11553	0.0937322	0.471827	0.00866177	0.736171	-0.0622079	0.842024	1.04868	0.0559894	0.26654	5.09867	0.277322	5.26504	0.384398
SCIN	Prostate Cancer	Wald ratio	1	-0.147262	0.644798	1.15522	0.148753	0.322187	0.662984	1
AMBP	Prostate Cancer	IVW	7	0.047092	0.954728	1.15086	0.0476638	0.323151	0.663908	1	0.0492637	0.792117	1.39316	0.144035	0.746239	0.0107031	0.98787	0.0272719	0.913564	1.15598	0.0600376	0.64965	4.80954	0.439563	4.8098	0.568429
DNAJB9	Prostate Cancer	IVW	2	0.155603	0.857286	1.59232	0.157952	0.324563	0.665496	1															0.272361	0.601752
EFNB2	Prostate Cancer	IVW	3	-0.0744963	0.80032	1.07654	0.0756362	0.324659	0.665496	1	-0.245552	0.335132	1.826	0.432489	0.671263	0.0285018	0.754299	-0.13555	0.726458	1.04967	0.0938899	0.148819	1.75497	0.185253	2.04472	0.359745
MTHFSD	Prostate Cancer	IVW	51	0.0138539	0.986347	1.04233	0.0140821	0.325217	0.665744	1	-0.00233871	0.949748	1.048	0.0251121	0.92618	0.00287051	0.439851	0.0138324	0.973534	1.056	0.0207425	0.504861	31.2882	0.977052	31.8948	0.978431
PLAT	Prostate Cancer	IVW	13	0.0374721	0.963455	1.11871	0.0381129	0.325516	0.665744	1						0.00704638	0.801915	0.0325767	0.953559	1.1193	0.040883	0.425551	20.9783	0.0335962	21.1043	0.0488737
GLUL	Prostate Cancer	Wald ratio	1	0.272531	0.761547	2.26475	0.278028	0.326973	0.667216	1
INSR	Prostate Cancer	IVW	3	0.0639978	0.938091	1.21155	0.0652584	0.326749	0.667216	1	0.20068	0.710953	2.1012	0.276443	0.600253	0.0225507	0.695879	0.110127	0.962393	1.2951	0.0757447	0.145967	1.76565	0.183921	2.23888	0.326463
APOM	Prostate Cancer	IVW	40	0.0361827	0.964208	1.11496	0.0370569	0.328861	0.668612	1	0.152021	1.02653	1.3203	0.0642013	0.0230822	0.00722561	0.036865	0.109373	1.06237	1.17145	0.0249353	1.15308e-05	208.378	2.22416e-25	234.043	1.181e-29
C3	Prostate Cancer	Wald ratio	1	-0.0989787	0.741351	1.10663	0.102195	0.332782	0.668612	1
C3	Prostate Cancer	Wald ratio	1	-0.117485	0.701006	1.1278	0.121303	0.332782	0.668612	1
C3	Prostate Cancer	Wald ratio	1	-0.116921	0.702203	1.12715	0.12072	0.332782	0.668612	1
CA10	Prostate Cancer	IVW	22	0.0175804	0.982351	1.0544	0.0180547	0.330191	0.668612	1	-0.0054024	0.936807	1.05598	0.030549	0.861409	0.00368304	0.361359	0.0210736	0.967877	1.07767	0.02741	0.441994	20.5462	0.424258	21.4428	0.432206
CD46	Prostate Cancer	IVW	18	0.0212295	0.978465	1.06634	0.0219386	0.333204	0.668612	1	-0.0287984	0.860939	1.09651	0.0617005	0.646975	0.00885498	0.397997	0.0148691	0.965386	1.06712	0.0255591	0.560733	23.7258	0.095667	24.8441	0.0982533
CFHR1	Prostate Cancer	IVW	66	0.00685317	0.993058	1.02089	0.00705049	0.331043	0.668612	1	0.0139403	0.993358	1.03515	0.0105127	0.189539	0.00253341	0.366324	0.0111043	0.990965	1.03178	0.0102963	0.280823	71.2832	0.248485	72.2052	0.252072
DCXR	Prostate Cancer	IVW	3	-0.105886	0.726037	1.11447	0.109321	0.332756	0.668612	1	-0.611694	0.366516	0.80278	0.20001	0.201184	0.0214073	0.230218	-0.0709411	0.809685	1.07168	0.0715149	0.321209	0.0451685	0.831695	7.03424	0.0296847
ITIH2	Prostate Cancer	IVW	85	0.00863864	0.991327	1.02633	0.00885162	0.329095	0.668612	1	0.0115966	0.984828	1.03923	0.0137166	0.400294	0.00203338	0.777562	0.00956481	0.98331	1.03661	0.0134671	0.477559	95.7584	0.159927	95.8511	0.177368
KNG1	Prostate Cancer	IVW	20	-0.0177592	0.947944	1.0181	0.0182144	0.329555	0.668612	1	-0.0868361	0.854113	0.984146	0.0361507	0.0273112	0.00472381	0.0401278	-0.0299838	0.923839	1.01944	0.0251192	0.232611	11.0713	0.891307	19.0021	0.869924
KNG1	Prostate Cancer	IVW	48	-0.0101265	0.970005	1.01025	0.0103715	0.328877	0.668612	1	0.027083	0.981414	1.07565	0.0233898	0.257431	0.00319322	0.996587	0.0337058	0.990678	1.0798	0.0219755	0.125081	19.0021	0.836341	15.9647	0.659632
LMAN2	Prostate Cancer	IVW	3	0.0675777	0.933119	1.22676	0.0697959	0.332936	0.668612	1	-0.0576997	0.697247	1.2779	0.154549	0.772525	0.0167766	0.52701	0.101175	0.941304	1.30062	0.0824818	0.21996	1.11439	0.29113	2.05464	0.357965
LRRC15	Prostate Cancer	IVW	30	-0.0146781	0.956698	1.01502	0.0150969	0.330921	0.668612	1	-0.0145808	0.936875	1.0367	0.0258288	0.576897	0.0042168	0.996294	-0.023068	0.940136	1.01572	0.0197256	0.242225	32.2591	0.264094	32.2592	0.308614
MAPRE2	Prostate Cancer	IVW	6	-0.0394828	0.887738	1.04093	0.0406102	0.330931	0.668612	1	-0.0125919	0.725088	1.34484	0.157587	0.940151	0.0197557	0.868398	-0.0378079	0.882235	1.05094	0.0446373	0.396995	0.841339	0.932822	0.872529	0.972178
RSPO1	Prostate Cancer	IVW	12	-0.0385141	0.890395	1.03984	0.0395797	0.330516	0.668612	1	-0.0906686	0.819352	1.01807	0.0553946	0.13272	0.00807709	0.220993	-0.0582198	0.881318	1.00995	0.0347536	0.0938924	20.4364	0.0253849	23.9189	0.0130795
UGT1A1	Prostate Cancer	IVW	17	0.0224312	0.977227	1.07026	0.0231978	0.333567	0.668612	1	0.0117251	0.913661	1.12047	0.0520515	0.824817	0.00639298	0.82138	0.030897	0.975266	1.09072	0.0285418	0.279024	12.3917	0.649171	12.4445	0.712858
COL3A1	Prostate Cancer	IVW	3	-0.101609	0.734656	1.11086	0.105482	0.335406	0.669333	1	-0.740197	0.225455	1.00928	0.382366	0.303552	0.0273129	0.336074	-0.103862	0.734143	1.10664	0.104688	0.321142	0.00690301	0.933784	2.94798	0.22901
CST6	Prostate Cancer	IVW	6	0.0522851	0.947524	1.17172	0.0541778	0.334512	0.669333	1	-0.00475714	0.836343	1.18436	0.0887546	0.959825	0.0121385	0.454177	0.049249	0.973217	1.13388	0.0389783	0.20641	12.9596	0.0114748	15.1812	0.0096154
EPHB6	Prostate Cancer	IVW	28	-0.0198013	0.941687	1.02069	0.0205516	0.335302	0.669333	1	-0.00667336	0.910063	1.08426	0.0446773	0.882416	0.00551576	0.742213	-0.0012527	0.944153	1.0565	0.0286808	0.965162	27.481	0.384459	27.5978	0.431926
NT5C3B	Prostate Cancer	IVW	76	-0.00791834	0.976277	1.00821	0.00820948	0.334778	0.669333	1	-0.0178583	0.957297	1.00796	0.013155	0.178739	0.00263678	0.336688	-0.013231	0.964176	1.01007	0.0118627	0.264703	68.3789	0.662431	69.314	0.663384
NRXN3	Prostate Cancer	IVW	22	-0.0210852	0.937949	1.02213	0.0219259	0.336222	0.669484	1	-0.0207906	0.882095	1.08749	0.0534004	0.701144	0.00616543	0.995232	0.00739833	0.948375	1.07015	0.0308184	0.810282	19.9158	0.463206	19.9159	0.526595
UNC5B	Prostate Cancer	IVW	19	0.0302608	0.96908	1.09629	0.0314635	0.336163	0.669484	1	-0.0598657	0.82186	1.07945	0.0695505	0.401352	0.00687247	0.16732	-0.015772	0.913587	1.0606	0.0380635	0.67861	22.8165	0.155322	25.6094	0.10903
HDGFL3	Prostate Cancer	IVW	3	0.0537774	0.94514	1.17819	0.0562242	0.338829	0.671369	1	0.0500704	0.766197	1.44261	0.161421	0.808521	0.0195246	0.984407	0.0476144	0.929514	1.18332	0.0615853	0.439437	0.0851558	0.770428	0.085756	0.958028
MARK3	Prostate Cancer	IVW	2	0.107142	0.894082	1.38575	0.111785	0.337831	0.671369	1															0.391211	0.531664
NELL1	Prostate Cancer	IVW	95	0.00751043	0.992146	1.02317	0.00785487	0.338997	0.671369	1	0.0117151	0.987592	1.03657	0.0123472	0.345179	0.00191369	0.659975	0.0099722	0.986023	1.0346	0.0122691	0.416339	76.1705	0.897557	76.3653	0.907789
PTPRJ	Prostate Cancer	IVW	8	0.0576235	0.941289	1.19214	0.0602695	0.339023	0.671369	1	-0.0829629	0.768239	1.10266	0.0921898	0.402837	0.00895382	0.114342	0.00376732	0.881482	1.14303	0.0662847	0.954676	6.24342	0.396482	9.79135	0.200709
SPHK1	Prostate Cancer	IVW	4	0.0493069	0.949549	1.16228	0.0515689	0.339003	0.671369	1	-0.0216159	0.845884	1.13218	0.0743658	0.798674	0.0101932	0.316655	0.03454	0.914494	1.17171	0.0632265	0.584866	0.208818	0.900857	1.96088	0.580565
VWA2	Prostate Cancer	IVW	34	-0.0155953	0.953491	1.01657	0.0163416	0.339914	0.672398	1	-0.000214115	0.943126	1.05985	0.029766	0.994305	0.00359352	0.540048	-0.0141364	0.940543	1.03358	0.024062	0.556868	32.274	0.453213	32.6609	0.483901
IRAG1	Prostate Cancer	IVW	5	-0.0423372	0.878488	1.0459	0.044498	0.341381	0.673827	1	-0.0156967	0.745717	1.29955	0.14169	0.918785	0.0121906	0.854834	0.00111256	0.902981	1.10991	0.0526359	0.983136	3.32201	0.34459	3.36596	0.49855
NTN4	Prostate Cancer	IVW	21	-0.0187301	0.944314	1.02003	0.0196769	0.341156	0.673827	1	-0.00390997	0.928576	1.06853	0.0358127	0.914206	0.00466305	0.623155	-0.0660855	0.886812	0.988024	0.02757	0.0165295	22.4332	0.263228	22.7278	0.302355
RAD23B	Prostate Cancer	Wald ratio	1	-0.126822	0.677857	1.14474	0.133672	0.342746	0.675785	1
GSTA1	Prostate Cancer	IVW	48	0.0131564	0.986045	1.04119	0.0138827	0.343292	0.676125	1	0.0191659	0.973188	1.0677	0.0236447	0.421781	0.00340805	0.753732	0.00705353	0.971619	1.04383	0.0182883	0.69973	59.2972	0.0901887	59.4256	0.105496
COLGALT1	Prostate Cancer	IVW	11	0.039374	0.958616	1.12864	0.0416526	0.344508	0.676254	1	-0.0280957	0.801762	1.1791	0.0983919	0.781687	0.0091862	0.46638	0.00742175	0.913223	1.1114	0.0501006	0.882235	12.619	0.180618	13.43	0.200612
ENO2	Prostate Cancer	IVW	2	0.0499756	0.947726	1.16607	0.0528904	0.344715	0.676254	1															0.00892859	0.924719
HINT1	Prostate Cancer	Wald ratio	1	-0.0788722	0.784434	1.08877	0.083633	0.345643	0.676254	1
LECT2	Prostate Cancer	IVW	100	0.00649651	0.993062	1.02016	0.00686675	0.344107	0.676254	1	0.00379706	0.981282	1.02684	0.0115777	0.743639	0.00222818	0.772738	0.00635991	0.985597	1.0276	0.0106469	0.550274	97.967	0.481941	98.0508	0.508072
MANBA	Prostate Cancer	IVW	60	-0.0124973	0.96226	1.01357	0.0132515	0.345639	0.676254	1	-0.0360365	0.918216	1.01334	0.0251461	0.157203	0.00446754	0.275577	-0.0321834	0.939852	0.997669	0.0152293	0.0345788	107.579	8.28754e-05	109.826	6.62794e-05
TFPI	Prostate Cancer	Wald ratio	1	0.134066	0.865456	1.51079	0.142125	0.345528	0.676254	1
USP15	Prostate Cancer	IVW	13	-0.0333395	0.902419	1.03665	0.0353762	0.345973	0.676254	1	-0.0603098	0.814214	1.08862	0.0740929	0.432927	0.00614963	0.686635	-0.0438304	0.871263	1.05143	0.0479496	0.360668	2.13224	0.997975	2.30387	0.998778
CD8A	Prostate Cancer	IVW	33	0.019088	0.979559	1.06059	0.0202761	0.346497	0.676547	1	-0.0230968	0.909234	1.05018	0.0367632	0.534436	0.00573057	0.181235	0.00785755	0.959763	1.05843	0.0249626	0.752934	43.4302	0.0682842	46.0509	0.0514679
WFDC1	Prostate Cancer	IVW	93	0.00906688	0.990221	1.02836	0.00963978	0.346926	0.676654	1	0.00591014	0.971813	1.04124	0.0176031	0.737836	0.00215725	0.8304	0.026073	0.996989	1.05671	0.014841	0.0789479	105.455	0.1427	105.508	0.158783
BTD	Prostate Cancer	IVW	73	0.00998338	0.989182	1.03132	0.0106432	0.348242	0.677033	1	0.0141152	0.981403	1.04812	0.0167793	0.403045	0.00255869	0.749996	-0.0117357	0.960553	1.01692	0.0145459	0.419779	97.7119	0.0195082	97.8527	0.023075
DARS1	Prostate Cancer	Wald ratio	1	-0.0832301	0.773315	1.09484	0.0886931	0.348036	0.677033	1
LRRC4B	Prostate Cancer	IVW	8	-0.0625776	0.824351	1.07037	0.066623	0.347587	0.677033	1	-0.0847478	0.574252	1.4699	0.239765	0.73583	0.0161177	0.92594	-0.0442673	0.819667	1.11664	0.0788725	0.574626	9.66929	0.139288	9.68443	0.207173
PDE5A	Prostate Cancer	IVW	31	-0.021205	0.93645	1.02352	0.0226805	0.349816	0.679363	1	-0.13309	0.783024	0.978642	0.0568884	0.0259277	0.00633792	0.0621244	-0.00215509	0.937371	1.06222	0.0318983	0.946135	35.2274	0.274877	39.4834	0.170287
IBSP	Prostate Cancer	IVW	5	-0.0890395	0.758329	1.10358	0.0957133	0.352229	0.682674	1	0.353005	0.781058	2.59378	0.306179	0.332463	0.0234632	0.230423	-0.00623225	0.872042	1.13253	0.0666761	0.92553	6.39926	0.0937212	11.203	0.0243748
KIR2DL3	Prostate Cancer	IVW	156	0.00561372	0.993804	1.0176	0.00603506	0.352275	0.682674	1	0.00182159	0.984167	1.0198	0.00907225	0.84113	0.00160053	0.575737	-0.00766363	0.973324	1.01178	0.00988519	0.438184	165.989	0.24073	166.328	0.252697
EDIL3	Prostate Cancer	IVW	5	0.0925409	0.902267	1.33366	0.0996869	0.353244	0.683819	1	0.122887	0.647578	1.97445	0.28439	0.694838	0.0191784	0.914515	0.126954	0.95511	1.34964	0.0882054	0.150066	10.2212	0.0167765	10.2676	0.036154
C6	Prostate Cancer	IVW	21	-0.0269011	0.919509	1.03057	0.0290892	0.355079	0.68627	1	-0.097497	0.826863	0.995135	0.047255	0.0530285	0.00645058	0.0818863	-0.023585	0.913138	1.04467	0.0343283	0.492056	27.396	0.0957619	32.2624	0.0405814
CD14	Prostate Cancer	IVW	20	0.0257396	0.971577	1.08363	0.0278441	0.355268	0.68627	1	0.0579681	0.513438	2.18707	0.369691	0.900983	0.00511467	0.238032	0.00884	0.96286	1.0571	0.02382	0.710551	44.5629	0.0862041	46.513	0.074657
FAM3B	Prostate Cancer	IVW	65	0.0103645	0.988393	1.03293	0.0112444	0.356659	0.686818	1	0.00310087	0.931391	1.08034	0.0378454	0.935782	0.00611811	0.920322	0.00226742	0.953089	1.05399	0.0256704	0.929616	24.5777	0.055911	24.5946	0.0772982
PGLYRP2	Prostate Cancer	IVW	42	0.0143344	0.984017	1.0458	0.015534	0.356124	0.686818	1	0.0307272	0.973824	1.09197	0.0292101	0.299142	0.00412328	0.510189	0.0156032	0.970693	1.06285	0.0231369	0.500067	48.1002	0.177669	48.6312	0.19267
SUB1	Prostate Cancer	Wald ratio	1	0.131953	0.861872	1.51067	0.143164	0.35669	0.686818	1
ANTXR1	Prostate Cancer	Wald ratio	1	-0.136911	0.651563	1.16714	0.148709	0.357224	0.687115	1
CNRIP1	Prostate Cancer	IVW	56	-0.010961	0.966143	1.0126	0.0119806	0.360246	0.692193	1	-0.0388371	0.926804	0.998341	0.0189676	0.0454811	0.00289094	0.0670511	-0.0248556	0.946052	1.00576	0.0156134	0.111399	68.8778	0.0836749	73.3334	0.0498224
LAG3	Prostate Cancer	IVW	7	-0.0277286	0.91636	1.0324	0.0304169	0.36197	0.693586	1	0.00302078	0.91181	1.10337	0.0486449	0.95289	0.00831873	0.454748	-0.021181	0.909524	1.05387	0.0375777	0.572986	0.757699	0.979653	1.41379	0.965014
PCOLCE	Prostate Cancer	IVW	18	-0.0392429	0.883765	1.04611	0.0430209	0.361673	0.693586	1	0.0243084	0.848669	1.23702	0.0961195	0.803568	0.00975964	0.468906	-0.0359752	0.889768	1.04586	0.0412344	0.38296	37.8889	0.00156953	39.1923	0.00168022
VSIR	Prostate Cancer	IVW	27	0.0153074	0.98254	1.04941	0.0167968	0.362121	0.693586	1	-0.0168904	0.932526	1.03674	0.0270242	0.535346	0.00387841	0.525232	0.00143363	0.963015	1.04139	0.0199593	0.942739	27.9939	0.952178	25.8125	0.473446
COCH	Prostate Cancer	IVW	21	0.0158325	0.981896	1.0512	0.017399	0.362839	0.694162	1	-0.01689	0.933516	1.03564	0.0264835	0.531244	0.00421604	0.126996	-0.0264372	0.930336	1.01952	0.0233529	0.257604	22.5985	0.25549	25.628	0.178453
LILRB5	Prostate Cancer	IVW	241	0.00377799	0.995644	1.01199	0.00415481	0.363189	0.694162	1	-0.00645627	0.980718	1.00658	0.00664006	0.331873	0.00141201	0.0501765	-0.00365906	0.982653	1.01023	0.00706107	0.604317	265.582	0.11435	269.888	0.0898819
NRCAM	Prostate Cancer	IVW	3	0.0932684	0.897637	1.34249	0.102682	0.36371	0.694424	1	0.680816	0.955195	4.08561	0.370743	0.317453	0.0288251	0.352168	0.0708281	0.884524	1.3026	0.0987419	0.473186	1.0063	0.315792	3.64542	0.161587
FER	Prostate Cancer	IVW	2	0.0749125	0.916188	1.2679	0.0828806	0.366069	0.698128	1															1.06223	0.302708
PDGFD	Prostate Cancer	IVW	52	-0.0119033	0.962949	1.01405	0.0131897	0.366806	0.698128	1	-0.0322742	0.907835	1.03267	0.0328664	0.330837	0.00399671	0.501721	0.00136874	0.963824	1.04038	0.0194975	0.944034	41.0192	0.813405	41.4771	0.826851
PMEL	Prostate Cancer	IVW	19	0.018797	0.978241	1.0614	0.0208142	0.366482	0.698128	1	0.039516	0.977752	1.10686	0.0316405	0.228624	0.00366194	0.396718	0.0279067	0.970991	1.08899	0.0292574	0.340167	10.1754	0.896092	10.9314	0.897246
NEGR1	Prostate Cancer	IVW	10	-0.0309945	0.906307	1.03706	0.0343791	0.367296	0.698325	1	0.0783422	0.843555	1.38654	0.126772	0.556153	0.0112577	0.417697	-0.0353359	0.877071	1.06236	0.0488934	0.469857	7.07713	0.420894	7.8268	0.450569
TCN1	Prostate Cancer	IVW	56	-0.00907042	0.9716	1.01073	0.0100719	0.367819	0.698585	1	-0.0112417	0.959083	1.01948	0.0155793	0.473665	0.00277992	0.855732	-0.00820881	0.964305	1.02013	0.0143564	0.567467	34.2741	0.983395	34.3075	0.987088
UGT1A6	Prostate Cancer	IVW	24	0.0177057	0.979269	1.05798	0.0197219	0.369309	0.70068	1	0.00300767	0.927004	1.08525	0.0402064	0.941045	0.00555807	0.677132	0.026514	0.980018	1.07596	0.0238257	0.26578	29.0759	0.142706	29.3113	0.17021
AZGP1	Prostate Cancer	IVW	18	0.0274641	0.967875	1.09153	0.0306715	0.370559	0.701581	1	0.0201163	0.889714	1.1701	0.0698832	0.777152	0.0083954	0.907625	0.0450414	0.974576	1.12281	0.0361197	0.212396	26.736	0.0445125	26.7592	0.0616949
MATN4	Prostate Cancer	IVW	28	0.0173648	0.979592	1.05691	0.0193794	0.370229	0.701581	1	0.00337844	0.92454	1.08895	0.0417539	0.936131	0.00598775	0.707117	0.0109291	0.966345	1.0577	0.0230424	0.635284	39.4814	0.0438264	39.7005	0.0546365
TNFRSF19	Prostate Cancer	IVW	7	-0.0532702	0.843437	1.0658	0.059694	0.372185	0.703923	1	-0.150625	0.550727	1.34348	0.227496	0.537199	0.0219345	0.674228	-0.0695575	0.827883	1.05103	0.0608808	0.253238	12.4453	0.0291699	12.9405	0.0439905
ESS2	Prostate Cancer	Wald ratio	1	0.0607492	0.929739	1.21452	0.0681633	0.372806	0.704362	1
MGP	Prostate Cancer	IVW	27	0.0235906	0.972016	1.07849	0.0265173	0.373665	0.705249	1	0.00673324	0.895701	1.13158	0.0596338	0.911004	0.00809924	0.753873	0.0359482	0.984159	1.09184	0.0264876	0.174727	62.8198	4.2267e-05	63.0723	6.39178e-05
RPN1	Prostate Cancer	IVW	9	0.0738617	0.914794	1.26716	0.0831213	0.374217	0.705556	1	0.297929	0.848471	2.13866	0.235841	0.246942	0.0255438	0.343918	0.100582	1.01368	1.20632	0.0443855	0.0234456	34.7042	1.27107e-05	39.8113	3.47367e-06
KLK14	Prostate Cancer	IVW	46	-0.0141508	0.95561	1.01725	0.0159465	0.374867	0.706045	1	-0.0478303	0.89467	1.01576	0.0323826	0.146788	0.00409292	0.239184	-0.0288007	0.933739	1.01102	0.0202843	0.155652	63.5651	0.0282652	65.622	0.0239988
ICAM4	Prostate Cancer	IVW	5	0.0498519	0.941432	1.17358	0.0562273	0.375287	0.706101	1	0.0697449	0.738594	1.55659	0.190179	0.738159	0.018742	0.918438	0.0318326	0.900913	1.18295	0.0694791	0.646837	5.65475	0.12967	5.67809	0.224513
CRABP2	Prostate Cancer	IVW	26	-0.0202733	0.93675	1.0251	0.0229926	0.377922	0.708394	1	0.0106002	0.922672	1.10703	0.0464705	0.821495	0.00623524	0.4508	-0.0108221	0.939154	1.04199	0.0265071	0.683075	37.8516	0.0359051	38.7784	0.0387666
CYB5R2	Prostate Cancer	IVW	41	-0.0166042	0.947824	1.02059	0.0188682	0.378854	0.708394	1	-0.0180619	0.907062	1.06335	0.0405524	0.658496	0.00481933	0.967701	-0.0300353	0.927462	1.01535	0.0230961	0.193448	74.702	0.000503083	74.7051	0.000716944
FAH	Prostate Cancer	IVW	54	0.00887167	0.989234	1.02898	0.0100488	0.377313	0.708394	1	-0.0116785	0.963039	1.01441	0.0132566	0.382393	0.00209276	0.0255395	-0.00989169	0.962088	1.01905	0.0146723	0.5002	50.5479	0.531148	55.8344	0.368787
FCRL1	Prostate Cancer	IVW	58	-0.0111757	0.964586	1.0138	0.0126943	0.378658	0.708394	1	-0.045658	0.913411	0.999254	0.0229142	0.0511919	0.00360998	0.0784075	-0.0211745	0.946558	1.01265	0.0172186	0.218793	73.7188	0.0563674	77.9499	0.0340961
LILRB3	Prostate Cancer	IVW	278	0.00354498	0.995662	1.0115	0.00402653	0.37864	0.708394	1	0.00818198	0.996689	1.01988	0.00586681	0.164251	0.00124685	0.27824	0.0027975	0.989518	1.01626	0.0068035	0.680936	314.541	0.0550439	315.886	0.0538528
PRSS2	Prostate Cancer	IVW	48	0.0119946	0.985436	1.03942	0.0136049	0.377972	0.708394	1	0.0303312	0.977302	1.08722	0.0271891	0.270403	0.00391284	0.440005	0.0271923	0.987693	1.06905	0.0201914	0.178069	43.3936	0.58205	44.0003	0.597558
DNAJB6	Prostate Cancer	Wald ratio	1	0.125149	0.856988	1.49875	0.142592	0.380122	0.70857	1
FJX1	Prostate Cancer	IVW	28	-0.0181744	0.94295	1.02265	0.0206976	0.379895	0.70857	1	-0.0334114	0.872704	1.0718	0.0524224	0.52947	0.00551403	0.753496	-0.0257142	0.92238	1.02981	0.0281041	0.360211	31.2431	0.21934	31.3641	0.256452
TALDO1	Prostate Cancer	IVW	11	-0.0386048	0.882755	1.04864	0.04393	0.379521	0.70857	1	0.0139944	0.850535	1.2091	0.0897366	0.879515	0.00760724	0.518334	-0.0337408	0.856647	1.09117	0.0617287	0.584655	6.52517	0.686422	6.97703	0.727612
DNAJC27	Prostate Cancer	Wald ratio	1	0.149206	0.831455	1.62091	0.170298	0.38095	0.709382	1
CCL17	Prostate Cancer	IVW	18	-0.0186255	0.941419	1.02338	0.0212964	0.381802	0.710237	1	0.0427925	0.973756	1.11871	0.0354016	0.244311	0.00584537	0.0452486	-9.16347e-05	0.943567	1.05961	0.02959	0.997529	9.5901	0.88714	14.3069	0.645273
NDRG3	Prostate Cancer	IVW	5	0.0447262	0.945856	1.15618	0.05122	0.382544	0.710888	1	0.0764284	0.884342	1.31754	0.101704	0.506944	0.00964068	0.742154	0.0593632	0.939917	1.19804	0.0619015	0.337562	2.12786	0.546297	2.25804	0.688418
GLRX2	Prostate Cancer	IVW	12	-0.0251835	0.921146	1.03228	0.029058	0.386126	0.715342	1	0.00324178	0.923711	1.08963	0.0421416	0.9402	0.00636113	0.373622	-0.0216916	0.906426	1.0564	0.0390583	0.578645	9.03267	0.529006	9.90004	0.539401
LCN1	Prostate Cancer	Wald ratio	1	0.0987808	0.882894	1.38004	0.113944	0.385985	0.715342	1
MESD	Prostate Cancer	Wald ratio	1	-0.251495	0.440482	1.37286	0.289996	0.385813	0.715342	1
NRP2	Prostate Cancer	IVW	36	0.0172216	0.978431	1.05786	0.0199117	0.387094	0.7164	1	-0.0197222	0.897205	1.07146	0.04528	0.665908	0.00496609	0.369753	0.0511473	0.997395	1.1106	0.0274265	0.0621969	44.2156	0.112776	45.2901	0.114182
PLD3	Prostate Cancer	Wald ratio	1	-0.12944	0.654491	1.17941	0.150233	0.388911	0.719028	1
FAM20B	Prostate Cancer	IVW	6	-0.0495886	0.849721	1.06574	0.0577852	0.390807	0.720103	1	0.19952	0.97364	1.53075	0.115426	0.15895	0.0093571	0.0754919	-0.0149923	0.869707	1.11585	0.0635751	0.813572	1.19688	0.878612	6.89006	0.228946
OAF	Prostate Cancer	IVW	82	-0.00774659	0.974871	1.01001	0.00903231	0.391084	0.720103	1	-0.0478839	0.92445	0.982936	0.0156494	0.0030138	0.00250585	0.00292905	-0.0160408	0.957358	1.01156	0.0140495	0.253563	80.2273	0.471829	89.6748	0.238666
PRXL2A	Prostate Cancer	IVW	3	0.111259	0.867086	1.44071	0.129528	0.390365	0.720103	1	-0.592116	0.078779	3.88404	0.994384	0.658088	0.0822265	0.604658	0.0270124	0.890105	1.18583	0.0731776	0.712027	5.66808	0.0172764	8.56917	0.0137794
SCARA5	Prostate Cancer	IVW	42	-0.0128592	0.958689	1.01661	0.0149642	0.390159	0.720103	1	-0.0231323	0.915905	1.04245	0.0330156	0.487579	0.00405298	0.728125	-0.00938328	0.950637	1.03237	0.0210405	0.655624	42.6909	0.356222	42.8217	0.392923
SHH	Prostate Cancer	IVW	6	0.0444152	0.944263	1.15741	0.0519215	0.392313	0.721633	1	0.042588	0.739381	1.47273	0.175781	0.820479	0.012662	0.991821	0.0399123	0.918784	1.17884	0.0635801	0.530169	4.19284	0.380537	4.19296	0.521982
COL10A1	Prostate Cancer	IVW	28	0.0230001	0.970486	1.07892	0.0270194	0.394634	0.725165	1	0.0119288	0.909155	1.12648	0.0546777	0.829004	0.00651951	0.816599	0.0205514	0.963701	1.08121	0.0293501	0.483791	60.636	0.000137648	60.764	0.000209282
SLIT2	Prostate Cancer	IVW	9	-0.0310527	0.902281	1.04156	0.0366205	0.396461	0.727784	1	-0.121915	0.630046	1.24375	0.173493	0.504928	0.0148132	0.608694	0.0173987	0.926508	1.11754	0.0478219	0.715991	5.10576	0.647059	5.39283	0.714882
DNAJA4	Prostate Cancer	Wald ratio	1	0.0868026	0.891305	1.33466	0.102996	0.399352	0.729287	1
DNAJC17	Prostate Cancer	IVW	7	-0.0629053	0.811468	1.08665	0.0744922	0.398415	0.729287	1	0.11554	0.962643	1.30885	0.0783737	0.200428	0.00872717	0.0324477	-0.00104896	0.902481	1.10573	0.0518155	0.983849	8.70504	0.121423	23.7015	0.000592564
DUSP28	Prostate Cancer	IVW	22	0.030179	0.96085	1.1055	0.0357735	0.398885	0.729287	1	0.0629567	0.95485	1.18781	0.0556926	0.271669	0.00735368	0.448427	0.0656822	1.00602	1.13356	0.0304481	0.0309912	79.0045	5.78957e-09	81.3663	4.76669e-09
IRAK4	Prostate Cancer	Wald ratio	1	-0.0866802	0.74926	1.12222	0.103056	0.400292	0.729287	1
JUND	Prostate Cancer	Wald ratio	1	0.103362	0.872624	1.40913	0.122252	0.397838	0.729287	1
LRP10	Prostate Cancer	IVW	6	0.0467798	0.939734	1.1685	0.0555808	0.399982	0.729287	1	-0.00200561	0.85105	1.17032	0.0812649	0.981492	0.00753436	0.456798	0.0591142	0.931115	1.20877	0.0665748	0.374575	1.1743	0.882311	1.85145	0.869294
NPTX2	Prostate Cancer	IVW	7	0.0867461	0.890822	1.33523	0.103243	0.400791	0.729287	1	0.586127	0.845678	3.81855	0.384563	0.187982	0.0459746	0.237331	0.113615	0.955421	1.31368	0.081234	0.161929	15.0889	0.00998911	20.5233	0.00223361
PDCD5	Prostate Cancer	IVW	46	0.0111769	0.985208	1.03796	0.0133057	0.400906	0.729287	1	0.0013317	0.953722	1.05132	0.0248543	0.957512	0.0036303	0.641398	0.025485	0.986443	1.06675	0.0199669	0.201826	40.1265	0.638338	40.3464	0.66915
SH3BGRL2	Prostate Cancer	IVW	2	-0.0516166	0.842299	1.07078	0.0612263	0.399203	0.729287	1															0.0114355	0.914839
EMILIN3	Prostate Cancer	IVW	37	-0.0112748	0.96309	1.01517	0.0134353	0.401359	0.729378	1	0.0126709	0.969096	1.05837	0.0224811	0.576604	0.00369721	0.192615	-0.0088125	0.951835	1.03225	0.0206894	0.670149	27.189	0.824436	28.9539	0.791523
FN1	Prostate Cancer	IVW	9	0.0302301	0.960205	1.10635	0.036142	0.402916	0.730183	1	-0.0119085	0.834369	1.1703	0.0863117	0.894149	0.0083125	0.607501	0.0675408	0.956294	1.19694	0.0572605	0.238185	3.92874	0.787947	7.22971	0.703595
GP1BA	Prostate Cancer	IVW	16	-0.0297326	0.905392	1.04073	0.0355383	0.402798	0.730183	1	0.0217837	0.901316	1.15889	0.064124	0.739116	0.00854737	0.350374	-0.0549817	0.872762	1.02647	0.0413833	0.183981	24.7726	0.03688	26.4242	0.0337933
PTPRU	Prostate Cancer	IVW	21	0.0224836	0.970239	1.07808	0.0268862	0.403013	0.730183	1	-0.0143954	0.883893	1.09925	0.0556246	0.798576	0.00647725	0.456672	0.034796	0.96707	1.10858	0.034837	0.31788	26.0171	0.129713	26.8077	0.140762
CLEC11A	Prostate Cancer	IVW	23	0.0190556	0.974625	1.06589	0.0228356	0.404017	0.730293	1	-0.00112147	0.9422	1.05897	0.0298043	0.970377	0.00520229	0.783828	0.00797335	0.9614	1.05687	0.0241521	0.741302	22.0159	0.283465	22.1056	0.334806
IFNL3	Prostate Cancer	Wald ratio	1	0.124325	0.845476	1.51665	0.149072	0.404284	0.730293	1
SNAP29	Prostate Cancer	IVW	2	0.058459	0.924128	1.21631	0.0700836	0.404206	0.730293	1															0.00641707	0.936152
IGSF3	Prostate Cancer	IVW	10	0.0296775	0.960446	1.10485	0.0357319	0.406222	0.732582	1	0.097432	0.90652	1.34045	0.0997827	0.357444	0.0102745	0.487807	0.0358843	0.943112	1.13921	0.0481914	0.4565	6.89533	0.547967	7.42422	0.593041
QSOX2	Prostate Cancer	IVW	58	0.0137367	0.981463	1.04727	0.0165548	0.406668	0.732582	1	-0.0235424	0.922624	1.03401	0.0290771	0.421566	0.0038948	0.126633	-0.0266143	0.929302	1.0203	0.02383	0.264062	76.0008	0.0388697	79.2639	0.0272241
SYT11	Prostate Cancer	Wald ratio	1	0.0899408	0.88466	1.35315	0.108415	0.406765	0.732582	1
ANXA7	Prostate Cancer	IVW	3	-0.064739	0.804221	1.09243	0.0781335	0.407348	0.732903	1	-0.25308	0.529933	1.13751	0.194859	0.417718	0.0408841	0.482942	-0.0695791	0.784498	1.1091	0.0883326	0.430876	0.000311191	0.985926	1.1135	0.573068
ANXA7	Prostate Cancer	IVW	3	-0.0624486	0.808889	1.09111	0.0763497	0.413398	0.743049	1	-0.253105	0.529893	1.13754	0.194886	0.417729	0.0418449	0.480478	-0.0660889	0.784929	1.11626	0.0898334	0.461924	0.000434156	0.983376	1.13102	0.56807
C1S	Prostate Cancer	IVW	15	-0.027164	0.911752	1.03879	0.0332771	0.414331	0.74325	1	0.0497381	0.924487	1.19482	0.0654357	0.460754	0.00813389	0.199487	-0.0333286	0.883288	1.05913	0.0463139	0.471757	13.0472	0.444171	14.8813	0.38632
MANSC1	Prostate Cancer	IVW	8	-0.021222	0.930379	1.03017	0.0259906	0.4142	0.74325	1	-0.0179981	0.908787	1.06146	0.0396156	0.665571	0.00648451	0.912039	-0.0207694	0.928569	1.03311	0.0272146	0.445361	8.8091	0.184602	8.82858	0.265199
PGLYRP1	Prostate Cancer	IVW	12	-0.0262519	0.914468	1.0376	0.0322249	0.415275	0.744206	1	0.0384547	0.9072	1.19041	0.0693097	0.591208	0.00894688	0.317089	-0.0225763	0.907184	1.05365	0.0381806	0.554317	11.7098	0.30495	13.0083	0.292781
TXNDC5	Prostate Cancer	IVW	22	-0.017194	0.943044	1.02455	0.0211473	0.416185	0.745098	1	-0.0172686	0.922053	1.04772	0.0325938	0.602075	0.00442544	0.997586	-0.016346	0.927179	1.04385	0.030236	0.588774	22.0822	0.336068	22.0822	0.394787
HS6ST1	Prostate Cancer	IVW	16	-0.0220108	0.927623	1.0316	0.0271017	0.416702	0.745287	1	-0.112512	0.769533	1.03764	0.0762544	0.162215	0.00724581	0.225556	-0.045677	0.888148	1.02764	0.0372141	0.219669	13.7202	0.470754	15.3275	0.428093
CALCOCO2	Prostate Cancer	IVW	2	0.186661	0.766362	1.89539	0.231001	0.41906	0.74729	1															4.37681	0.036431
CMBL	Prostate Cancer	IVW	7	0.0310126	0.956756	1.11208	0.0383774	0.419035	0.74729	1	-0.0557903	0.812536	1.10078	0.0774516	0.503583	0.00905497	0.253402	0.0506841	0.958948	1.15406	0.0472463	0.283377	2.90269	0.714985	4.56749	0.600354
RTN4R	Prostate Cancer	IVW	57	-0.0115154	0.961323	1.01655	0.0142495	0.419016	0.74729	1	0.0101724	0.955306	1.0683	0.0285184	0.722684	0.00446483	0.383477	-0.00783207	0.958864	1.02669	0.0174356	0.653288	104.085	7.18436e-05	105.545	7.00238e-05
APOA5	Prostate Cancer	IVW	81	0.00593551	0.991535	1.02058	0.00736568	0.420339	0.74736	1	-0.000798964	0.978071	1.02079	0.0109053	0.941781	0.001954	0.404151	-0.00413836	0.973759	1.01848	0.0114559	0.717919	80.1083	0.444026	80.8216	0.453262
TNXB	Prostate Cancer	IVW	117	-0.00925723	0.96873	1.01334	0.0114859	0.420261	0.74736	1	0.0110171	0.978658	1.04457	0.0166274	0.508921	0.00353704	0.0967172	-0.00206076	0.981836	1.01431	0.00830139	0.803947	682.908	1.55243e-81	699.563	3.61042e-84
VAV1	Prostate Cancer	Wald ratio	1	-0.11144	0.682359	1.17271	0.138142	0.419838	0.74736	1
MAPK8	Prostate Cancer	Wald ratio	1	0.101648	0.863745	1.41875	0.126595	0.422009	0.748859	1
S100A14	Prostate Cancer	IVW	2	-0.0652829	0.798809	1.09863	0.0813012	0.421988	0.748859	1															0.00239265	0.960987
APP	Prostate Cancer	IVW	2	-0.063436	0.803002	1.09694	0.0795727	0.42533	0.749608	1															0.0344952	0.852657
DBNL	Prostate Cancer	Wald ratio	1	0.0834581	0.886167	1.33345	0.104239	0.423338	0.749608	1	-0.0241374	0.901757	1.05668	0.0404453	0.556739
DNAJB11	Prostate Cancer	IVW	6	-0.0381419	0.876435	1.05718	0.0478321	0.425213	0.749608	1	-0.0484725	0.815673	1.11271	0.0792192	0.573689	0.00784415	0.877986	-0.0276986	0.876298	1.07967	0.0532398	0.602881	2.11807	0.714054	2.14483	0.828764
EVA1C	Prostate Cancer	Wald ratio	1	0.0799784	0.890184	1.31822	0.100156	0.424557	0.749608	1
GCLM	Prostate Cancer	IVW	6	-0.036943	0.880103	1.05531	0.0463131	0.425057	0.749608	1	0.0583103	0.656916	1.71056	0.244138	0.822966	0.0186917	0.711077	-0.0568137	0.847065	1.05375	0.0556963	0.307699	4.24052	0.374432	4.40831	0.492245
GPC5	Prostate Cancer	IVW	127	0.00575781	0.991642	1.02011	0.00721989	0.425165	0.749608	1	0.00579101	0.982986	1.02916	0.0117099	0.621793	0.0019171	0.997125	-0.00601467	0.969901	1.0187	0.0125239	0.631045	129.659	0.36953	129.659	0.393509
PDLIM1	Prostate Cancer	Wald ratio	1	-0.0788392	0.762022	1.12087	0.0984393	0.423195	0.749608	1
AIF1L	Prostate Cancer	IVW	70	-0.00756377	0.974149	1.01113	0.00950389	0.426113	0.750257	1	-0.0147064	0.956578	1.01509	0.0151462	0.335011	0.00264805	0.545566	-0.00509967	0.968637	1.0219	0.013656	0.708823	86.286	0.0665348	86.7543	0.0729839
CTSZ	Prostate Cancer	IVW	30	0.0134629	0.980338	1.0479	0.0170005	0.428412	0.750659	1	0.0187778	0.963424	1.07769	0.0285918	0.516701	0.0034951	0.818843	-0.00612032	0.949082	1.04083	0.0235408	0.794874	23.173	0.724335	23.2264	0.76608
DNAJC10	Prostate Cancer	Wald ratio	1	0.0851681	0.881777	1.34467	0.107645	0.42883	0.750659	1
GSTM3	Prostate Cancer	IVW	136	0.00467687	0.993144	1.01637	0.00589639	0.427676	0.750659	1	-0.00200346	0.979633	1.01671	0.00947656	0.832887	0.00195483	0.369277	0.0100916	0.99214	1.02847	0.0091748	0.271364	137.366	0.403406	138.198	0.407653
PAICS	Prostate Cancer	Wald ratio	1	-0.0784979	0.761519	1.12237	0.0989502	0.427599	0.750659	1
PGP	Prostate Cancer	IVW	19	0.0199985	0.970912	1.07199	0.025264	0.428606	0.750659	1	-0.00154359	0.920157	1.08342	0.0416668	0.97088	0.0070874	0.520346	0.0557274	0.992606	1.12623	0.0322187	0.0836915	21.2831	0.213883	21.8225	0.23996
S100A7	Prostate Cancer	IVW	63	-0.00804234	0.972451	1.01192	0.0101495	0.428136	0.750659	1	0.00251886	0.976015	1.02975	0.0136717	0.854437	0.00345542	0.254896	0.00272808	0.981444	1.02448	0.010948	0.803217	130.951	5.0868e-07	133.787	3.43625e-07
TNFSF8	Prostate Cancer	IVW	10	0.0333485	0.951795	1.12311	0.0422216	0.429618	0.751313	1	0.0927563	0.882687	1.36383	0.110991	0.427569	0.00968481	0.576159	0.0247584	0.936612	1.12188	0.0460429	0.590767	12.747	0.120857	13.288	0.150004
SRI	Prostate Cancer	IVW	4	0.0397508	0.942693	1.14857	0.0503908	0.430199	0.751602	1	0.0371416	0.7856	1.37107	0.142066	0.818215	0.0127117	0.986111	0.0387588	0.929723	1.16228	0.0569529	0.496162	0.1731	0.91709	0.173486	0.981752
FCRL4	Prostate Cancer	IVW	155	-0.00597689	0.979372	1.00893	0.00758521	0.430716	0.751781	1	0.00299242	0.97822	1.0284	0.0127618	0.814923	0.00254533	0.383313	-0.00857839	0.970008	1.01338	0.0111593	0.44206	253.272	6.22197e-07	254.537	6.23481e-07
ATP1B2	Prostate Cancer	IVW	47	0.0202514	0.970062	1.07347	0.02584	0.433203	0.75399	1	0.0356018	0.927887	1.15725	0.0563508	0.530722	0.00803186	0.759988	0.00858233	0.96886	1.05001	0.0205189	0.675753	221.131	4.31957e-25	221.596	8.03506e-25
DNAJB4	Prostate Cancer	IVW	19	0.0167782	0.975093	1.06054	0.0214291	0.433648	0.75399	1	-0.00435519	0.916889	1.08119	0.0420479	0.918717	0.00527356	0.566786	0.00261541	0.947019	1.06148	0.029108	0.928405	13.0883	0.730255	13.4295	0.76545
FAM171A1	Prostate Cancer	Wald ratio	1	0.138497	0.812723	1.62313	0.17646	0.432533	0.75399	1
FAP	Prostate Cancer	IVW	9	0.0254058	0.962537	1.09307	0.0324433	0.433578	0.75399	1	0.0263737	0.934058	1.12858	0.0482605	0.601708	0.00877039	0.977797	0.041017	0.970352	1.11866	0.0362824	0.258269	9.45935	0.221336	9.46048	0.304951
HSD17B14	Prostate Cancer	IVW	4	-0.0517587	0.834003	1.08112	0.0662038	0.434327	0.754446	1	-0.2977	0.535456	1.02967	0.166804	0.216234	0.0135429	0.249497	-0.0678497	0.805855	1.08345	0.0755112	0.368899	0.427468	0.807563	3.00679	0.390579
CD5L	Prostate Cancer	IVW	51	0.0131799	0.980241	1.04741	0.0169067	0.435645	0.755498	1	0.0160387	0.948704	1.08843	0.0350497	0.649263	0.0042589	0.925966	-0.0115013	0.944675	1.03449	0.02317	0.619622	64.9938	0.0626438	65.0054	0.0752964
PTPRS	Prostate Cancer	IVW	3	0.0493896	0.927911	1.18958	0.063372	0.435768	0.755498	1	0.0200792	0.774826	1.3435	0.140406	0.909572	0.0143402	0.853702	0.0249734	0.902692	1.16453	0.0649729	0.700707	0.816402	0.366234	0.871129	0.646899
SOD3	Prostate Cancer	IVW	104	-0.00573998	0.980011	1.00875	0.00737318	0.436278	0.755658	1	-0.00425265	0.974899	1.01706	0.0108003	0.694584	0.00173777	0.850276	-0.00240163	0.975442	1.02026	0.0114607	0.834017	105.354	0.390163	105.391	0.416163
CD248	Prostate Cancer	IVW	2	-0.0850662	0.740584	1.13904	0.109821	0.438584	0.758202	1															0.00221383	0.962472
ITIH4	Prostate Cancer	IVW	8	0.0497911	0.926733	1.19205	0.0642251	0.438186	0.758202	1	-0.188211	0.5579	1.23017	0.201716	0.386802	0.0239307	0.261375	0.0236156	0.914244	1.1467	0.0577925	0.682812	16.1407	0.0130186	20.2749	0.00500551
ALPG	Prostate Cancer	IVW	21	0.0227004	0.965537	1.0838	0.0294749	0.441205	0.760554	1	0.0802495	0.96849	1.2123	0.0572787	0.177325	0.00605044	0.257249	0.0450643	0.972022	1.12581	0.0374698	0.229098	24.8986	0.163907	26.6864	0.14432
CKMT1A	Prostate Cancer	IVW	2	0.0809931	0.882533	1.33235	0.105078	0.44083	0.760554	1															0.0258561	0.872252
TDGF1	Prostate Cancer	IVW	101	-0.00350195	0.987667	1.00542	0.00454454	0.440954	0.760554	1	-0.00568521	0.979307	1.00959	0.00776789	0.465967	0.00274219	0.729055	-0.00299084	0.984496	1.00969	0.00644614	0.642667	141.656	0.00319948	141.829	0.00379931
ADM2	Prostate Cancer	IVW	4	-0.0403122	0.865766	1.06558	0.0529735	0.446665	0.763691	1	0.0365773	0.841041	1.27924	0.106986	0.765017	0.00941671	0.495104	-0.0312452	0.866647	1.08397	0.057081	0.584116	0.763683	0.682603	1.44796	0.694332
ANGPT2	Prostate Cancer	IVW	9	-0.0331731	0.888648	1.05307	0.0433066	0.443673	0.763691	1	-0.10455	0.739984	1.09639	0.100294	0.33187	0.0104385	0.453568	-0.0287184	0.886033	1.06563	0.0470832	0.541895	10.2083	0.177076	11.1264	0.194642
CAMP	Prostate Cancer	IVW	5	0.0624461	0.90581	1.25084	0.0823324	0.448173	0.763691	1	-0.0279819	0.704695	1.34182	0.16429	0.875597	0.024204	0.559427	0.080427	0.938695	1.25122	0.073312	0.272619	8.14902	0.0430303	9.31302	0.0537344
COL9A1	Prostate Cancer	IVW	6	0.039246	0.9404	1.15021	0.0513753	0.444922	0.763691	1	-0.158619	0.638059	1.14121	0.148319	0.34511	0.0120055	0.228065	0.082984	0.959099	1.23088	0.0636457	0.192287	0.76984	0.942445	2.79219	0.731987
GLIPR1	Prostate Cancer	IVW	2	-0.0612779	0.803602	1.10086	0.0802925	0.445354	0.763691	1	0.00799143	0.983167	1.03351	0.0127385	0.532058										1.25531	0.26254
HLA-DQA2	Prostate Cancer	IVW	87	0.0143226	0.977593	1.05265	0.0188698	0.44784	0.763691	1	-0.0498342	0.878797	1.02997	0.0404935	0.22184	0.00538585	0.0779004	0.0134435	0.978524	1.0498	0.0179357	0.453531	359.469	1.93997e-35	372.937	2.21531e-37
IL2RA	Prostate Cancer	IVW	2	-0.0517173	0.830616	1.08562	0.068301	0.448932	0.763691	1															0.126023	0.722591
PIP4K2A	Prostate Cancer	Wald ratio	1	-0.0470754	0.844674	1.07751	0.0621067	0.448465	0.763691	1
PRDX6	Prostate Cancer	IVW	3	0.0436732	0.933014	1.16962	0.0576576	0.448775	0.763691	1	0.017713	0.65401	1.58417	0.225687	0.950137	0.0210995	0.924612	0.0323353	0.916116	1.16449	0.061198	0.597241	0.300452	0.583599	0.314607	0.854445
SCG3	Prostate Cancer	IVW	55	0.00910051	0.985706	1.03314	0.0119886	0.447795	0.763691	1	0.0159382	0.97659	1.05714	0.0202177	0.434018	0.00319993	0.67489	0.0139653	0.980997	1.04824	0.0169137	0.408986	73.4635	0.0328582	73.7101	0.0385601
SMOC2	Prostate Cancer	IVW	65	-0.00825986	0.9709	1.0131	0.0108532	0.446626	0.763691	1	0.00955196	0.971303	1.0494	0.0197288	0.62995	0.00251345	0.283764	0.00296915	0.967649	1.03959	0.0182933	0.871063	58.0731	0.652134	59.2419	0.645098
TMEM132A	Prostate Cancer	IVW	79	-0.00606004	0.978523	1.00964	0.00798539	0.447918	0.763691	1	0.0152175	0.988417	1.04298	0.0137084	0.270415	0.00263175	0.0619738	0.0124064	0.987681	1.03791	0.0126539	0.32687	82.6351	0.309632	86.485	0.239129
TMEM9	Prostate Cancer	Wald ratio	1	-0.0813232	0.747521	1.13695	0.106974	0.447127	0.763691	1
TRIO	Prostate Cancer	Wald ratio	1	0.120073	0.828526	1.53457	0.157235	0.445073	0.763691	1
LARGE1	Prostate Cancer	IVW	9	0.0385549	0.94046	1.14855	0.0509904	0.449576	0.764069	1	-0.189379	0.611241	1.1202	0.154533	0.260018	0.0107098	0.162144	0.033531	0.90903	1.17638	0.0657694	0.610173	2.41417	0.93342	4.85556	0.772897
HADH	Prostate Cancer	IVW	2	-0.0646463	0.792172	1.10925	0.085883	0.451615	0.766814	1															0.578702	0.446821
ICOSLG	Prostate Cancer	Wald ratio	1	-0.0902256	0.721794	1.15669	0.120301	0.453255	0.768876	1
TAX1BP3	Prostate Cancer	IVW	4	0.136551	0.801048	1.64039	0.182849	0.455189	0.771434	1	-0.370231	0.417544	1.14214	0.256702	0.285985	0.0202857	0.155241	0.162138	0.93169	1.48443	0.118823	0.172401	4.98899	0.0825381	17.4208	0.000578987
ATF6	Prostate Cancer	IVW	2	0.077889	0.880224	1.32758	0.10483	0.457482	0.771713	1															0.000215278	0.988294
IDH1	Prostate Cancer	IVW	12	-0.0157908	0.944177	1.0262	0.0212505	0.457434	0.771713	1	-0.0465244	0.910378	1.00085	0.0241689	0.0831234	0.00466395	0.0641112	-0.0200459	0.937284	1.02498	0.0228181	0.379668	9.24312	0.509197	13.5729	0.257536
LGMN	Prostate Cancer	IVW	22	0.0219064	0.964754	1.08296	0.0294839	0.457485	0.771713	1	0.0656056	0.956444	1.19213	0.0561933	0.25674	0.00687323	0.371164	0.0455914	0.983427	1.11393	0.0317875	0.151499	43.0632	0.00200536	44.8654	0.00180382
SCARF1	Prostate Cancer	IVW	57	0.00946589	0.984628	1.03502	0.0127335	0.457248	0.771713	1	0.0116325	0.970229	1.05494	0.0213552	0.588152	0.00307877	0.899398	0.022604	0.985869	1.06124	0.0187939	0.22908	63.3658	0.205168	63.3843	0.232196
SPP1	Prostate Cancer	IVW	8	0.0250884	0.959766	1.09553	0.0337522	0.457292	0.771713	1	0.0130017	0.916704	1.1196	0.051006	0.807309	0.00575422	0.762659	0.0315232	0.951288	1.11961	0.0415619	0.448173	3.30385	0.769857	3.40375	0.845313
GP6	Prostate Cancer	IVW	19	-0.0155418	0.94489	1.02593	0.0209923	0.459083	0.772968	1	-0.0825746	0.862252	0.983201	0.0334863	0.0246024	0.0043263	0.0265998	-0.0446215	0.909917	1.00517	0.0253983	0.0789395	16.2124	0.508828	22.1054	0.227339
PYGL	Prostate Cancer	IVW	3	0.0406008	0.935375	1.15952	0.0548006	0.458764	0.772968	1	0.0253494	0.71407	1.47325	0.184757	0.913195	0.018472	0.942318	0.0340776	0.927002	1.15483	0.0560597	0.543266	2.51118	0.113041	2.53191	0.28197
CMPK1	Prostate Cancer	IVW	2	0.0579869	0.908661	1.23585	0.0784542	0.459836	0.773423	1															0.0684082	0.793669
METTL24	Prostate Cancer	IVW	11	-0.0404695	0.862538	1.06923	0.0547994	0.460208	0.773423	1	-0.0231787	0.798139	1.19616	0.103211	0.827326	0.0124329	0.844449	-0.0203003	0.899759	1.06719	0.0435347	0.640999	29.5968	0.000513659	29.7309	0.00094788
PCSK1	Prostate Cancer	IVW	129	0.00530411	0.991249	1.01959	0.0071904	0.460717	0.773561	1	0.0256769	1.00085	1.0518	0.0126676	0.0447584	0.0024416	0.0541474	-0.00321957	0.976424	1.01757	0.0105299	0.75979	171.639	0.00511772	176.745	0.00281532
BCAT2	Prostate Cancer	IVW	5	0.0405887	0.934521	1.16056	0.05526	0.462641	0.774635	1	0.0240981	0.811202	1.29361	0.119049	0.852537	0.0109489	0.885658	0.0340786	0.910277	1.17605	0.0653496	0.602031	1.28755	0.732092	1.31201	0.859335
DCTPP1	Prostate Cancer	IVW	2	0.0684467	0.892313	1.28509	0.0930537	0.461998	0.774635	1															0.0326925	0.856516
DLL1	Prostate Cancer	IVW	6	-0.0337401	0.88365	1.05782	0.0458947	0.46224	0.774635	1	0.000578673	0.788141	1.27028	0.121764	0.996436	0.0115426	0.776081	-0.0119359	0.880525	1.1089	0.0588272	0.839215	3.56885	0.467487	3.66144	0.599113
UBXN2B	Prostate Cancer	IVW	2	-0.0705533	0.771363	1.12579	0.0964504	0.464475	0.776269	1															0.0129863	0.909272
UST	Prostate Cancer	IVW	15	0.0226289	0.962751	1.08678	0.0309128	0.464153	0.776269	1	0.0690464	0.915361	1.25424	0.0803485	0.405722	0.00677724	0.542228	-0.00491391	0.915111	1.08208	0.0427528	0.908494	9.62161	0.724545	10.0133	0.761208
AGFG1	Prostate Cancer	IVW	3	-0.0698173	0.770137	1.12925	0.0976374	0.474568	0.776336	1	0.12854	0.663943	1.94768	0.274541	0.721233	0.0171334	0.581048	-0.0845096	0.736273	1.14698	0.113084	0.454871	0.190351	0.662625	0.787951	0.67437
APOA4	Prostate Cancer	IVW	6	-0.0360536	0.87424	1.06427	0.0501766	0.472428	0.776336	1	0.0399493	0.872085	1.24205	0.0902129	0.68078	0.00797232	0.368033	0.0259366	0.903054	1.16631	0.0652597	0.691045	3.14231	0.534299	4.17003	0.525205
APOBEC3G	Prostate Cancer	IVW	5	0.0319123	0.945715	1.12709	0.0447581	0.475849	0.776336	1	0.00748318	0.766175	1.32487	0.139708	0.960651	0.0130464	0.865326	0.051362	0.95058	1.1658	0.0520638	0.323878	2.68757	0.442344	2.72164	0.605433
APRT	Prostate Cancer	IVW	18	-0.0235432	0.915938	1.04156	0.0327877	0.472727	0.776336	1	0.0250591	0.926872	1.13435	0.0515302	0.633348	0.00604156	0.243254	0.00808594	0.937073	1.08455	0.0372856	0.828314	25.7308	0.0579362	28.0916	0.0438798
C7	Prostate Cancer	IVW	70	0.00649196	0.988671	1.02468	0.00912507	0.47681	0.776336	1	-0.00809867	0.962774	1.02198	0.0152233	0.596465	0.00349826	0.23611	0.00206657	0.980228	1.0244	0.0112434	0.854168	101.541	0.00522851	103.674	0.00439545
CADM1	Prostate Cancer	IVW	12	0.0247882	0.957883	1.09703	0.0346009	0.473742	0.776336	1	-0.0440432	0.802666	1.1408	0.0896805	0.633946	0.00854873	0.424867	0.00570397	0.919464	1.10007	0.0457493	0.900778	4.80364	0.903903	5.49575	0.904806
CCL11	Prostate Cancer	IVW	5	0.0320569	0.94615	1.1269	0.0445972	0.472259	0.776336	1	-0.16739	0.542831	1.31808	0.22631	0.513135	0.021988	0.434941	0.0349499	0.937439	1.14397	0.0507925	0.491395	1.44171	0.695788	2.24977	0.689928
CCL8	Prostate Cancer	IVW	160	-0.00438558	0.983826	1.00756	0.00608205	0.470866	0.776336	1	-0.0114665	0.96944	1.00814	0.00998493	0.252548	0.00178614	0.372405	-0.00544493	0.97591	1.01359	0.00966335	0.573121	179.522	0.115686	180.431	0.117283
CPXM1	Prostate Cancer	IVW	77	-0.0103595	0.961956	1.01823	0.0145036	0.475058	0.776336	1	-0.00393715	0.944806	1.05012	0.0269584	0.884277	0.00302594	0.777707	0.0135278	0.972715	1.05624	0.0210164	0.519783	109.139	0.00615787	109.256	0.00747138
CST7	Prostate Cancer	IVW	87	0.00617182	0.989421	1.02325	0.00857522	0.471693	0.776336	1	-0.0264661	0.946864	1.00167	0.014354	0.0686951	0.00345606	0.00669256	-0.0166912	0.962405	1.00495	0.0110348	0.130385	131.302	0.000950452	143.24	0.000105977
CXCL12	Prostate Cancer	IVW	9	-0.0356546	0.876871	1.06193	0.0488472	0.465438	0.776336	1	0.126856	0.868961	1.48315	0.136384	0.383258	0.0133233	0.244802	-0.0366335	0.878125	1.05834	0.0476187	0.441709	15.2973	0.0323718	78.1554	0.00508149
FAM172A	Prostate Cancer	Wald ratio	1	-0.0886529	0.71905	1.16476	0.123046	0.471228	0.776336	1
FCRL6	Prostate Cancer	IVW	3	-0.0392427	0.864773	1.06909	0.0541052	0.468266	0.776336	1	-0.123739	0.680807	1.14683	0.13303	0.523026	0.0157712	0.613226	-0.0411774	0.859907	1.07098	0.055997	0.462126	0.185479	0.666706	0.668879	0.715739
FOLR2	Prostate Cancer	IVW	4	0.0478123	0.919476	1.19671	0.0672265	0.476953	0.776336	1	-0.0571341	0.785544	1.13554	0.0940021	0.605145	0.0103721	0.291416	0.0143893	0.89247	1.1532	0.0653834	0.825813	2.4621	0.291986	4.94487	0.175879
GAA	Prostate Cancer	IVW	95	0.00811478	0.986182	1.0306	0.0112393	0.470295	0.776336	1	0.00490438	0.965159	1.04631	0.0205953	0.812303	0.0025227	0.852511	-0.00416282	0.966284	1.02631	0.0153748	0.786579	119.413	0.0338784	119.458	0.0392851
IDUA	Prostate Cancer	IVW	78	0.00587433	0.989869	1.02217	0.00819224	0.473337	0.776336	1	0.0319917	1.00528	1.06048	0.0136367	0.0215847	0.0025043	0.0209074	0.0196801	0.995071	1.0453	0.0125619	0.117197	80.9137	0.328485	20.4431	0.00230855
IGDCC4	Prostate Cancer	IVW	40	0.0122385	0.978871	1.0469	0.01714	0.475206	0.776336	1	0.0105129	0.955677	1.06861	0.0284938	0.714209	0.0043553	0.939518	-0.00719593	0.954081	1.03315	0.0203116	0.723131	61.7723	0.00871767	61.7818	0.01153
LAP3	Prostate Cancer	IVW	11	-0.0256988	0.908192	1.04592	0.0360206	0.475568	0.776336	1	-0.0209689	0.882567	1.08652	0.0530367	0.701781	0.0064829	0.901263	-0.0270409	0.885764	1.06953	0.0480937	0.573943	10.771	0.29173	7.83506	0.55085
LDHC	Prostate Cancer	Wald ratio	1	0.110087	0.827984	1.50521	0.152474	0.470291	0.776336	1
LILRA5	Prostate Cancer	IVW	39	-0.0103249	0.962533	1.01769	0.0142154	0.467641	0.776336	1	-0.0277883	0.934022	1.01276	0.0206466	0.183956	0.00354628	0.233651	-0.00962112	0.959076	1.0228	0.0164102	0.557681	61.919	0.214441	42.1276	0.296937
LYPLAL1	Prostate Cancer	IVW	3	-0.0527578	0.822485	1.09408	0.0727896	0.468576	0.776336	1	0.00644469	0.755183	1.34136	0.146551	0.972022	0.0131927	0.722675	-0.0364046	0.817479	1.13737	0.0842477	0.665659	0.0123561	0.911491	0.228993	0.891815
MANEA	Prostate Cancer	IVW	81	-0.00406915	0.984901	1.0071	0.00568626	0.474232	0.776336	1	0.00865267	0.990035	1.0277	0.00952421	0.366381	0.00287284	0.101826	-0.000987099	0.983531	1.01474	0.00796877	0.901417	84.2224	0.32296	87.1436	0.273879
NT5C3A	Prostate Cancer	IVW	4	-0.0532977	0.819703	1.0966	0.0742429	0.47283	0.776336	1	-0.114445	0.422548	1.88243	0.381126	0.792299	0.029251	0.885102	-0.0518732	0.806798	1.11732	0.0830658	0.53231	1.15484	0.561344	1.1816	0.757421
POFUT1	Prostate Cancer	IVW	23	-0.0158104	0.943282	1.02713	0.0217244	0.466754	0.776336	1	-0.00946663	0.930902	1.05408	0.0317015	0.768167	0.00503314	0.782032	-0.0138236	0.942932	1.0316	0.0229275	0.546558	36.4977	0.0192104	36.6342	0.025936
SAA4	Prostate Cancer	IVW	100	-0.00415491	0.984672	1.00716	0.00576126	0.470798	0.776336	1	0.00278185	0.986421	1.01942	0.00839485	0.741068	0.00185127	0.259301	-0.00116101	0.980055	1.01798	0.00968666	0.904596	102.581	0.355793	103.929	0.347591
SH3BP2	Prostate Cancer	IVW	27	-0.0162966	0.940629	1.02903	0.0229134	0.476942	0.776336	1	-0.0494622	0.867232	1.04449	0.0474423	0.307122	0.00597776	0.431208	-0.0137678	0.941769	1.03299	0.0235853	0.559392	42.7067	0.0150698	43.8002	0.0158811
SLITRK3	Prostate Cancer	IVW	34	-0.0109407	0.960224	1.01888	0.0151267	0.469513	0.776336	1	-0.0110927	0.943262	1.03689	0.0241423	0.649001	0.00342193	0.993603	0.00288245	0.957913	1.04997	0.0234087	0.901999	26.9199	0.721572	26.9199	0.763171
SORCS1	Prostate Cancer	IVW	3	-0.0521152	0.822229	1.09582	0.0732761	0.476951	0.776336	1	-0.306411	0.272469	1.98855	0.50705	0.653949	0.0295071	0.701359	-0.0605351	0.798345	1.10976	0.0840198	0.471226	0.0636693	0.800788	0.320556	0.851907
TPSB2	Prostate Cancer	IVW	241	0.0031912	0.994486	1.01198	0.00444935	0.473233	0.776336	1	0.00558353	0.991387	1.02002	0.00726223	0.442744	0.0019171	0.676875	0.0053248	0.991858	1.019	0.00688807	0.439495	351.995	2.64063e-06	352.251	3.09811e-06
CD36	Prostate Cancer	IVW	23	0.01312	0.977105	1.05064	0.0185106	0.478457	0.776463	1	-0.00690523	0.931498	1.05882	0.0326819	0.834701	0.00558481	0.465428	0.0191814	0.969557	1.07174	0.02556	0.452987	15.5199	0.79599	16.0727	0.812263
GAS6	Prostate Cancer	IVW	29	-0.0136151	0.950064	1.02429	0.019189	0.477997	0.776463	1	-7.63544e-05	0.922757	1.08354	0.0409761	0.998527	0.0052687	0.711366	-0.0279806	0.921221	1.02644	0.027589	0.31049	21.8592	0.7445	21.999	0.781338
HTATIP2	Prostate Cancer	Wald ratio	1	0.104598	0.830769	1.48379	0.14796	0.479606	0.776463	1
LDHA	Prostate Cancer	IVW	2	0.0864007	0.858215	1.385	0.122092	0.479152	0.776463	1															0.630837	0.427048
SPON1	Prostate Cancer	IVW	33	-0.0129053	0.952506	1.02311	0.0182416	0.479278	0.776463	1	0.045608	0.964846	1.13542	0.041528	0.280554	0.00631948	0.128808	0.0189151	0.97309	1.06728	0.0235684	0.422228	40.0185	0.128625	43.1618	0.0899697
STC1	Prostate Cancer	IVW	6	0.0541924	0.908759	1.22637	0.076463	0.478485	0.776463	1	-0.0705801	0.654516	1.32671	0.180244	0.715334	0.0151384	0.483235	0.0716107	0.920319	1.2539	0.0789008	0.364087	10.011	0.0402428	11.5023	0.0422821
SERPINC1	Prostate Cancer	Wald ratio	1	0.100796	0.835797	1.46369	0.142941	0.480714	0.777562	1
COL6A3	Prostate Cancer	IVW	7	-0.0500887	0.827394	1.09341	0.0711151	0.481225	0.777695	1	-0.182516	0.550217	1.26164	0.211697	0.428004	0.0260804	0.533443	0.0528473	0.937722	1.1853	0.0597697	0.376598	14.5174	0.0126361	15.8149	0.0147827
ANGPT1	Prostate Cancer	Wald ratio	1	-0.0768083	0.747343	1.14753	0.1094	0.482624	0.778565	1
PLEKHA7	Prostate Cancer	IVW	26	-0.00984986	0.963351	1.01779	0.0140245	0.482471	0.778565	1	-0.00666336	0.950917	1.03769	0.0222781	0.767439	0.00382938	0.853572	-0.0128215	0.952061	1.02376	0.0185228	0.488813	25.3721	0.385769	25.4089	0.439653
LRP4	Prostate Cancer	IVW	50	-0.010312	0.96154	1.01877	0.0147485	0.484431	0.780784	1	0.0161511	0.958068	1.07803	0.030096	0.593986	0.00559937	0.318197	0.0181134	0.982431	1.05543	0.0182849	0.32187	85.1445	0.000766696	86.9492	0.000682546
PRTN3	Prostate Cancer	IVW	78	-0.00723827	0.972774	1.01321	0.0103903	0.486029	0.781966	1	-0.0317803	0.933375	1.0054	0.0189632	0.0978688	0.00275731	0.125996	-0.00448616	0.9639	1.02819	0.0164702	0.785329	68.3243	0.722504	70.7178	0.679596
SLAMF7	Prostate Cancer	IVW	115	-0.00439108	0.983399	1.00799	0.00630079	0.485859	0.781966	1	-0.000619307	0.976187	1.02313	0.0119804	0.958864	0.00239709	0.711959	-0.00292606	0.979022	1.01547	0.00932428	0.753665	93.2045	0.912702	93.3415	0.921601
AOC2	Prostate Cancer	IVW	2	-0.0741319	0.753045	1.14496	0.106887	0.487961	0.782674	1															0.849516	0.356689
C3	Prostate Cancer	IVW	3	-0.0381957	0.863941	1.07236	0.0551302	0.488418	0.782674	1	-0.290807	0.110475	5.05992	0.97559	0.815573	0.108326	0.838414	-0.064973	0.827139	1.06166	0.0636786	0.307573	1.16242	0.280964	1.24065	0.53777
FGF2	Prostate Cancer	IVW	82	-0.00634986	0.975959	1.0117	0.0091761	0.488937	0.782674	1	-0.0228197	0.946296	1.00961	0.0165203	0.17103	0.00309203	0.234661	-0.0179843	0.955467	1.00963	0.014067	0.201082	95.3243	0.116294	97.0329	0.108119
FGL1	Prostate Cancer	IVW	114	0.00454636	0.991758	1.01752	0.00654204	0.487089	0.782674	1	0.0022195	0.984644	1.02011	0.0090279	0.80625	0.0016876	0.7091	0.00942234	0.989073	1.03028	0.0104131	0.365541	107.887	0.592344	108.026	0.614584
GRAMD1C	Prostate Cancer	IVW	56	0.0118902	0.978395	1.04668	0.01721	0.489635	0.782674	1	-0.0540916	0.846002	1.06083	0.0577252	0.367208	0.00655656	0.378456	-0.00499587	0.961708	1.02948	0.0173715	0.773661	5.90768	0.920664	6.74402	0.914857
MET	Prostate Cancer	IVW	14	-0.0246778	0.90975	1.04627	0.0356674	0.489008	0.782674	1	0.0304675	0.823419	1.29075	0.114672	0.794986	0.0126928	0.620904	-0.00417615	0.911833	1.08757	0.0449602	0.925994	16.5216	0.168495	16.8764	0.205015
OSMR	Prostate Cancer	IVW	6	-0.0367792	0.868333	1.06996	0.0532657	0.489888	0.782674	1	-0.297567	0.553892	0.995661	0.149601	0.117576	0.0129857	0.142231	-0.0939118	0.821871	1.00838	0.0521735	0.0718619	4.12249	0.389682	7.55097	0.18278
RAB21	Prostate Cancer	Wald ratio	1	-0.0950046	0.6944	1.19089	0.137603	0.489928	0.782674	1
TNFRSF1B	Prostate Cancer	IVW	8	-0.0253002	0.907205	1.0479	0.0367788	0.491515	0.784516	1	-0.156347	0.70581	1.03636	0.0979906	0.185824	0.00959067	0.170528	-0.0124234	0.881667	1.10638	0.0579173	0.830155	7.58745	0.107914	14.9974	0.0360328
DDT	Prostate Cancer	IVW	7	-0.0443027	0.842961	1.0857	0.0645569	0.49255	0.785477	1	-0.0375828	0.766818	1.20966	0.116287	0.759631	0.011909	0.944809	-0.0400485	0.858736	1.07487	0.0572678	0.484352	14.8461	0.0110405	14.8618	0.0213589
ANGPTL4	Prostate Cancer	Wald ratio	1	0.0508636	0.908986	1.21793	0.0746374	0.49557	0.788895	1
ARSK	Prostate Cancer	IVW	3	0.0411776	0.925631	1.17308	0.0604375	0.495666	0.788895	1	-0.00644799	0.831135	1.18776	0.091079	0.955005	0.0167821	0.611642	0.0309376	0.907618	1.17211	0.0652392	0.635344	4.12798	0.531141	4.9285	0.553015
F2	Prostate Cancer	IVW	6	-0.0615526	0.787603	1.12261	0.0904128	0.496002	0.788895	1	0.376416	0.860699	2.46661	0.268585	0.233692	0.021683	0.163959	-0.00434297	0.896156	1.10623	0.0537236	0.93557	10.4499	0.0334945	18.0182	0.00292365
BET1L	Prostate Cancer	IVW	6	-0.0335961	0.877381	1.06569	0.0496011	0.498198	0.790755	1	-0.0407647	0.744034	1.23879	0.130053	0.769605	0.0103539	0.955312	-0.0311339	0.863672	1.08795	0.0588917	0.597039	3.94209	0.413899	3.94565	0.557268
IGF1R	Prostate Cancer	IVW	11	-0.0501088	0.822674	1.09963	0.0740235	0.49845	0.790755	1	-0.149722	0.490386	1.51152	0.287163	0.614686	0.0194379	0.726974	-0.0775043	0.807485	1.06059	0.0695542	0.265151	29.6185	0.000509331	30.0456	0.000842067
NPTX1	Prostate Cancer	IVW	65	0.00920189	0.982708	1.0365	0.0135945	0.498481	0.790755	1	-0.0240625	0.929769	1.025	0.0248758	0.33709	0.0029198	0.117089	-0.0066455	0.956672	1.03149	0.0192087	0.72937	72.2784	0.198244	75.1748	0.160204
CHGA	Prostate Cancer	IVW	19	-0.016538	0.937276	1.03221	0.024612	0.501617	0.791226	1	-0.0218963	0.902585	1.06046	0.0411206	0.601278	0.00566009	0.870644	-0.0128496	0.934937	1.04245	0.0277687	0.643552	26.5967	0.0642543	26.6394	0.0860112
CNTNAP2	Prostate Cancer	IVW	82	0.00607511	0.98852	1.02398	0.00899073	0.499226	0.791226	1	0.00446196	0.971627	1.03843	0.0169619	0.793182	0.00253609	0.91098	-0.00200905	0.969608	1.02721	0.0147218	0.891451	69.7362	0.786886	69.7487	0.809361
GUK1	Prostate Cancer	IVW	14	0.0263435	0.950718	1.10874	0.0392249	0.501838	0.791226	1	0.0349393	0.912866	1.17474	0.0643397	0.597043	0.00923465	0.865754	0.0420144	0.97437	1.11627	0.034683	0.225748	31.0382	0.00194376	31.1154	0.00324309
HK2	Prostate Cancer	IVW	4	-0.0576432	0.797879	1.11685	0.0857933	0.501657	0.791226	1	-0.387507	0.469529	0.98119	0.188019	0.17545	0.0133231	0.201101	-0.0252374	0.824294	1.15344	0.0857093	0.768412	1.36346	0.505742	4.89197	0.179881
LGALS9	Prostate Cancer	IVW	6	-0.0398147	0.855779	1.07909	0.0591473	0.500855	0.791226	1	-0.0626517	0.674172	1.30861	0.169193	0.729935	0.0146265	0.892415	-0.0271543	0.840445	1.12695	0.0748315	0.7167	2.08476	0.720172	2.10552	0.83436
PSMB1	Prostate Cancer	IVW	26	0.0109061	0.979344	1.04361	0.0162135	0.501166	0.791226	1	-0.0299426	0.896748	1.05032	0.0403255	0.464977	0.00650444	0.279945	-0.00771095	0.950467	1.03601	0.0219849	0.725785	25.4079	0.383871	26.7015	0.370958
RGMA	Prostate Cancer	IVW	22	0.0164426	0.96917	1.06631	0.0243662	0.499794	0.791226	1	-0.0460308	0.854123	1.06782	0.0569642	0.42856	0.00574244	0.240243	0.0223594	0.952886	1.09744	0.0360303	0.534881	20.8212	0.407726	22.3463	0.379793
CES1	Prostate Cancer	Wald ratio	1	0.116086	0.800062	1.57655	0.173037	0.5023	0.791265	1
COL15A1	Prostate Cancer	IVW	21	-0.0128504	0.950731	1.02513	0.0192214	0.503786	0.791909	1	0.050753	0.96705	1.14455	0.0429889	0.252328	0.00505451	0.114537	-0.0421096	0.911089	1.00894	0.0260229	0.105626	16.8881	0.597448	19.6241	0.481654
PCSK2	Prostate Cancer	IVW	5	-0.0405783	0.852671	1.08137	0.0606137	0.503204	0.791909	1	-0.0996033	0.46348	1.76789	0.341524	0.789563	0.0226763	0.871118	0.00340994	0.87343	1.15275	0.0707843	0.961578	4.69129	0.195849	4.74003	0.315027
TESC	Prostate Cancer	IVW	101	0.00660468	0.987312	1.02632	0.00988465	0.504021	0.791909	1	-0.014897	0.954463	1.01695	0.0161783	0.359392	0.0021882	0.0980541	-0.0251965	0.946125	1.005	0.0153998	0.101806	112.313	0.170133	115.477	0.138045
KLK8	Prostate Cancer	IVW	28	-0.0143778	0.944929	1.02828	0.0215651	0.504953	0.792298	1	-0.0199568	0.925437	1.03829	0.0293535	0.502592	0.00394245	0.777055	-0.00173457	0.961802	1.03611	0.0189859	0.927206	57.1575	0.000399316	57.3375	0.000582665
NUDT1	Prostate Cancer	Wald ratio	1	0.0413191	0.922927	1.17685	0.0620019	0.505145	0.792298	1
ART3	Prostate Cancer	IVW	39	-0.010715	0.958421	1.02126	0.0162006	0.508359	0.795738	1	0.00498954	0.938135	1.07664	0.0351282	0.887821	0.00511854	0.616408	-0.0377374	0.922927	1.00474	0.0216673	0.0815662	0.442115	0.506103	0.930667	0.627926
C8G	Prostate Cancer	IVW	81	-0.00647976	0.974596	1.01285	0.00982284	0.509471	0.795738	1	-0.0164265	0.952036	1.01643	0.0166969	0.328216	0.00246997	0.463489	-0.00783262	0.961672	1.02369	0.0159433	0.623229	73.0486	0.667312	73.5913	0.68002
LYPD3	Prostate Cancer	IVW	4	0.0289923	0.944478	1.12199	0.0439366	0.509339	0.795738	1	0.067351	0.856601	1.33574	0.113333	0.6126	0.0109116	0.748701	0.0378877	0.935111	1.15357	0.0535598	0.479324	1.86076	0.394403	1.99558	0.573325
NT5C	Prostate Cancer	IVW	33	0.0103483	0.979851	1.04191	0.015665	0.508871	0.795738	1	-0.00235406	0.951038	1.04654	0.0244117	0.923799	0.00356793	0.499983	0.00375263	0.967522	1.04136	0.0187603	0.841456	51.362	0.0121891	52.1338	0.0137373
PTGDS	Prostate Cancer	IVW	7	-0.0233613	0.911391	1.04714	0.0354196	0.509536	0.795738	1	-0.123578	0.739856	1.05564	0.0906742	0.231088	0.0084081	0.283666	-0.0517211	0.875378	1.0301	0.0415194	0.212872	3.35261	0.645798	4.79412	0.570477
DSCAM	Prostate Cancer	IVW	7	0.044484	0.915841	1.19349	0.067549	0.510189	0.79607	1	-0.0182211	0.741986	1.2995	0.142961	0.903548	0.0107298	0.633011	0.00202986	0.881294	1.13931	0.0655072	0.97528	12.1206	0.0331725	12.7463	0.0472455
NAGK	Prostate Cancer	IVW	24	-0.0131739	0.948723	1.02664	0.0201351	0.512935	0.79906	1	-0.0159873	0.91464	1.05892	0.0373662	0.672915	0.00399423	0.929589	-0.0275729	0.922724	1.0256	0.0269656	0.306534	14.459	0.884392	14.467	0.912715
NEGR1	Prostate Cancer	IVW	9	-0.0254813	0.903188	1.05218	0.0389508	0.512988	0.79906	1	0.114635	0.914524	1.37523	0.104075	0.302726	0.00959026	0.176493	-0.041492	0.879099	1.04694	0.0445746	0.351934	4.96323	0.761499	7.16101	0.62036
A1BG	Prostate Cancer	IVW	24	0.0109281	0.978167	1.04491	0.0168384	0.516341	0.799178	1	0.0111716	0.967776	1.05664	0.0224112	0.623089	0.00433843	0.986607	0.00400202	0.963755	1.04595	0.0208777	0.847986	38.3118	0.0168994	38.3123	0.0235742
BCAM	Prostate Cancer	IVW	40	-0.0104103	0.959032	1.02123	0.0160309	0.516087	0.799178	1	0.0216404	0.975693	1.07025	0.0235959	0.364861	0.0035088	0.0783777	0.00338258	0.959205	1.04961	0.0229762	0.882958	50.9286	0.0783108	55.3142	0.0434644
CA11	Prostate Cancer	IVW	3	0.034332	0.932959	1.14804	0.0529215	0.516511	0.799178	1	0.00955029	0.738812	1.37963	0.159318	0.961883	0.0166972	0.889423	0.0210042	0.922721	1.13025	0.0517513	0.684839	2.64745	0.103716	2.72896	0.255514
FGFBP3	Prostate Cancer	IVW	29	-0.0123345	0.951627	1.02523	0.0190039	0.516305	0.799178	1	-0.00731322	0.926573	1.06357	0.035178	0.836874	0.00459906	0.865584	-0.0164661	0.939921	1.02945	0.0232106	0.478063	40.0228	0.0509859	40.0661	0.0652369
FHIT	Prostate Cancer	IVW	10	0.0310601	0.939205	1.13297	0.0478477	0.516244	0.799178	1	0.257766	0.925895	1.80855	0.170796	0.169685	0.0114061	0.205691	-0.0057883	0.882268	1.1204	0.0609546	0.924346	8.30736	0.404037	10.2775	0.328491
GFER	Prostate Cancer	Wald ratio	1	-0.0828336	0.716665	1.18232	0.127711	0.516596	0.799178	1
NPPA	Prostate Cancer	Wald ratio	1	-0.0696378	0.756667	1.14976	0.106732	0.514108	0.799178	1
RPE	Prostate Cancer	IVW	2	0.0492407	0.905502	1.21865	0.0757688	0.515769	0.799178	1															0.666931	0.414124
GSR	Prostate Cancer	IVW	8	0.0266992	0.947356	1.11347	0.0412143	0.517105	0.799283	1	-0.0680713	0.767143	1.13762	0.100516	0.523505	0.0130395	0.341539	0.0515533	0.958494	1.15662	0.0479314	0.282122	7.9845	0.239241	9.40384	0.224947
ABLIM3	Prostate Cancer	IVW	5	0.0351958	0.93096	1.1525	0.0544567	0.51808	0.799425	1	-0.0127831	0.833946	1.16885	0.0861242	0.891421	0.0079879	0.524039	0.0316709	0.910399	1.17025	0.0640526	0.620987	0.928	0.818666	1.44508	0.836322
ATOX1	Prostate Cancer	Wald ratio	1	-0.0778267	0.730641	1.17138	0.120411	0.518058	0.799425	1
C5	Prostate Cancer	IVW	16	-0.0260393	0.899902	1.05484	0.0405258	0.520524	0.802511	1	0.161908	0.993854	1.39094	0.0857516	0.0916129	0.00824322	0.324379	0.0844089	0.980953	1.20689	0.0528776	0.11042	4.65287	0.863459	5.73965	0.836642
RNPEP	Prostate Cancer	IVW	53	-0.00760021	0.969622	1.01577	0.0118616	0.521691	0.803626	1	-0.00910163	0.943352	1.04093	0.0251092	0.718489	0.00378876	0.946176	-0.00534909	0.960239	1.03033	0.0179714	0.765975	44.1543	0.740191	44.1589	0.771876
MMP1	Prostate Cancer	IVW	124	-0.00512191	0.97933	1.0107	0.00804319	0.524255	0.806203	1	0.00531148	0.975918	1.03562	0.0151472	0.72645	0.00290345	0.417626	-0.00836325	0.97067	1.01313	0.0109212	0.443807	185.77	0.00017684	186.777	0.000184199
PSMD9	Prostate Cancer	IVW	4	-0.0331979	0.873395	1.07141	0.0521272	0.524214	0.806203	1	0.22073	0.932314	1.66787	0.148375	0.275232	0.0142065	0.211014	-0.011595	0.887258	1.10123	0.0551146	0.833372	0.0101668	0.99493	3.30816	0.346509
SERPINB4	Prostate Cancer	IVW	13	0.0252607	0.948659	1.10874	0.0397791	0.525412	0.807297	1	-0.00946273	0.865664	1.13353	0.0687731	0.893048	0.0067356	0.543206	0.0366588	0.946389	1.13703	0.0468164	0.433609	15.9389	0.143416	16.5092	0.16901
CD7	Prostate Cancer	IVW	13	-0.0234	0.908654	1.05021	0.0369341	0.526368	0.808079	1	0.0382766	0.925773	1.16612	0.0588791	0.528978	0.0084521	0.213546	-0.0199711	0.908183	1.05799	0.0389478	0.608115	16.5849	0.120768	19.2132	0.0835127
ACOT13	Prostate Cancer	IVW	4	-0.0431376	0.83743	1.09542	0.0685102	0.528922	0.80982	1	0.0232546	0.831261	1.26026	0.106156	0.846926	0.0117581	0.498963	-0.0593433	0.803206	1.10568	0.0815309	0.466698	1.73695	0.419592	2.40731	0.492276
AKR1B1	Prostate Cancer	IVW	2	0.0434739	0.911777	1.19639	0.0693028	0.53046	0.80982	1															0.247069	0.619147
CCDC126	Prostate Cancer	IVW	30	0.0122974	0.974251	1.05199	0.0195835	0.530039	0.80982	1	-0.0123513	0.911494	1.07033	0.040979	0.765332	0.00543309	0.497958	-0.0117094	0.941168	1.03792	0.0249613	0.638998	43.0741	0.0342354	43.7994	0.0383401
CYB5A	Prostate Cancer	IVW	3	-0.0441322	0.832479	1.09975	0.071028	0.534379	0.80982	1	-0.0350183	0.545532	1.70908	0.291314	0.923839	0.0219304	0.979034	-0.0683694	0.795867	1.09591	0.0816088	0.402159	1.65181	0.198712	1.65361	0.437446
DDOST	Prostate Cancer	IVW	5	0.0516525	0.894423	1.23971	0.0832799	0.535108	0.80982	1	-0.0926685	0.546312	1.52079	0.261172	0.746204	0.0285415	0.59694	0.117269	0.959511	1.31768	0.0809186	0.147275	5.63182	0.130963	6.28434	0.178896
ELMO1	Prostate Cancer	IVW	5	0.0299756	0.938279	1.13163	0.0477977	0.53057	0.80982	1	0.0755136	0.70586	1.64768	0.216251	0.750016	0.0179328	0.842898	0.0458828	0.935739	1.17138	0.0572965	0.42325	1.16827	0.760625	1.21489	0.875641
EPB41	Prostate Cancer	Wald ratio	1	0.0773347	0.846683	1.37864	0.124369	0.534064	0.80982	1
GLO1	Prostate Cancer	IVW	5	-0.0263855	0.896404	1.05823	0.042336	0.533126	0.80982	1	-0.110315	0.773629	1.03669	0.0746673	0.236075	0.00766949	0.265722	-0.0401051	0.869846	1.06102	0.0506806	0.428751	1.60429	0.658417	3.4664	0.483006
IL18RAP	Prostate Cancer	IVW	2	-0.0490933	0.816114	1.11073	0.0786265	0.532374	0.80982	1															0.142773	0.70554
METAP1	Prostate Cancer	Wald ratio	1	0.0672076	0.865181	1.32211	0.108176	0.534414	0.80982	1
NMT2	Prostate Cancer	IVW	3	-0.0497938	0.813619	1.11257	0.0798311	0.532798	0.80982	1	-0.331136	0.401355	1.28484	0.296822	0.465247	0.0231428	0.505098	-0.0531191	0.789133	1.13949	0.0937252	0.570881	0.245532	0.620239	1.214	0.544982
PEAR1	Prostate Cancer	IVW	23	-0.0148288	0.940212	1.03251	0.0238885	0.534763	0.80982	1	-0.0408546	0.879162	1.0482	0.0448632	0.372816	0.00622703	0.498553	0.0174193	0.961709	1.07668	0.0288075	0.545392	31.6659	0.0632669	32.3811	0.0711263
PI3	Prostate Cancer	IVW	26	-0.0104663	0.957817	1.02241	0.0166492	0.529587	0.80982	1	0.0436545	0.984871	1.108	0.0300507	0.15926	0.00411422	0.0406917	0.0130981	0.96954	1.05879	0.022465	0.559862	8.48606	0.998506	13.1662	0.974399
PTHLH	Prostate Cancer	IVW	7	0.0268601	0.94391	1.11789	0.0431553	0.533675	0.80982	1	0.0310245	0.804138	1.32317	0.127045	0.81678	0.00999423	0.973196	0.0132037	0.906451	1.13272	0.0568478	0.816332	6.6922	0.244557	6.69387	0.350088
SELPLG	Prostate Cancer	IVW	32	0.0102075	0.978437	1.04312	0.0163299	0.531916	0.80982	1	0.0396387	0.98363	1.10052	0.028645	0.176633	0.00324485	0.22265	0.0194398	0.973672	1.06776	0.0235311	0.408728	30.4907	0.440743	32.0669	0.41351
SHANK3	Prostate Cancer	IVW	57	0.00855826	0.981975	1.03594	0.0136466	0.53057	0.80982	1	0.0128951	0.960283	1.06857	0.0272562	0.638009	0.00348692	0.854414	0.0314934	0.992617	1.07293	0.0198488	0.112589	70.804	0.0742338	70.8478	0.0873937
SMPD1	Prostate Cancer	IVW	46	-0.00910906	0.962915	1.01976	0.0146332	0.533618	0.80982	1	0.0079293	0.956557	1.06213	0.0267063	0.767934	0.00399566	0.448826	-0.011169	0.9472	1.03242	0.0219774	0.611313	46.4036	0.373525	47.0195	0.389791
CCL7	Prostate Cancer	IVW	69	0.00591897	0.987221	1.02501	0.00958194	0.536759	0.811482	1	-0.00599915	0.96604	1.02281	0.0145666	0.68177	0.00249526	0.28172	0.0150464	0.989892	1.04107	0.0128602	0.242001	88.0585	0.0433004	89.6063	0.040736
LILRA5	Prostate Cancer	IVW	56	-0.00707141	0.970883	1.01553	0.0114683	0.537494	0.811482	1	-0.0241839	0.931556	1.02279	0.0238344	0.316856	0.00349035	0.471835	-0.0230079	0.940194	1.01578	0.0197252	0.243443	41.5343	0.279667	63.5825	0.199872
LRP12	Prostate Cancer	IVW	3	0.109278	0.788099	1.57884	0.17725	0.537551	0.811482	1	-0.283217	0.0468866	12.1046	1.41674	0.874391	0.0815509	0.825519	0.175808	0.944822	1.50437	0.118657	0.138432	8.41524	0.00372089	9.08042	0.0106711
LY9	Prostate Cancer	IVW	65	-0.00614062	0.974629	1.01351	0.00997823	0.53829	0.81192	1	0.00240089	0.969584	1.03633	0.0169842	0.888037	0.00270312	0.536532	-0.00269414	0.968301	1.02719	0.0150602	0.858022	54.9674	0.754403	55.3536	0.770955
SYK	Prostate Cancer	IVW	5	-0.0397165	0.846724	1.09084	0.0646243	0.538835	0.812066	1	-0.093758	0.696883	1.18961	0.136418	0.52968	0.00951949	0.806978	-0.0598632	0.833986	1.06376	0.0620793	0.334894	2.80862	0.590346	2.87674	0.718982
NUDT12	Prostate Cancer	IVW	39	0.00809526	0.982305	1.03463	0.0132391	0.540892	0.813251	1	0.0269962	0.986514	1.06991	0.0207012	0.200257	0.00342851	0.244194	0.0152432	0.979164	1.05289	0.0185203	0.410477	37.5333	0.444642	38.954	0.426639
PRKCA	Prostate Cancer	IVW	3	-0.0409883	0.841644	1.09464	0.0670458	0.540969	0.813251	1	-0.408354	0.364887	1.21102	0.306028	0.409428	0.020977	0.434489	-0.0574029	0.811551	1.09856	0.0772473	0.457418	0.190313	0.662656	1.70401	0.42656
SFRP1	Prostate Cancer	IVW	28	-0.0155954	0.936525	1.03499	0.025502	0.540844	0.813251	1	0.0177533	0.878988	1.17879	0.0748659	0.814411	0.00913792	0.638963	0.040137	0.972507	1.11422	0.0347018	0.247424	44.5927	0.0130411	44.9792	0.0163428
CD48	Prostate Cancer	IVW	32	-0.00991389	0.959083	1.02219	0.0162569	0.541977	0.81409	1	-0.0173583	0.930368	1.03817	0.0279676	0.539512	0.00387058	0.745848	-0.0169687	0.934282	1.03463	0.0260245	0.514384	20.8933	0.891194	21.0003	0.911902
SNX1	Prostate Cancer	IVW	4	-0.0285984	0.886368	1.06548	0.0469516	0.542455	0.814133	1	-0.03996	0.800822	1.1528	0.0929371	0.709114	0.0149172	0.89102	-0.0462643	0.86446	1.05456	0.050707	0.361566	3.04641	0.218012	3.08303	0.379
CALB2	Prostate Cancer	IVW	2	0.0714434	0.853175	1.35213	0.117466	0.543053	0.814355	1															0.384492	0.535209
LTBP4	Prostate Cancer	IVW	2	0.067089	0.860978	1.32825	0.1106	0.544121	0.814606	1															2.2142	0.136746
PARK7	Prostate Cancer	IVW	5	-0.0349976	0.862427	1.08113	0.0576567	0.543852	0.814606	1	-0.244876	0.521687	1.17461	0.207047	0.322121	0.0206076	0.369184	-0.0296527	0.884592	1.06537	0.047437	0.531908	5.81212	0.121117	7.96529	0.0928581
CCM2	Prostate Cancer	Wald ratio	1	0.0732716	0.848882	1.36394	0.120973	0.544722	0.814832	1
A4GALT	Prostate Cancer	IVW	46	0.0197277	0.956631	1.0874	0.0326861	0.546143	0.814937	1	-0.0283265	0.846018	1.11691	0.0708615	0.691278	0.0089588	0.448195	-0.0226341	0.933487	1.02384	0.0235685	0.336875	228.498	9.46411e-27	231.539	6.31424e-27
AKR1C3	Prostate Cancer	IVW	33	-0.0144221	0.940612	1.03291	0.0238786	0.545861	0.814937	1	0.0476938	0.956947	1.14958	0.0467864	0.315906	0.00443399	0.135426	-0.0315546	0.914823	1.02625	0.0293215	0.281855	38.4302	0.168396	41.3434	0.124661
TLR3	Prostate Cancer	IVW	173	-0.00401478	0.983107	1.00905	0.00664416	0.545673	0.814937	1	-0.00655096	0.970117	1.01739	0.0121365	0.590054	0.00179664	0.802879	-0.0139718	0.963704	1.00907	0.0117341	0.233772	177.521	0.350426	177.586	0.369256
PLA2G12B	Prostate Cancer	IVW	3	-0.0336942	0.866394	1.07899	0.0559801	0.547243	0.815905	1	-0.0266054	0.757128	1.25234	0.128376	0.869905	0.0145328	0.960986	-0.0422909	0.849389	1.08183	0.0617079	0.493129	0.0543861	0.8156	0.0581512	0.971343
ACADM	Prostate Cancer	IVW	19	-0.0137049	0.943174	1.03158	0.0228569	0.548777	0.816176	1	-0.00839743	0.902669	1.08938	0.0479603	0.863077	0.00660541	0.900461	-0.0151423	0.927105	1.04645	0.0308909	0.624001	18.9687	0.33033	18.9867	0.392642
KLK12	Prostate Cancer	IVW	2	-0.0537204	0.795166	1.12949	0.0895329	0.548502	0.816176	1															3.63475	0.0565851
SPATA20	Prostate Cancer	IVW	48	0.00789635	0.982253	1.03427	0.0131645	0.548626	0.816176	1	0.0122122	0.963317	1.06375	0.0252982	0.631576	0.00312922	0.842533	0.0221744	0.982671	1.06378	0.0202321	0.273078	43.9628	0.557953	44.0027	0.59746
FSTL3	Prostate Cancer	IVW	9	-0.0331509	0.867867	1.07833	0.0553908	0.549513	0.816599	1	-0.00109614	0.785812	1.26978	0.122419	0.993106	0.011723	0.773916	0.0273333	0.902054	1.17087	0.066538	0.681224	11.6407	0.11301	11.789	0.160869
SGK3	Prostate Cancer	Wald ratio	1	0.106532	0.784121	1.57815	0.178431	0.550473	0.817355	1
RSPO4	Prostate Cancer	IVW	5	0.0274392	0.939125	1.12489	0.046044	0.55122	0.817794	1	0.00278265	0.707282	1.42175	0.178116	0.988516	0.0152292	0.895137	0.0540621	0.946388	1.1773	0.0556963	0.331718	1.33229	0.721481	1.35282	0.852352
ADH4	Prostate Cancer	IVW	3	-0.0393213	0.844157	1.09502	0.0663753	0.553577	0.819946	1	-0.0310863	0.60938	1.54209	0.236851	0.916919	0.0169171	0.976952	-0.0478044	0.822301	1.10522	0.0754311	0.526244	0.256598	0.612467	0.25791	0.879014
CD4	Prostate Cancer	Wald ratio	1	0.0896623	0.813223	1.47119	0.151231	0.553259	0.819946	1
COL1A1	Prostate Cancer	IVW	10	-0.0213122	0.912172	1.05054	0.0360279	0.554153	0.820129	1	0.073789	0.990708	1.16989	0.0424104	0.120066	0.0080816	0.016528	-0.0165399	0.9124	1.06035	0.0383353	0.666138	5.33341	0.721418	14.4614	0.106834
DEFA5	Prostate Cancer	IVW	2	0.048071	0.89439	1.23091	0.0814718	0.555169	0.820291	1															0.532952	0.465368
SHBG	Prostate Cancer	IVW	18	0.0168473	0.961672	1.07549	0.0285352	0.554919	0.820291	1	0.0273607	0.874166	1.20829	0.0825745	0.744684	0.00921669	0.893327	-0.0144297	0.927431	1.04757	0.0310753	0.6424	31.6083	0.0112405	31.645	0.0166504
BTC	Prostate Cancer	IVW	12	-0.0224098	0.907553	1.05357	0.038058	0.555974	0.820475	1	0.0177142	0.846124	1.22448	0.0942875	0.854733	0.0098006	0.649392	0.0351054	0.961974	1.11514	0.0376904	0.351639	20.874	0.0219897	21.3324	0.0300867
FAIM	Prostate Cancer	IVW	37	0.00877368	0.979661	1.03883	0.0149602	0.55756	0.820475	1	0.0103434	0.966358	1.05644	0.0227367	0.651975	0.00364015	0.926679	0.00943938	0.969083	1.05157	0.0208391	0.650575	39.163	0.288372	39.1727	0.329403
GPC1	Prostate Cancer	IVW	52	-0.00861983	0.96333	1.02032	0.0146632	0.55663	0.820475	1	-0.0447133	0.918533	0.99556	0.0205428	0.0342606	0.00309312	0.0199649	-0.0314834	0.935934	1.00325	0.0177179	0.0755804	71.9254	0.0227608	80.2388	0.00556544
MPG	Prostate Cancer	Wald ratio	1	0.0563655	0.876418	1.27717	0.0960601	0.557356	0.820475	1
SEMA4C	Prostate Cancer	IVW	8	0.0190851	0.956366	1.08631	0.0324997	0.557043	0.820475	1	-0.0114901	0.893199	1.09414	0.051763	0.831695	0.00944196	0.468133	0.015533	0.943409	1.09343	0.037647	0.679902	11.5241	0.0734666	12.6758	0.0804127
JAG1	Prostate Cancer	IVW	2	0.118099	0.7568	1.67339	0.202426	0.559613	0.822826	1															5.24199	0.022048
RSPO3	Prostate Cancer	IVW	24	0.0109731	0.974395	1.04905	0.0188322	0.560111	0.82289	1	0.03125	0.958158	1.11098	0.0377512	0.416681	0.00479976	0.539971	0.0382689	0.982134	1.09918	0.0287227	0.182743	23.6248	0.367199	20.1243	0.267923
NID1	Prostate Cancer	IVW	17	0.0174975	0.959271	1.07958	0.0301424	0.561582	0.824383	1	0.0349902	0.931657	1.15116	0.0539695	0.526571	0.00602959	0.697848	0.0427732	0.967859	1.12549	0.0384909	0.266459	20.5644	0.151332	20.7792	0.187156
ICAM5	Prostate Cancer	IVW	84	0.00535626	0.987307	1.02376	0.00925007	0.562555	0.824473	1	-0.0233303	0.950118	1.00452	0.0142034	0.104163	0.00316458	0.214447	0.0121579	0.98712	1.03798	0.0128172	0.342844	139.209	0.000190691	141.771	0.000145132
TREML2	Prostate Cancer	IVW	91	-0.00535244	0.976805	1.01285	0.00924285	0.562529	0.824473	1	0.012921	0.980904	1.04616	0.0164293	0.433688	0.00264808	0.182818	0.00877149	0.985729	1.03243	0.0118088	0.457608	130.126	0.00294862	132.761	0.00228231
CXCL1	Prostate Cancer	IVW	77	-0.00724503	0.968586	1.01758	0.012588	0.56492	0.825622	1	-0.0205354	0.946811	1.01368	0.0174085	0.241881	0.00389543	0.273333	-0.00782403	0.970833	1.01405	0.0111105	0.481306	232.704	4.76049e-18	0.402515	0.525793
FBP2	Prostate Cancer	IVW	8	0.0274507	0.936023	1.12864	0.0477376	0.565269	0.825622	1	0.0645869	0.826827	1.37621	0.129973	0.636921	0.0125884	0.766463	0.038751	0.926399	1.16644	0.0587763	0.509706	8.32383	0.215326	8.45784	0.293956
GBP2	Prostate Cancer	IVW	2	0.165022	0.67275	2.06768	0.28643	0.564526	0.825622	1															6.51089	0.0107216
ITPKA	Prostate Cancer	IVW	2	-0.0621235	0.760285	1.16162	0.108132	0.565619	0.825622	1															1.60323	0.205446
STAT3	Prostate Cancer	IVW	11	-0.0243775	0.89805	1.06054	0.0424244	0.565555	0.825622	1	-0.0139847	0.695034	1.39909	0.178474	0.939258	0.0173117	0.953351	-0.0323636	0.870271	1.07705	0.0543809	0.551757	11.4557	0.245762	11.4603	0.322798
CELA2A	Prostate Cancer	IVW	5	0.0305816	0.928746	1.14463	0.0533172	0.566253	0.82588	1	-0.00765072	0.817805	1.20422	0.0987145	0.943103	0.00883734	0.676676	0.0599809	0.937316	1.20285	0.0636303	0.345862	1.69448	0.638163	1.90626	0.752995
CEACAM8	Prostate Cancer	IVW	4	0.0627326	0.858407	1.32067	0.109903	0.568135	0.826628	1	0.0277043	0.363665	2.90645	0.530218	0.963078	0.0364662	0.951764	0.115121	0.929209	1.35481	0.0961955	0.231406	6.57066	0.0374282	6.58599	0.0863324
PDCD6	Prostate Cancer	IVW	9	-0.0297681	0.876557	1.07489	0.0520333	0.567256	0.826628	1	0.0205568	0.853118	1.22137	0.0915377	0.828727	0.0122592	0.518338	-0.0482021	0.8566	1.06012	0.0543783	0.37539	12.5177	0.0847683	13.3447	0.100528
SAA2	Prostate Cancer	IVW	48	0.00719367	0.982672	1.03238	0.0125886	0.567698	0.826628	1	-0.0212449	0.941277	1.01819	0.0200374	0.294563	0.00285848	0.074617	-0.0117141	0.951	1.02718	0.0196569	0.551224	41.3939	0.665339	44.7218	0.567408
AMY2B	Prostate Cancer	IVW	59	-0.00576496	0.974355	1.01456	0.0103138	0.576192	0.826885	1	-0.0102297	0.94908	1.03231	0.0214449	0.635172	0.00463348	0.812694	-0.00274614	0.970516	1.02474	0.013868	0.843029	78.5546	0.0307651	78.6327	0.0369877
ASB9	Prostate Cancer	Wald ratio	1	-0.085	0.684546	1.23244	0.15	0.570941	0.826885	1													152.159	0.000138352	152.315	0.000173564
B3GLCT	Prostate Cancer	IVW	12	-0.0174661	0.925102	1.04385	0.0308085	0.570764	0.826885	1	0.00933785	0.86264	1.18109	0.080151	0.90956	0.012023	0.722738	-0.0229546	0.914762	1.04413	0.0337434	0.496335	13.7406	0.185155	13.9236	0.237247
BOC	Prostate Cancer	IVW	26	-0.0250268	0.893102	1.06503	0.0449119	0.577361	0.826885	1	0.0555106	0.91242	1.22468	0.0750842	0.466888	0.00974571	0.196809	-0.0534489	0.895709	1.00325	0.0289239	0.0646146	141.432	1.27091e-18	151.818	3.89454e-20
C1QTNF5	Prostate Cancer	IVW	9	-0.0150761	0.934146	1.0387	0.0270643	0.577494	0.826885	1	-0.00952734	0.892876	1.09884	0.052949	0.862302	0.00759947	0.906384	-0.0111531	0.932432	1.04881	0.0300029	0.71009	3.32199	0.853705	3.33685	0.911476
CCL22	Prostate Cancer	IVW	45	-0.0104457	0.954083	1.02646	0.0186527	0.57547	0.826885	1	0.0190202	0.954558	1.08822	0.0334323	0.572373	0.00392746	0.294465	0.00557892	0.964073	1.0489	0.021514	0.795392	71.7239	0.00388726	73.6028	0.00339509
EGF	Prostate Cancer	IVW	10	-0.0299573	0.873719	1.07797	0.0535914	0.576165	0.826885	1	0.127693	0.868571	1.4863	0.13704	0.378708	0.0156313	0.248879	-0.105194	0.813308	0.996264	0.0517606	0.0421212	13.6945	0.0900844	16.3415	0.0600829
FIS1	Prostate Cancer	IVW	7	-0.0205026	0.91137	1.05317	0.0368899	0.578363	0.826885	1	0.0303156	0.898182	1.18295	0.0702543	0.684068	0.0133391	0.434154	-0.0121881	0.908602	1.07409	0.0426835	0.775226	2.784	0.733244	3.50642	0.743116
G3BP1	Prostate Cancer	Wald ratio	1	-0.117852	0.588011	1.34354	0.210795	0.576103	0.826885	1
MAN2B2	Prostate Cancer	IVW	124	-0.00375268	0.983459	1.00922	0.00659506	0.569347	0.826885	1	-0.00574601	0.975683	1.01321	0.00962827	0.551756	0.0017476	0.776046	-0.00494788	0.976092	1.01441	0.00982166	0.614421	132.578	0.241672	132.666	0.26008
MRC2	Prostate Cancer	IVW	24	0.0143527	0.964719	1.06676	0.0256482	0.575755	0.826885	1	0.0365576	0.949456	1.13313	0.0451141	0.426426	0.00586875	0.553066	0.0264668	0.962843	1.09505	0.0328222	0.420031	30.9358	0.0974375	31.446	0.112224
NRXN3	Prostate Cancer	IVW	26	-0.0125585	0.94526	1.03167	0.0223147	0.573577	0.826885	1	-0.0345189	0.869209	1.07373	0.0539047	0.528	0.00643861	0.657406	0.00713432	0.950147	1.06759	0.0297313	0.810361	30.3476	0.173498	30.6026	0.202518
OMG	Prostate Cancer	IVW	5	-0.0479824	0.806923	1.12588	0.0849715	0.572286	0.826885	1	0.372092	0.955305	2.2032	0.213172	0.179237	0.0160143	0.130257	-0.0363669	0.812296	1.14472	0.0875123	0.67773	2.50311	0.474729	6.78751	0.147553
PEAR1	Prostate Cancer	Wald ratio	1	0.0717515	0.834403	1.3834	0.128975	0.577991	0.826885	1
PIANP	Prostate Cancer	IVW	13	-0.030456	0.871753	1.07933	0.0544864	0.576185	0.826885	1	0.244777	1.06274	1.53526	0.0938399	0.0243247	0.00883743	0.00768455	0.00112176	0.920021	1.08937	0.0431022	0.979237	16.6786	0.11775	20.9183	0.0216708
RIGI	Prostate Cancer	IVW	10	-0.0224234	0.90411	1.05755	0.03999	0.574985	0.826885	1	0.0847188	0.941389	1.25839	0.0740396	0.285605	0.00809383	0.134662	-0.00211893	0.91989	1.08249	0.0415213	0.9593	11.646	0.167713	15.6772	0.0739356
RPIA	Prostate Cancer	IVW	10	0.0194296	0.952638	1.09131	0.0346683	0.575177	0.826885	1	0.0688132	0.957791	1.19812	0.0571118	0.262678	0.00628848	0.308249	0.0449618	0.959919	1.13977	0.0438105	0.30476	2.6882	0.952377	3.87212	0.919626
RRAS2	Prostate Cancer	Wald ratio	1	0.0158807	0.961545	1.07355	0.0281096	0.572103	0.826885	1
S100A16	Prostate Cancer	IVW	14	0.0272874	0.934204	1.13047	0.0486471	0.574848	0.826885	1	0.124741	0.934132	1.37385	0.0984075	0.228987	0.0119281	0.278433	0.0369899	0.965394	1.11538	0.0368411	0.31536	29.9976	0.00279472	33.2194	0.00157939
SPOCK2	Prostate Cancer	IVW	13	0.0142503	0.965834	1.06531	0.025007	0.568777	0.826885	1	-0.0295455	0.863222	1.09198	0.0599681	0.63192	0.00860928	0.438695	0.0191327	0.956016	1.08681	0.0327111	0.558615	8.86719	0.63415	9.51282	0.658616
WFIKKN1	Prostate Cancer	IVW	7	0.0319426	0.923564	1.15419	0.0568661	0.574309	0.826885	1	-0.0580325	0.642702	1.38543	0.195939	0.779003	0.0205023	0.649424	-0.0163168	0.892277	1.08474	0.0498272	0.743313	12.4986	0.0285594	13.082	0.0417521
XCL2	Prostate Cancer	IVW	2	-0.0592431	0.764823	1.1614	0.106565	0.578256	0.826885	1															0.58553	0.444153
NHEJ1	Prostate Cancer	IVW	6	-0.0298194	0.873622	1.07839	0.0537184	0.578822	0.826889	1	0.112706	0.872704	1.43558	0.126972	0.424882	0.0149809	0.287227	-0.0440079	0.85009	1.07724	0.060411	0.466323	4.9681	0.290586	6.83688	0.233057
CRTAM	Prostate Cancer	IVW	45	0.00744384	0.981288	1.03435	0.0134355	0.579548	0.827273	1	0.0157847	0.968366	1.06579	0.0244541	0.522044	0.00295195	0.685143	0.00203756	0.962922	1.04275	0.0203163	0.920113	38.3235	0.674069	38.4901	0.706064
CD209	Prostate Cancer	IVW	36	0.00949836	0.975933	1.04431	0.0172753	0.58244	0.828136	1	-2.83157e-05	0.94015	1.0636	0.0314732	0.999287	0.0043551	0.718025	0.0152826	0.973261	1.05936	0.0216251	0.47975	55.1055	0.0124664	55.3204	0.0157943
CXCL16	Prostate Cancer	IVW	26	0.0110911	0.972115	1.05176	0.0200877	0.580857	0.828136	1	0.0227834	0.939918	1.11352	0.0432379	0.603078	0.00507054	0.762713	0.00899243	0.95332	1.068	0.0289781	0.756319	17.3359	0.833987	18.8198	0.0158535
EPHB2	Prostate Cancer	IVW	17	-0.0103117	0.954143	1.02667	0.0186888	0.581112	0.828136	1	0.0147589	0.957743	1.0754	0.0295586	0.624804	0.00433818	0.290892	-0.00488935	0.951112	1.04117	0.0230787	0.83222	11.9936	0.679514	13.1921	0.658665
GALNT16	Prostate Cancer	IVW	37	0.0081219	0.979407	1.03775	0.0147602	0.582144	0.828136	1	-0.0491932	0.894002	1.01375	0.0320683	0.134018	0.00425687	0.0541161	-0.0159588	0.945178	1.02477	0.0206239	0.439047	37.1363	0.370807	41.3504	0.248408
PCBD2	Prostate Cancer	Wald ratio	1	-0.076	0.706911	1.21513	0.138189	0.582339	0.828136	1
ACY1	Prostate Cancer	IVW	7	-0.0237422	0.89711	1.063	0.0432831	0.583326	0.828745	1	-0.0150759	0.867755	1.11817	0.0646788	0.824934	0.0113784	0.85223	0.00154885	0.916537	1.09445	0.0452561	0.972699	9.26493	0.0989523	9.33621	0.155534
ADGRG1	Prostate Cancer	Wald ratio	1	-0.0643109	0.744111	1.18169	0.117987	0.585706	0.831024	1
DLK2	Prostate Cancer	IVW	4	-0.0223132	0.902507	1.05966	0.040952	0.585849	0.831024	1	-0.248007	0.547737	1.11176	0.180589	0.30334	0.0286285	0.328881	-0.0302922	0.893489	1.05341	0.0420046	0.47081	1.64049	0.440325	3.2795	0.350505
CA1	Prostate Cancer	IVW	11	0.0156041	0.959558	1.07518	0.0290238	0.590832	0.83417	1	0.0631194	0.956856	1.18571	0.0547051	0.278297	0.00635302	0.332267	0.0102217	0.938721	1.08728	0.0374791	0.78506	3.48253	0.942065	4.5325	0.920146
ENTPD5	Prostate Cancer	IVW	51	0.00554852	0.985477	1.02606	0.0102948	0.589911	0.83417	1	0.00741188	0.977956	1.03781	0.0151545	0.626962	0.00285937	0.867625	0.00521884	0.97677	1.03452	0.0146543	0.721743	41.2813	0.775339	41.3093	0.804412
ERO1B	Prostate Cancer	IVW	11	-0.0318977	0.862487	1.08778	0.0592027	0.590033	0.83417	1	-0.00726785	0.729831	1.35041	0.156977	0.964083	0.0114818	0.868051	-0.0186559	0.854568	1.12732	0.0706649	0.791776	13.5867	0.137805	13.6308	0.190506
PDHX	Prostate Cancer	IVW	2	0.0514325	0.872964	1.26963	0.0955578	0.590415	0.83417	1															2.17931	0.139877
PPIE	Prostate Cancer	IVW	32	0.011851	0.969193	1.05653	0.0220114	0.590298	0.83417	1	-0.00837006	0.889596	1.10545	0.0554174	0.880958	0.00547373	0.692983	0.010497	0.955052	1.06928	0.0288197	0.715687	36.377	0.195991	36.5697	0.225861
PSG3	Prostate Cancer	IVW	129	0.00412919	0.989195	1.01931	0.00764929	0.589326	0.83417	1	0.00228419	0.974894	1.03045	0.014138	0.871906	0.00296062	0.876737	-0.00907289	0.97223	1.01007	0.00973998	0.351589	196.704	7.2202e-05	196.741	9.05435e-05
ENG	Prostate Cancer	IVW	19	0.0190498	0.950598	1.09282	0.0355681	0.592243	0.83551	1	-0.0540129	0.80443	1.11583	0.0834739	0.526233	0.00999173	0.346674	0.0291524	0.961939	1.10198	0.0346716	0.400451	39.981	0.00130221	42.1842	0.00104223
CAT	Prostate Cancer	IVW	12	-0.0190051	0.914378	1.05285	0.0359723	0.597274	0.838197	1	0.12503	0.924562	1.38888	0.103809	0.256158	0.0125064	0.172412	-0.0337326	0.886671	1.05424	0.0441573	0.444916	13.8673	0.179132	16.8623	0.112015
CR1	Prostate Cancer	IVW	82	0.00497848	0.986631	1.02369	0.00940707	0.596648	0.838197	1	-0.0105259	0.960527	1.01941	0.0151773	0.489986	0.00220922	0.197894	-0.00966804	0.962386	1.01919	0.0146286	0.508677	83.8562	0.362187	85.6232	0.341378
GSN	Prostate Cancer	IVW	17	-0.0113864	0.948014	1.03109	0.0214286	0.595167	0.838197	1	0.00130977	0.928717	1.07958	0.0383986	0.973308	0.00614338	0.69747	0.00868321	0.950141	1.07091	0.0305248	0.776054	19.4751	0.109094	15.3766	0.497246
PTGES2	Prostate Cancer	Wald ratio	1	-0.0555557	0.769893	1.16229	0.105076	0.596999	0.838197	1
S100A6	Prostate Cancer	IVW	10	0.0249982	0.935106	1.12422	0.0469867	0.594707	0.838197	1	-0.0278795	0.806303	1.17297	0.0956206	0.778037	0.0114374	0.538757	0.0280149	0.934925	1.13125	0.0486246	0.564516	13.131	0.10742	13.8078	0.129329
SPINK2	Prostate Cancer	IVW	49	0.00702111	0.981184	1.03359	0.0132735	0.596835	0.838197	1	0.0360942	0.993943	1.08141	0.0215149	0.100057	0.00300905	0.0962249	0.0312064	0.99366	1.07119	0.0191667	0.103491	53.7475	0.231709	57.0425	0.174204
SULT2A1	Prostate Cancer	IVW	5	-0.0224305	0.899722	1.0627	0.0424691	0.597389	0.838197	1	-0.0219479	0.782328	1.22334	0.114048	0.859684	0.0134387	0.996555	-0.010141	0.914713	1.07129	0.040308	0.801359	5.89257	0.116955	5.89261	0.207313
MPIG6B	Prostate Cancer	IVW	3	0.0457807	0.882285	1.2421	0.0872558	0.599811	0.840544	1	0.57849	0.61009	5.21287	0.547265	0.482347	0.0516208	0.504482	0.0110364	0.824554	1.23984	0.104056	0.915533	0.992304	0.31918	1.96453	0.374462
SLITRK1	Prostate Cancer	Wald ratio	1	0.0607125	0.846876	1.33326	0.115772	0.599991	0.840544	1
CBL	Prostate Cancer	IVW	8	0.0193184	0.948356	1.09599	0.0369099	0.6007	0.840886	1	-0.03986	0.818572	1.12803	0.0818028	0.643357	0.00899958	0.448526	0.00476688	0.92329	1.09346	0.0431524	0.91204	3.89907	0.690333	4.5562	0.713939
SUMO3	Prostate Cancer	IVW	2	-0.072639	0.707762	1.22185	0.13929	0.602022	0.842087	1															2.36556	0.124039
CXCL9	Prostate Cancer	IVW	2	-0.0505992	0.78546	1.1506	0.097391	0.60338	0.842683	1															0.518767	0.471368
NAXE	Prostate Cancer	IVW	2	0.0183683	0.950395	1.09157	0.0353294	0.603124	0.842683	1															0.655961	0.417989
OVCA2	Prostate Cancer	Wald ratio	1	0.0593967	0.84737	1.32898	0.114803	0.604892	0.844144	1
CLN5	Prostate Cancer	IVW	4	-0.0281833	0.873487	1.08209	0.0546321	0.605943	0.844256	1	0.00193699	0.774279	1.29654	0.13151	0.989586	0.0202058	0.824716	-0.0561073	0.834656	1.07092	0.0635858	0.377567	0.952678	0.621053	1.01608	0.797362
CTRB1	Prostate Cancer	IVW	57	0.00652068	0.981867	1.03184	0.0126631	0.606598	0.844256	1	-0.00817326	0.953929	1.0313	0.0198943	0.68279	0.00314232	0.342188	0.00736468	0.973121	1.04287	0.0176591	0.676644	65.4434	0.158278	66.5357	0.158345
FSTL4	Prostate Cancer	IVW	4	0.0450874	0.881048	1.24212	0.0876178	0.606838	0.844256	1	-0.391433	0.274347	1.66612	0.460168	0.484568	0.0304575	0.435684	0.00262249	0.851265	1.1809	0.0834972	0.974944	3.34758	0.187535	4.91173	0.178376
MYBPC1	Prostate Cancer	Wald ratio	1	0.045532	0.880218	1.24439	0.0883252	0.606201	0.844256	1
CCL25	Prostate Cancer	IVW	110	-0.00421869	0.979798	1.01204	0.00826023	0.609545	0.845797	1	0.0162541	0.993054	1.04027	0.0118494	0.172992	0.00209317	0.0198146	0.00523785	0.983013	1.02799	0.0114134	0.646291	158.842	0.00105843	167.068	0.000293601
CTSE	Prostate Cancer	IVW	18	0.0156007	0.956676	1.07841	0.0305569	0.609669	0.845797	1	0.0465062	0.955397	1.14871	0.0470074	0.337224	0.0100598	0.397254	0.0265181	0.98703	1.06832	0.0201905	0.18905	58.5129	9.29986e-07	61.2799	6.45169e-07
IL20RA	Prostate Cancer	Wald ratio	1	0.0643682	0.832898	1.36558	0.126129	0.609815	0.845797	1
KLRB1	Prostate Cancer	IVW	2	0.0842195	0.787548	1.50271	0.164822	0.60937	0.845797	1															1.27882	0.258119
IL2RB	Prostate Cancer	IVW	2	0.03692	0.9002	1.196	0.072479	0.610479	0.84607	1															0.337075	0.561523
PKDCC	Prostate Cancer	IVW	2	0.116912	0.716193	1.76408	0.229958	0.611169	0.846378	1															2.98281	0.0841532
CHAD	Prostate Cancer	Wald ratio	1	0.0741612	0.808855	1.43399	0.14607	0.611657	0.846406	1
ACAA1	Prostate Cancer	IVW	32	0.00920466	0.973699	1.04609	0.0182947	0.614871	0.847773	1	0.0230206	0.961938	1.08855	0.0315435	0.471171	0.00338807	0.594777	0.0339247	0.976027	1.09649	0.0296888	0.253173	27.4441	0.59987	27.7332	0.634905
GLB1	Prostate Cancer	IVW	2	0.058147	0.844288	1.3305	0.116025	0.616259	0.847773	1															0.000288224	0.986455
GSN	Prostate Cancer	IVW	15	0.0126096	0.96422	1.0636	0.025023	0.614317	0.847773	1	-0.00469615	0.932957	1.06184	0.0330104	0.888766	0.00492264	0.792033	-0.0149388	0.928314	1.04551	0.0303298	0.622334	15.3031	0.429811	19.7117	0.139494
LILRA6	Prostate Cancer	IVW	288	0.00214438	0.993843	1.01052	0.00424489	0.613441	0.847773	1	-0.00453517	0.982683	1.00843	0.00659896	0.492479	0.00134059	0.18761	0.00379667	0.990553	1.01723	0.00677998	0.575491	329.798	0.0381227	331.81	0.0352662
NAGLU	Prostate Cancer	IVW	49	-0.00503966	0.975547	1.01479	0.0100598	0.616392	0.847773	1	-0.0112448	0.962719	1.01563	0.0136475	0.414132	0.0031784	0.501451	-0.0234794	0.952522	1.00168	0.012838	0.067415	72.9371	0.00902521	73.6492	0.0100688
NPDC1	Prostate Cancer	IVW	3	0.0710826	0.813042	1.41784	0.141865	0.61633	0.847773	1	-0.39601	0.25771	1.75751	0.489749	0.567123	0.0293075	0.501079	0.0455199	0.829694	1.32014	0.118479	0.700827	2.15491	0.142115	4.29526	0.116761
NUDCD3	Prostate Cancer	Wald ratio	1	0.0558965	0.849934	1.31573	0.111476	0.616074	0.847773	1
SFTA2	Prostate Cancer	Wald ratio	1	0.0565032	0.849542	1.31793	0.112021	0.613981	0.847773	1
CD300C	Prostate Cancer	IVW	14	-0.0127723	0.938868	1.03825	0.0256675	0.618761	0.84974	1	-0.049732	0.890485	1.01666	0.0338044	0.166977	0.00521338	0.141408	-0.0354033	0.914352	1.01891	0.0276204	0.19992	15.0647	0.237915	18.176	0.15095
FGFBP1	Prostate Cancer	IVW	4	0.0353028	0.9016	1.19028	0.0708608	0.618344	0.84974	1	-0.229665	0.592286	1.06656	0.150051	0.265524	0.014459	0.195081	0.0103268	0.869966	1.17346	0.0763408	0.892396	0.701884	0.704025	4.382	0.22306
HTN3	Prostate Cancer	IVW	6	-0.0218009	0.897819	1.06629	0.0438703	0.619231	0.849741	1	-0.0394187	0.844222	1.09472	0.0662866	0.58407	0.00789886	0.740837	-0.0287235	0.877768	1.07565	0.0518619	0.579685	3.75478	0.440208	3.88048	0.566749
MAP2K1	Prostate Cancer	IVW	3	-0.0828292	0.663143	1.27776	0.167314	0.620563	0.850923	1	-2.10998	0.0344935	0.426147	0.641331	0.187852	0.0621146	0.193847	-0.0771232	0.738512	1.16052	0.115304	0.503578	0.142878	0.705437	10.2681	0.00589273
DBI	Prostate Cancer	IVW	24	0.0125978	0.963286	1.0646	0.0255117	0.621444	0.851486	1	-0.0375776	0.744455	1.24601	0.131391	0.822661	0.00453864	0.256639	0.0430757	0.983723	1.10801	0.0303505	0.15582	37.3252	0.0217831	39.6265	0.016918
PPID	Prostate Cancer	IVW	21	-0.00861375	0.958017	1.02599	0.0174879	0.622327	0.852052	1	0.0101168	0.956825	1.06649	0.0276794	0.718775	0.00461521	0.391741	-0.0109287	0.950506	1.02933	0.0203227	0.590743	26.1235	0.126784	27.1796	0.130285
ARRB1	Prostate Cancer	Wald ratio	1	-0.0509143	0.774814	1.16568	0.104193	0.625085	0.85243	1
CLIC5	Prostate Cancer	IVW	32	0.00884494	0.973827	1.0452	0.0180441	0.624003	0.85243	1	0.0315044	0.979158	1.08771	0.0268197	0.249365	0.00379149	0.2643	0.0258518	0.981317	1.07311	0.0228121	0.257109	40.9863	0.0871319	42.7543	0.0778493
CX3CL1	Prostate Cancer	IVW	2	-0.0349933	0.839093	1.11121	0.0716532	0.625287	0.85243	1
ENTPD1	Prostate Cancer	IVW	9	0.019128	0.944262	1.10033	0.0390201	0.623987	0.85243	1	-0.0534553	0.806238	1.11457	0.0826125	0.538225	0.00766646	0.352065	0.00296881	0.909979	1.10547	0.049644	0.952313	5.38113	0.613558	6.37473	0.605334
FCGR2A	Prostate Cancer	IVW	183	0.00182814	0.994503	1.00921	0.0037449	0.62543	0.85243	1	0.000819188	0.988226	1.01357	0.00646074	0.899244	0.00190784	0.848234	0.00353429	0.991724	1.0155	0.00604298	0.558643	153.904	0.928764	153.94	0.935557
MMP16	Prostate Cancer	Wald ratio	1	-0.100634	0.604334	1.35305	0.205609	0.624529	0.85243	1
CP	Prostate Cancer	IVW	2	0.0385368	0.889624	1.21413	0.0793333	0.627139	0.853474	1															1.01423	0.313892
HTRA1	Prostate Cancer	IVW	8	0.0194358	0.942748	1.10277	0.0399958	0.627006	0.853474	1	-0.0721882	0.720942	1.2006	0.130106	0.599063	0.0119879	0.485705	0.0171807	0.924114	1.11995	0.049031	0.726036	7.22943	0.30015	7.89408	0.342026
CLSTN2	Prostate Cancer	IVW	71	0.0051828	0.984349	1.02649	0.0106927	0.627885	0.853848	1	0.00956369	0.966613	1.05452	0.0222045	0.668022	0.00307313	0.822552	0.00881356	0.977872	1.04081	0.0159134	0.579686	66.7381	0.55478	66.7888	0.5867
AMY1A	Prostate Cancer	IVW	80	0.00358264	0.989103	1.01829	0.00741816	0.629128	0.854896	1	0.0186172	0.990996	1.04737	0.0141133	0.190987	0.00310129	0.214851	0.00139207	0.980161	1.02308	0.0109337	0.898688	85.3113	0.267291	87.0217	0.251302
MCF2L	Prostate Cancer	IVW	11	0.0154743	0.953528	1.0817	0.0321739	0.630546	0.854898	1	-0.00962388	0.855192	1.14704	0.0749009	0.900588	0.00894779	0.716292	0.02119	0.961571	1.08499	0.0308046	0.491526	16.3261	0.0603771	16.5813	0.0841587
MYZAP	Prostate Cancer	IVW	2	-0.0482532	0.782957	1.15971	0.100217	0.630169	0.854898	1															0.0339992	0.853709
PDGFA	Prostate Cancer	IVW	4	0.0349243	0.898258	1.19381	0.0725625	0.630304	0.854898	1	0.232249	0.784015	2.02957	0.242641	0.439491	0.0601293	0.483852	0.0865808	0.930066	1.27847	0.0811637	0.286088	1.09498	0.578399	1.8213	0.610312
COL18A1	Prostate Cancer	IVW	26	-0.0100401	0.950138	1.03156	0.0209735	0.632147	0.855147	1	-0.0212848	0.913996	1.0485	0.0350227	0.549067	0.00437587	0.689181	0.000416966	0.946694	1.05719	0.0281614	0.988187	30.725	0.16187	30.9348	0.191185
TAGLN2	Prostate Cancer	Wald ratio	1	0.0385959	0.887526	1.21715	0.0805679	0.631904	0.855147	1
TAGLN2	Prostate Cancer	Wald ratio	1	0.0382252	0.888544	1.21485	0.079794	0.631904	0.855147	1
A4GNT	Prostate Cancer	Wald ratio	1	0.0557696	0.83754	1.33486	0.118906	0.639054	0.859353	1
CD86	Prostate Cancer	IVW	2	0.0465137	0.862901	1.27186	0.0989639	0.63835	0.859353	1															0.172446	0.677947						0.18578	0.0506742	0.00800477
ESD	Prostate Cancer	IVW	8	0.0201772	0.937956	1.11005	0.0429744	0.638701	0.859353	1	-0.0209824	0.827716	1.15849	0.0857668	0.814884	0.0288053	0.592664	0.018478	0.945767	1.09715	0.0378759	0.625651	11.5121	0.0737808	12.1242	0.0965462
HGD	Prostate Cancer	IVW	11	0.0162266	0.9498	1.08758	0.0345564	0.638662	0.859353	1	0.10429	0.949697	1.29718	0.0795421	0.222278	0.00700945	0.25017	0.0095863	0.919818	1.10822	0.0475337	0.840172	5.09266	0.826157	6.60355	0.762267
MFAP4	Prostate Cancer	IVW	11	0.0147566	0.954637	1.0789	0.0312149	0.636397	0.859353	1	-0.0126582	0.906501	1.07557	0.0436252	0.77827	0.0055318	0.387498	0.0163586	0.947987	1.08995	0.0355984	0.645853	11.9749	0.214727	13.0721	0.219667
NUCB1	Prostate Cancer	IVW	8	-0.017205	0.915327	1.05555	0.0363616	0.636096	0.859353	1	-0.0412373	0.810631	1.13595	0.0860743	0.648835	0.0087277	0.764794	-0.0214611	0.896375	1.06873	0.0448648	0.632402	7.54027	0.273754	7.66348	0.363201
PAK4	Prostate Cancer	Wald ratio	1	-0.0751144	0.677796	1.26957	0.1601	0.638946	0.859353	1
PIK3CG	Prostate Cancer	IVW	2	-0.0833183	0.650901	1.30052	0.176571	0.63702	0.859353	1															1.62126	0.202916
PFKM	Prostate Cancer	IVW	16	0.0244364	0.925108	1.1351	0.0521843	0.639591	0.859436	1	-0.0571849	0.759265	1.17473	0.111336	0.615526	0.0102223	0.419176	0.038028	0.961089	1.12271	0.0396509	0.337523	54.6922	9.77774e-07	57.3988	7.02166e-07
TCEA2	Prostate Cancer	IVW	3	-0.0330131	0.842304	1.11136	0.0707147	0.640608	0.860163	1	-0.243981	0.589438	1.04146	0.145207	0.34177	0.0156468	0.36207	-0.0464241	0.866162	1.05215	0.0496221	0.349503	1.31839	0.250881	4.54529	0.103039
ANGPTL1	Prostate Cancer	IVW	5	0.0341223	0.895627	1.19539	0.0736495	0.643144	0.862929	1	0.45047	0.955907	2.57548	0.252839	0.172832	0.0177524	0.187925	0.0281366	0.884952	1.19542	0.0767137	0.713788	2.73548	0.434232	61.1304	0.0807741
PENK	Prostate Cancer	IVW	96	-0.00381628	0.980211	1.01243	0.00825048	0.643685	0.863015	1	0.00465585	0.9715	1.03897	0.0171275	0.786345	0.0032989	0.573371	0.00216708	0.979853	1.02499	0.0114898	0.850399	131.868	0.0060962	132.316	0.00687419
ADPRS	Prostate Cancer	IVW	6	0.024321	0.923871	1.13635	0.0528082	0.645119	0.863923	1	0.0121352	0.821908	1.24657	0.106256	0.914576	0.02167	0.897063	0.052381	0.933505	1.18954	0.0618315	0.396908	6.36658	0.173393	6.3968	0.269499
SNCA	Prostate Cancer	Wald ratio	1	-0.070102	0.69169	1.2566	0.152304	0.645317	0.863923	1
COL6A1	Prostate Cancer	IVW	161	-0.00191083	0.98996	1.00629	0.00417339	0.647052	0.86428	1	-0.00713789	0.980279	1.00566	0.00652069	0.275325	0.00200353	0.298494	0.000761199	0.988204	1.01348	0.00644265	0.905949	203.18	0.0102832	204.57	0.00994971
HABP4	Prostate Cancer	IVW	37	0.00687036	0.977698	1.03696	0.0150125	0.64721	0.86428	1	0.0125123	0.959084	1.06908	0.0276983	0.654247	0.00392002	0.808851	0.00552849	0.965221	1.04755	0.0208808	0.791191	42.4051	0.181975	42.4771	0.212032
MMAB	Prostate Cancer	IVW	36	-0.0106146	0.945507	1.03542	0.0231731	0.646911	0.86428	1	0.0347871	0.938301	1.14255	0.0502405	0.493381	0.00535986	0.315701	-0.00626621	0.936342	1.05469	0.0303616	0.836489	59.2029	0.00471563	61.0086	0.00418162
OLR1	Prostate Cancer	Wald ratio	1	0.133331	0.645199	2.02356	0.291595	0.647493	0.86428	1
AFM	Prostate Cancer	IVW	7	-0.0257401	0.871997	1.08925	0.0567494	0.650134	0.867165	1	0.0440766	0.905012	1.20679	0.0734099	0.574403	0.0165868	0.22794	-0.00129067	0.938044	1.0633	0.0319734	0.967801	19.2455	0.00172986	26.5084	0.000178961
RGS18	Prostate Cancer	Wald ratio	1	0.110903	0.690901	1.80681	0.245235	0.651102	0.867178	1
SMPDL3A	Prostate Cancer	IVW	9	0.0112713	0.963159	1.06192	0.0249022	0.650819	0.867178	1	0.0198399	0.928784	1.12026	0.0478156	0.690619	0.00651016	0.837455	0.0131645	0.95515	1.07489	0.030128	0.662147	7.52785	0.376059	7.57661	0.475881
GAPDH	Prostate Cancer	Wald ratio	1	0.0615675	0.813854	1.38973	0.136501	0.651959	0.867681	1
COLEC12	Prostate Cancer	IVW	25	-0.00993962	0.948145	1.03393	0.0220958	0.652824	0.86772	1	0.0214791	0.91877	1.13619	0.0541832	0.695452	0.00581856	0.531653	-0.0198807	0.924015	1.04005	0.0301768	0.51002	13.5083	0.940093	13.9116	0.948622
KLK10	Prostate Cancer	IVW	123	0.00758884	0.974833	1.0415	0.0168764	0.652947	0.86772	1	-0.00758976	0.940792	1.04692	0.0272673	0.781221	0.00430357	0.479308	-0.00219303	0.974163	1.02203	0.0122366	0.857766	771.68	2.31963e-95	774.891	1.51301e-95
ECHS1	Prostate Cancer	Wald ratio	1	0.0700307	0.78986	1.45639	0.156087	0.653674	0.868048	1
ADA2	Prostate Cancer	IVW	88	-0.00396513	0.978905	1.01348	0.00885495	0.654307	0.868251	1	-0.0129237	0.95728	1.01797	0.0156812	0.412133	0.00250212	0.490327	-0.0111113	0.962444	1.01619	0.0138615	0.422785	86.2858	0.471057	86.7673	0.486869
ADIPOQ	Prostate Cancer	IVW	30	0.00758748	0.97438	1.04199	0.0171132	0.657497	0.86982	1	0.0332575	0.976983	1.09396	0.0288489	0.258733	0.00380571	0.279393	0.0310201	0.984063	1.08124	0.0240234	0.196619	35.7362	0.14944	37.2891	0.138973
CBLIF	Prostate Cancer	IVW	10	-0.0146958	0.923355	1.05164	0.0331864	0.657892	0.86982	1	-0.0389231	0.877354	1.05443	0.0468985	0.430638	0.00546786	0.485576	-0.0124444	0.905227	1.07754	0.0444518	0.779515	4.10946	0.847115	4.64397	0.864175
FTCD	Prostate Cancer	IVW	29	0.00839291	0.971767	1.04647	0.0188942	0.656894	0.86982	1	0.00415902	0.952051	1.05914	0.0271919	0.879574	0.00371526	0.827408	0.0084764	0.96847	1.05021	0.0206707	0.681756	44.0502	0.0204324	44.1293	0.0269766
NECTIN2	Prostate Cancer	IVW	2	0.0449725	0.857577	1.27582	0.101335	0.657188	0.86982	1															0.556639	0.455618
VTA1	Prostate Cancer	Wald ratio	1	-0.0629577	0.711286	1.23957	0.141696	0.656814	0.86982	1
FRZB	Prostate Cancer	IVW	66	-0.00395434	0.97868	1.01374	0.00897772	0.659602	0.871446	1	-0.00944304	0.962416	1.01961	0.0147274	0.523689	0.0027504	0.639853	-0.00313514	0.97043	1.02403	0.0137148	0.819184	61.9342	0.549922	62.1552	0.577111
ASPH	Prostate Cancer	IVW	9	-0.0167729	0.91231	1.05996	0.0382667	0.661158	0.871562	1	-0.0981475	0.768333	1.06955	0.0843796	0.282875	0.00819065	0.315088	-0.0325047	0.875531	1.07027	0.0512345	0.5258	2.60703	0.918824	3.77788	0.876587
DPEP1	Prostate Cancer	IVW	100	0.00381043	0.986904	1.02102	0.00867011	0.660306	0.871562	1	-0.0147253	0.952132	1.01979	0.0175133	0.402502	0.00289638	0.226462	0.00611283	0.983238	1.02956	0.0117431	0.602684	132.283	0.0120142	134.283	0.0105688
INHBC	Prostate Cancer	IVW	8	0.0193097	0.935131	1.11148	0.0440707	0.661275	0.871562	1	-0.12258	0.698625	1.12017	0.120439	0.348055	0.00971027	0.252481	0.00370155	0.991847	1.01571	0.00606523	0.54167	3.87341	0.693803	5.4759	0.602092
NOTUM	Prostate Cancer	IVW	11	-0.021218	0.890266	1.07659	0.0484782	0.661617	0.871562	1	-0.0855517	0.755865	1.11493	0.0991535	0.410638	0.0104612	0.472858	-0.00800881	0.887244	1.10918	0.0569523	0.888168	13.4996	0.141273	14.3415	0.157977
TGM4	Prostate Cancer	Wald ratio	1	0.0592877	0.812985	1.38489	0.135883	0.662608	0.872233	1
IL15RA	Prostate Cancer	Wald ratio	1	0.0565036	0.820103	1.36524	0.130015	0.663857	0.872452	1
NANS	Prostate Cancer	IVW	6	-0.0270727	0.861302	1.09984	0.0623661	0.66422	0.872452	1	-0.14158	0.630956	1.19406	0.162724	0.433365	0.0121627	0.488587	-0.0342564	0.829775	1.12534	0.0777268	0.65941	2.55945	0.634024	3.13988	0.67843
TMEM132B	Prostate Cancer	IVW	6	-0.0161113	0.915078	1.05815	0.0370587	0.663743	0.872452	1	-0.0745193	0.746158	1.15463	0.111377	0.540084	0.0126826	0.607779	-0.0379694	0.885674	1.04652	0.04257	0.372431	2.56279	0.633428	2.87204	0.719705
CHKB	Prostate Cancer	IVW	18	-0.0158577	0.915577	1.05811	0.0369095	0.66746	0.876071	1	0.104843	0.976232	1.26332	0.0657643	0.130445	0.00605096	0.0486387	0.00917887	0.924316	1.10193	0.0448367	0.837793	18.4107	0.300404	23.6522	0.129197
MDK	Prostate Cancer	IVW	4	-0.0501773	0.756002	1.19645	0.117109	0.668313	0.876555	1	-0.163649	0.530313	1.35933	0.240122	0.56587	0.0316925	0.62743	-0.154557	0.717856	1.02262	0.0902698	0.0868656	9.07437	0.0107035	10.537	0.0145121
CPLX2	Prostate Cancer	IVW	2	0.0529314	0.827119	1.34403	0.123846	0.669091	0.876871	1															0.934399	0.333722
DNAJB1	Prostate Cancer	Wald ratio	1	0.058608	0.809469	1.38901	0.137748	0.670491	0.876871	1
IER3	Prostate Cancer	IVW	7	-0.0423196	0.788538	1.16525	0.0996202	0.670976	0.876871	1	0.450156	1.0214	2.40881	0.218866	0.0948234	0.0159825	0.0621532	-0.0415061	0.821458	1.12037	0.0791674	0.600082	9.52913	0.0897309	1.27431	0.528794
RFESD	Prostate Cancer	Wald ratio	1	-0.0523273	0.745529	1.20805	0.123129	0.670853	0.876871	1
STX7	Prostate Cancer	IVW	6	-0.0189983	0.899066	1.0708	0.0445921	0.670073	0.876871	1	0.0242161	0.755692	1.38896	0.155274	0.883621	0.0149322	0.783727	-0.0118893	0.890651	1.09639	0.053017	0.822559	5.21719	0.26573	5.32956	0.376998
SPART	Prostate Cancer	Wald ratio	1	0.062099	0.798476	1.418	0.146505	0.671661	0.877133	1
PMM2	Prostate Cancer	IVW	17	0.0101837	0.963381	1.05937	0.0242294	0.674262	0.879896	1	0.0626746	0.959529	1.18135	0.0530546	0.255866	0.00610852	0.283593	-0.000777667	0.936125	1.06657	0.03328	0.981357	11.4916	0.717028	12.7285	0.692499
EGFR	Prostate Cancer	IVW	12	-0.0135068	0.926047	1.05108	0.032308	0.6759	0.880137	1	-0.0724239	0.772814	1.11949	0.0945373	0.461324	0.0101067	0.520788	-0.0226491	0.896728	1.06578	0.0440579	0.607199	11.8192	0.29734	12.3426	0.338447
ENPP2	Prostate Cancer	IVW	22	-0.00936756	0.947842	1.03545	0.0225508	0.677851	0.880137	1	-0.0938227	0.796577	1.04059	0.0681674	0.183927	0.00747736	0.204097	0.00541066	0.944993	1.06972	0.0316267	0.864162	11.597	0.92925	13.3206	0.896981
GFRA2	Prostate Cancer	IVW	87	-0.00467234	0.973692	1.01747	0.0112183	0.677051	0.880137	1	0.000128407	0.957315	1.04486	0.0223222	0.995424	0.00294726	0.804143	0.00810412	0.970744	1.04697	0.0192841	0.674303	69.7896	0.88347	69.8515	0.897316
IGFALS	Prostate Cancer	IVW	20	0.010205	0.962772	1.06008	0.024563	0.677804	0.880137	1	-0.0161235	0.907144	1.06738	0.0414954	0.702159	0.00711546	0.438947	0.0179396	0.960086	1.07962	0.0299346	0.548977	30.5634	0.0323158	31.6272	0.0344107
ROBO2	Prostate Cancer	IVW	6	-0.0253338	0.865159	1.09875	0.0609737	0.677786	0.880137	1	0.0340291	0.729731	1.46688	0.178117	0.857792	0.0137033	0.737201	0.0423081	0.913979	1.19073	0.0674776	0.530662	6.13628	0.189199	6.33486	0.274985
TCL1A	Prostate Cancer	IVW	11	0.0105638	0.961836	1.06188	0.0252424	0.675585	0.880137	1	0.0550716	0.976588	1.1432	0.0401849	0.203753	0.00565151	0.188333	0.0321935	0.968705	1.10096	0.0326474	0.324087	5.97294	0.742624	7.99916	0.628919
THBS1	Prostate Cancer	Wald ratio	1	-0.0628528	0.698084	1.26328	0.151308	0.677851	0.880137	1
C4BPA	Prostate Cancer	IVW	27	0.00644042	0.975924	1.03795	0.0157201	0.682031	0.881541	1	0.0385807	0.992648	1.08822	0.0234487	0.11242	0.00373452	0.0765767	0.0202346	0.980145	1.06239	0.0205557	0.324929	20.7562	0.706123	24.1686	0.566327
CCDC80	Prostate Cancer	IVW	5	0.0202843	0.925876	1.12478	0.0496426	0.682829	0.881541	1	-0.0367422	0.629679	1.47559	0.217246	0.876457	0.0190172	0.804927	0.0364338	0.923604	1.16456	0.0591356	0.537825	2.3793	0.4975	2.452	0.653251
DEFB4A	Prostate Cancer	IVW	40	0.0092574	0.965604	1.05497	0.0225813	0.681836	0.881541	1	0.130441	1.04555	1.24152	0.0438233	0.0050501	0.00529641	0.00340213	0.00681795	0.948258	1.06904	0.0305849	0.823599	38.1164	0.464189	47.9097	0.155031
MANSC4	Prostate Cancer	IVW	57	0.00443169	0.98332	1.02602	0.0108429	0.682748	0.881541	1	0.0244724	0.990511	1.06022	0.0173503	0.164026	0.00289649	0.147248	0.0190983	0.99039	1.04902	0.014671	0.192993	70.5384	0.077292	73.31	0.06012
NQO1	Prostate Cancer	IVW	78	-0.00322758	0.981631	1.01216	0.00781241	0.679507	0.881541	1	-0.00253683	0.974428	1.02105	0.0119226	0.832072	0.00309023	0.938766	-0.00256469	0.978998	1.01623	0.00952092	0.787642	124.189	0.00040658	124.198	0.000529707
POLI	Prostate Cancer	IVW	2	-0.0338523	0.822726	1.1359	0.0822854	0.680779	0.881541	1															0.201209	0.653747
SERPINA9	Prostate Cancer	IVW	25	-0.00799716	0.954761	1.03076	0.0195394	0.682332	0.881541	1	0.0221437	0.934252	1.11884	0.0459965	0.634765	0.00576252	0.47549	0.00112739	0.951218	1.05366	0.0260916	0.965535	26.5435	0.275886	27.1509	0.29747
VEGFC	Prostate Cancer	Wald ratio	1	-0.0225582	0.877735	1.08904	0.0550267	0.681843	0.881541	1
TGM3	Prostate Cancer	IVW	32	-0.00684864	0.960876	1.02656	0.0168678	0.684729	0.883364	1	0.0229524	0.96033	1.09022	0.0323626	0.483661	0.00392886	0.289187	0.00311407	0.95586	1.05271	0.0246214	0.899354	18.2976	0.953513	19.4619	0.94665
ACADSB	Prostate Cancer	IVW	7	-0.0194249	0.890982	1.07959	0.0489828	0.691687	0.884382	1	0.131762	0.949833	1.37025	0.0934851	0.21776	0.00918112	0.126548	0.0397277	0.934357	1.15876	0.0549103	0.469371	4.12802	0.531135	7.48185	0.278572
ACYP2	Prostate Cancer	IVW	22	-0.00990986	0.943525	1.03906	0.0246032	0.687105	0.884382	1	0.00577908	0.873847	1.15767	0.0717495	0.936604	0.00674475	0.817738	-0.00525324	0.929811	1.06425	0.0344492	0.878798	22.3639	0.321096	22.4249	0.375392
ANGPTL1	Prostate Cancer	IVW	48	-0.00521325	0.969732	1.02052	0.0130214	0.688891	0.884382	1	-0.0168201	0.931892	1.03759	0.0274075	0.542432	0.00402314	0.631774	-0.0217831	0.944391	1.01374	0.0180773	0.228204	60.8226	0.0703984	5.6213	0.229271
ASL	Prostate Cancer	IVW	13	-0.0109467	0.936854	1.04429	0.0276943	0.692643	0.884382	1	-0.0292958	0.84871	1.11121	0.068746	0.678221	0.00978979	0.774248	-0.054591	0.880356	1.01841	0.0371623	0.141836	13.7271	0.248462	13.835	0.311371
CD33	Prostate Cancer	IVW	200	0.00252951	0.989842	1.01539	0.00649977	0.697151	0.884382	1	-0.010027	0.970227	1.01022	0.0103052	0.331739	0.00216674	0.118845	-0.0108621	0.974786	1.00382	0.00748746	0.146863	465.59	1.32588e-23	471.36	3.8062e-24
CDH17	Prostate Cancer	IVW	58	0.00542625	0.978332	1.0333	0.0139451	0.69719	0.884382	1	0.0396811	0.987603	1.09619	0.02661	0.141518	0.00352743	0.13787	0.0185372	0.984615	1.05399	0.0173684	0.285837	75.3152	0.0435526	78.3627	0.0317899
CHST15	Prostate Cancer	IVW	3	-0.0324967	0.825877	1.13464	0.0810269	0.688376	0.884382	1	0.493586	0.526692	5.09526	0.578941	0.550558	0.0483916	0.527025	0.0374979	0.912956	1.18065	0.0655948	0.567552	2.35041	0.12525	4.33335	0.114558
COL2A1	Prostate Cancer	IVW	132	-0.00345034	0.979476	1.01393	0.00881989	0.695649	0.884382	1	-0.00499323	0.967971	1.02282	0.0140613	0.723086	0.00273111	0.887905	-0.0262811	0.953303	0.995271	0.0109904	0.0167897	298.995	2.4337e-15	299.041	3.67052e-15
DPEP2	Prostate Cancer	IVW	7	-0.0203639	0.885817	1.08385	0.0514698	0.692366	0.884382	1	0.000519724	0.790482	1.26637	0.120221	0.996718	0.0275557	0.851978	0.0389992	0.943542	1.14581	0.0495477	0.431221	17.1102	0.00429551	17.2423	0.00843292
ETFA	Prostate Cancer	Wald ratio	1	0.0516574	0.812807	1.36421	0.132101	0.695765	0.884382	1
F10	Prostate Cancer	IVW	16	0.012695	0.950033	1.07966	0.0326296	0.697229	0.884382	1	0.0169061	0.888187	1.16461	0.0691222	0.811281	0.00731546	0.721848	-0.0402898	0.878713	1.04992	0.0454116	0.374964	12.7435	0.310419	12.8981	0.376492
F13B	Prostate Cancer	IVW	40	-0.00481208	0.971535	1.01944	0.0122784	0.695123	0.884382	1	0.00112209	0.956518	1.04781	0.023254	0.961767	0.00378384	0.76544	-0.0121154	0.954017	1.02311	0.0178358	0.496963	30.2729	0.809706	30.3632	0.837467
IL1RAP	Prostate Cancer	IVW	151	0.00200363	0.99204	1.01207	0.00509977	0.694404	0.884382	1	0.00675575	0.992384	1.02138	0.0073474	0.359333	0.00159402	0.370115	0.00243863	0.987131	1.01799	0.00785263	0.756143	167.777	0.13933	168.687	0.141147
KL	Prostate Cancer	IVW	24	0.0112709	0.957084	1.06866	0.0281304	0.688665	0.884382	1	0.00767192	0.900461	1.12771	0.0574081	0.894904	0.0063036	0.942909	0.0355556	0.965542	1.11202	0.0360312	0.32374	40.1652	0.010341	40.1748	0.01469
LDLRAP1	Prostate Cancer	IVW	4	-0.0331351	0.819763	1.14164	0.0844924	0.694935	0.884382	1	0.294317	0.9672	1.86262	0.167177	0.220387	0.0130912	0.169141	0.00283828	0.869641	1.15645	0.072711	0.968862	1.03574	0.595788	5.49415	0.138989
LYVE1	Prostate Cancer	IVW	27	0.00730344	0.97162	1.04435	0.0184151	0.691662	0.884382	1	-0.0355458	0.91257	1.02061	0.028543	0.224552	0.0039727	0.0685326	0.00529694	0.957417	1.0556	0.0249045	0.831569	25.3854	0.44095	29.065	0.308133
MZB1	Prostate Cancer	IVW	7	-0.0167158	0.904593	1.06912	0.0426297	0.694973	0.884382	1	-0.11402	0.742306	1.07246	0.0938643	0.278699	0.0122439	0.2971	-0.0499017	0.855173	1.05828	0.0543624	0.358647	3.32247	0.650403	4.67637	0.585939
NMRK1	Prostate Cancer	IVW	13	0.012627	0.950401	1.0791	0.0323969	0.696714	0.884382	1	-0.0452627	0.750887	1.2165	0.12308	0.720038	0.015114	0.634606	-0.0247928	0.904138	1.05252	0.0387656	0.522461	14.9812	0.183359	15.3066	0.225098
NNMT	Prostate Cancer	IVW	2	-0.0583332	0.705577	1.26121	0.148166	0.693802	0.884382	1															2.27269	0.131671
PIGR	Prostate Cancer	IVW	4	0.0153388	0.941257	1.09551	0.0387134	0.691946	0.884382	1	-0.0822749	0.614102	1.38133	0.206796	0.729186	0.0270151	0.677872	0.000730273	0.916961	1.09215	0.0446022	0.986937	2.15607	0.340263	2.40571	0.492573
PSG7	Prostate Cancer	IVW	6	-0.0206858	0.882584	1.08712	0.053171	0.697245	0.884382	1	-0.0598721	0.762288	1.16379	0.107938	0.608659	0.00989099	0.697969	-0.0175424	0.862567	1.11936	0.0664794	0.791874	3.71387	0.446112	3.8879	0.565665
SLITRK5	Prostate Cancer	IVW	29	0.00862786	0.965787	1.05345	0.0221631	0.697061	0.884382	1	-0.0194034	0.876428	1.09757	0.0573968	0.737935	0.00616	0.599989	-0.00479293	0.938581	1.05527	0.0298943	0.872622	32.4822	0.214695	32.821	0.242398
TNFRSF1B	Prostate Cancer	IVW	6	-0.0281047	0.846298	1.11703	0.0708058	0.691421	0.884382	1	-0.0826942	0.817613	1.03663	0.0605467	0.220985	0.00852776	0.284264	-0.016309	0.922162	1.04961	0.0330232	0.621401	12.1894	0.0578743	12.8685	0.0246424
UBLCP1	Prostate Cancer	IVW	16	-0.0133019	0.923695	1.05419	0.03371	0.693139	0.884382	1	-0.0370878	0.860761	1.07871	0.0575769	0.529895	0.00598042	0.61353	-0.0175074	0.905861	1.06594	0.0415113	0.673208	19.2095	0.157096	19.5757	0.188822
BMPER	Prostate Cancer	IVW	13	0.013584	0.946157	1.08601	0.0351689	0.699312	0.885428	1	-0.0873296	0.76242	1.10142	0.0938409	0.372027	0.0104526	0.271659	0.0495833	0.951089	1.16104	0.0508829	0.329829	13.4387	0.265621	15.075	0.23736
BPNT1	Prostate Cancer	Wald ratio	1	-0.0497242	0.739497	1.22426	0.128602	0.699014	0.885428	1
CYTL1	Prostate Cancer	IVW	38	-0.00510427	0.969385	1.0211	0.0132597	0.700277	0.885428	1	0.0142058	0.976249	1.05385	0.0195117	0.471283	0.00309698	0.189566	-0.0222095	0.939149	1.01853	0.0206997	0.283298	41.8877	0.230578	43.9681	0.200295
FSTL1	Prostate Cancer	IVW	9	-0.0126073	0.926115	1.05289	0.0327294	0.70009	0.885428	1	0.0650554	0.858686	1.32639	0.110922	0.575959	0.0122491	0.4875	-9.65493e-05	0.920628	1.08601	0.0421442	0.998172	4.89043	0.673333	5.42739	0.71107
PGM2	Prostate Cancer	IVW	14	-0.0117325	0.930978	1.04923	0.0305037	0.700516	0.885428	1						0.00623979	0.0216383	0.0155605	0.956762	1.07823	0.0304902	0.609811	16.6017	0.165203	26.2322	0.0158205
MAN1A2	Prostate Cancer	IVW	26	-0.00689717	0.958611	1.02889	0.0180476	0.702338	0.887112	1	0.0162826	0.951282	1.08601	0.0337894	0.634253	0.00492064	0.423829	-0.0395521	0.910638	1.01461	0.0275806	0.151557	26.3859	0.333881	27.1137	0.350226
NRP1	Prostate Cancer	IVW	35	0.00572212	0.976593	1.03575	0.015004	0.702926	0.887235	1	0.00178303	0.942723	1.06455	0.0310029	0.954485	0.00421161	0.884924	0.0190593	0.973015	1.06767	0.0236813	0.420921	36.9775	0.290273	37.0013	0.332088
HPGDS	Prostate Cancer	IVW	67	-0.00633167	0.961609	1.02684	0.0167425	0.705297	0.888989	1	0.00608668	0.950214	1.06528	0.0291605	0.835311	0.00414296	0.603742	0.0288017	0.988402	1.07172	0.0206466	0.16302	154.403	3.07404e-09	155.049	3.9658e-09
TNFSF13B	Prostate Cancer	IVW	4	-0.0307069	0.827224	1.13686	0.0811087	0.704993	0.888989	1	0.212849	0.867815	1.7638	0.180931	0.360491	0.0129048	0.280758	-0.0196167	0.825167	1.16525	0.0880371	0.823673	1.75597	0.415619	3.89941	0.272532
C1QC	Prostate Cancer	IVW	104	-0.00335316	0.97945	1.01416	0.00888297	0.705816	0.889023	1	-0.00247335	0.969072	1.02682	0.014767	0.867315	0.00264301	0.940529	-0.00535083	0.970712	1.01921	0.0124358	0.666994	142.799	0.00478737	142.807	0.00578333
PDIA5	Prostate Cancer	IVW	84	0.00300167	0.987463	1.01879	0.00796807	0.706388	0.889125	1	-0.00472067	0.971745	1.01941	0.0122149	0.700151	0.0023722	0.406008	-0.00117768	0.977272	1.02085	0.0111288	0.915723	86.9945	0.332076	87.7346	0.340079
LRRTM4	Prostate Cancer	Wald ratio	1	0.0540918	0.796006	1.3998	0.144	0.707187	0.889512	1
GBP1	Prostate Cancer	IVW	16	0.00772425	0.967871	1.04928	0.0206023	0.707719	0.889563	1	0.0462897	0.978281	1.12135	0.0348203	0.204977	0.00547647	0.19109	0.0209448	0.96863	1.07655	0.0269474	0.437013	12.5072	0.565638	14.3947	0.495832
PLAUR	Prostate Cancer	IVW	19	-0.0101401	0.938698	1.04392	0.0271025	0.708301	0.889678	1	-0.0154422	0.880081	1.1017	0.0572956	0.790775	0.0052722	0.917578	-0.03075	0.902132	1.04237	0.0368593	0.404139	15.6522	0.54861	15.6632	0.616037
DPY30	Prostate Cancer	Wald ratio	1	-0.0420295	0.76846	1.19639	0.112927	0.709757	0.890585	1
NBL1	Prostate Cancer	Wald ratio	1	0.0532521	0.79657	1.39647	0.14321	0.710008	0.890585	1
CTSH	Prostate Cancer	IVW	172	-0.00203185	0.987315	1.00874	0.00547677	0.710642	0.890763	1	-0.000532795	0.982213	1.01702	0.00888479	0.952252	0.00167588	0.830304	0.00117254	0.982558	1.02014	0.00957549	0.902541	176.34	0.353569	176.388	0.372856
LDHB	Prostate Cancer	IVW	4	0.0256797	0.895415	1.17566	0.0694632	0.711615	0.891365	1	0.0264266	0.744337	1.41639	0.164126	0.886877	0.0171065	0.996449	0.0357136	0.882581	1.21693	0.081948	0.662976	0.841691	0.656491	0.841716	0.839465
BMP7	Prostate Cancer	Wald ratio	1	0.0489984	0.808833	1.36364	0.133245	0.713074	0.892143	1
EPO	Prostate Cancer	Wald ratio	1	-0.0380897	0.7851	1.1803	0.104007	0.7142	0.892143	1
FAM171B	Prostate Cancer	IVW	9	0.0131792	0.944257	1.08732	0.035988	0.714207	0.892143	1	-0.00908166	0.873744	1.1239	0.0642279	0.891539	0.00708375	0.688159	-0.0201599	0.901675	1.06522	0.0425212	0.635418	6.37892	0.496265	6.55402	0.585422
RARRES1	Prostate Cancer	IVW	101	0.00162594	0.992967	1.01036	0.00443027	0.713614	0.892143	1	0.00759358	0.991755	1.02374	0.00809848	0.350704	0.00269767	0.380611	0.00816584	0.994295	1.0223	0.00708527	0.249112	105.485	0.309124	106.312	0.314135
CLEC4C	Prostate Cancer	IVW	8	0.0254951	0.894172	1.17686	0.0700779	0.715999	0.893764	1	0.41964	1.02921	2.24901	0.199413	0.0799929	0.014383	0.0844239	0.0271794	0.901249	1.17156	0.0669147	0.684611	9.18219	0.163588	15.7105	0.027897
NAGPA	Prostate Cancer	IVW	89	-0.00489959	0.969006	1.02192	0.0135639	0.717933	0.894944	1	-0.0343655	0.921573	1.01303	0.0241364	0.15808	0.0029359	0.14477	-0.0317618	0.932854	1.006	0.0192573	0.0990791	127.524	0.00304939	130.697	0.00213653
NLGN1	Prostate Cancer	IVW	8	-0.019407	0.882767	1.08968	0.0537181	0.717894	0.894944	1	0.0928501	0.830135	1.45044	0.142355	0.538415	0.0145997	0.42569	0.00178041	0.902164	1.1124	0.0534385	0.973422	10.0142	0.124057	11.2325	0.128795
ZYX	Prostate Cancer	IVW	2	0.0274123	0.884378	1.19446	0.0766753	0.720709	0.897786	1															0.251135	0.616277
ARF4	Prostate Cancer	IVW	4	0.0558888	0.777001	1.43921	0.157246	0.722274	0.897895	1	-0.579098	0.0222598	14.1085	1.64586	0.758563	0.127251	0.735236	-0.0351298	0.829695	1.12349	0.07733	0.649624	18.9198	7.79148e-05	20.346	0.000143896
CRADD	Prostate Cancer	IVW	2	0.0374627	0.844405	1.27641	0.105401	0.722267	0.897895	1															0.312702	0.576027
ISLR2	Prostate Cancer	IVW	34	-0.00979061	0.938113	1.0453	0.027599	0.722781	0.897895	1	-0.00302827	0.870651	1.14163	0.0691257	0.96533	0.00808322	0.915446	-0.0535216	0.88359	1.01686	0.035837	0.135313	85.9254	7.95115e-07	85.9561	1.32218e-06
TG	Prostate Cancer	Wald ratio	1	-0.0508425	0.717792	1.25846	0.143231	0.722613	0.897895	1
S100A4	Prostate Cancer	IVW	4	0.0201015	0.912763	1.14052	0.0568265	0.723538	0.89822	1	0.061108	0.803048	1.40714	0.143086	0.710909	0.0292546	0.780985	0.0107723	0.892328	1.14507	0.0636195	0.865542	2.34506	0.309582	2.46322	0.481975
WBP2	Prostate Cancer	Wald ratio	1	0.0545752	0.779963	1.42998	0.154635	0.724141	0.898352	1
PAWR	Prostate Cancer	Wald ratio	1	0.0580163	0.766661	1.46484	0.165167	0.725394	0.89929	1
BPHL	Prostate Cancer	IVW	3	-0.0230913	0.858349	1.11245	0.0661497	0.727032	0.900144	1	0.845839	0.376519	14.4178	0.929911	0.530118	0.184004	0.520715	-0.0128499	0.865014	1.12672	0.0674285	0.848862	1.18067	0.27722	2.21715	0.330029
FTL	Prostate Cancer	Wald ratio	1	0.0675602	0.732096	1.56356	0.193573	0.727078	0.900144	1
ENTPD6	Prostate Cancer	IVW	2	-0.0441012	0.743122	1.23207	0.128977	0.732402	0.904879	1															5.05156	0.0246037
MMP12	Prostate Cancer	IVW	69	-0.0047993	0.968258	1.02292	0.014009	0.73191	0.904879	1	0.0371944	0.99463	1.08304	0.0217237	0.0914931	0.00379002	0.0161161	0.00343558	0.975975	1.03168	0.01416	0.808295	181.633	1.62135e-12	198.156	1.18137e-14
SELE	Prostate Cancer	IVW	6	-0.0158169	0.899092	1.0776	0.0462007	0.732086	0.904879	1	0.101695	0.783992	1.56322	0.176046	0.594453	0.017572	0.525472	-0.0454499	0.861	1.06052	0.0531685	0.392647	5.37357	0.251068	6.02195	0.304089
IFNLR1	Prostate Cancer	IVW	13	-0.0108652	0.929194	1.05307	0.0319248	0.733603	0.905622	1	-0.0310938	0.880577	1.06715	0.0490224	0.538866	0.00494248	0.59028	-0.00159717	0.920498	1.0829	0.0414507	0.969264	11.5777	0.396205	11.9014	0.453627
MUC16	Prostate Cancer	IVW	7	-0.0174163	0.888299	1.08721	0.0515464	0.735456	0.905622	1	0.0201365	0.79107	1.31606	0.129849	0.882828	0.0210729	0.761617	-0.0238133	0.888195	1.07351	0.0483421	0.622295	8.34851	0.138046	8.51993	0.202431
MYORG	Prostate Cancer	IVW	2	0.0535244	0.774728	1.43662	0.157534	0.734035	0.905622	1															8.20901	0.00416828
SERPINB1	Prostate Cancer	Wald ratio	1	0.0302778	0.86516	1.22801	0.089346	0.734698	0.905622	1
SPINK7	Prostate Cancer	IVW	4	-0.0115392	0.924511	1.05698	0.0341586	0.735505	0.905622	1	-0.0341256	0.89248	1.04655	0.0406253	0.489318	0.0105452	0.416933	-0.0295797	0.928227	1.01544	0.0229077	0.196615	5.50367	0.0638107	8.33848	0.0395105
SEMA3E	Prostate Cancer	IVW	152	-0.00174744	0.988123	1.00849	0.00520427	0.737044	0.9069	1	-0.00877932	0.974246	1.00857	0.00883253	0.321835	0.00206771	0.326017	-0.00728553	0.975326	1.01047	0.00902939	0.419742	152.173	0.435139	153.158	0.435686
PCDH10	Prostate Cancer	IVW	13	0.0114598	0.945574	1.08208	0.0343992	0.739028	0.908337	1	-0.105229	0.740388	1.09431	0.0996691	0.313702	0.0106622	0.239442	-0.0208438	0.901685	1.06375	0.0421664	0.621078	14.6236	0.200383	16.6802	0.16203
QDPR	Prostate Cancer	IVW	39	0.0048969	0.976349	1.0343	0.0147102	0.739216	0.908337	1	0.0242445	0.967119	1.08537	0.0294278	0.415296	0.00422573	0.451759	0.00794937	0.969983	1.04747	0.0196052	0.685131	45.8083	0.151842	46.5244	0.16152
FCMR	Prostate Cancer	IVW	3	-0.0205994	0.867354	1.1064	0.0620965	0.740091	0.908796	1	0.0999352	0.79655	1.53317	0.167041	0.65677	0.0183412	0.573574	-0.0353763	0.85329	1.09188	0.0628979	0.573817	1.32185	0.250261	2.15094	0.341137
C1QTNF3	Prostate Cancer	IVW	10	0.0141148	0.932018	1.10366	0.0431213	0.74342	0.911647	1	0.013927	0.837904	1.22716	0.0973359	0.889763	0.00934894	0.99831	0.0164422	0.929007	1.1124	0.0459599	0.72053	13.3969	0.0989031	13.3969	0.145453
FASN	Prostate Cancer	IVW	8	0.0214933	0.898431	1.16194	0.0656115	0.743226	0.911647	1	-0.198508	0.561007	1.19842	0.193629	0.344814	0.0160287	0.274299	-0.0181477	0.855195	1.12764	0.0705499	0.796999	8.54084	0.201095	10.6008	0.157005
RTN4IP1	Prostate Cancer	IVW	2	-0.0802496	0.569437	1.49572	0.246356	0.744616	0.911878	1															5.37368	0.0204427
SRA1	Prostate Cancer	IVW	7	-0.0139118	0.907126	1.07213	0.0426339	0.74419	0.911878	1	0.0561713	0.844464	1.32498	0.11491	0.645649	0.00952622	0.540349	-0.0116191	0.894333	1.09247	0.0510499	0.819956	0.852852	0.97354	1.2842	0.972522
ADAM22	Prostate Cancer	IVW	43	-0.00440357	0.969178	1.02276	0.0137265	0.748355	0.912503	1	-0.0429274	0.906672	1.01219	0.0280854	0.134078	0.00400222	0.123582	-0.0172389	0.943072	1.02443	0.0211088	0.414119	34.1912	0.765259	36.6631	0.703798
ALDH6A1	Prostate Cancer	IVW	7	0.0186973	0.909912	1.14088	0.0577064	0.745933	0.912503	1	-0.0897385	0.737047	1.13386	0.10988	0.451246	0.0107068	0.302667	0.0505783	0.90832	1.21813	0.074866	0.499305	5.9201	0.314071	7.48229	0.278536
CHRD	Prostate Cancer	IVW	2	0.0586875	0.738498	1.52274	0.184604	0.750554	0.912503	1															0.592962	0.441276
CRISPLD2	Prostate Cancer	IVW	43	-0.0062622	0.956769	1.03218	0.0193524	0.74625	0.912503	1	0.0365376	0.967017	1.11251	0.0357536	0.312808	0.00469464	0.164097	-0.00162216	0.952669	1.04628	0.0239111	0.945912	86.5894	4.18721e-05	90.8287	1.88312e-05
DCLK1	Prostate Cancer	IVW	11	-0.00845864	0.941172	1.04468	0.0266178	0.75065	0.912503	1	0.0420913	0.936746	1.16128	0.0548137	0.46222	0.00614851	0.318945	-0.00485848	0.931368	1.06331	0.0337973	0.885695	3.06392	0.961707	4.17684	0.939017
ERAP1	Prostate Cancer	IVW	146	-0.00111253	0.992042	1.00578	0.00350857	0.751177	0.912503	1	0.00847349	0.997586	1.01955	0.00555643	0.129456	0.00199318	0.0289721	0.000433526	0.990078	1.0109	0.00530869	0.934914	155.728	0.238172	160.99	0.172239
KDR	Prostate Cancer	IVW	27	-0.00488715	0.965531	1.02563	0.0154031	0.751029	0.912503	1	-0.0216299	0.937394	1.02162	0.0219498	0.333858	0.00332508	0.294549	-0.0246909	0.934924	1.01807	0.021734	0.255936	16.2274	0.907888	17.3737	0.897358
MX1	Prostate Cancer	IVW	41	0.00641056	0.967984	1.04641	0.0198726	0.747012	0.912503	1	-0.025642	0.908155	1.04609	0.0360704	0.481384	0.00456956	0.293862	-0.028224	0.92881	1.01755	0.0232789	0.225348	72.7459	0.000837507	74.8577	0.000689329
PAM	Prostate Cancer	IVW	86	-0.00213076	0.984852	1.01106	0.00670048	0.750484	0.912503	1	-0.0170764	0.962338	1.00425	0.0108741	0.120086	0.00222594	0.0867785	-0.0142761	0.967045	1.00497	0.00981356	0.145745	99.5261	0.118635	103.084	0.0885734
PPP1R1A	Prostate Cancer	Wald ratio	1	0.0416543	0.808613	1.34413	0.129637	0.747972	0.912503	1
RCAN1	Prostate Cancer	Wald ratio	1	0.044779	0.796282	1.3735	0.139072	0.747465	0.912503	1
SH3GLB2	Prostate Cancer	IVW	36	-0.00549782	0.961538	1.02863	0.0172057	0.749321	0.912503	1	0.0692007	1.00673	1.14076	0.031886	0.037066	0.00462179	0.0107431	-0.0132561	0.946321	1.02908	0.0213862	0.535361	44.543	0.106538	54.0892	0.0206811
MAPK13	Prostate Cancer	IVW	3	0.0209099	0.896161	1.16353	0.0666045	0.753566	0.914791	1	0.0345922	0.556725	1.92489	0.316467	0.930688	0.0313593	0.971192	-0.00118731	0.888958	1.12224	0.0594479	0.984066	2.47115	0.115953	2.47622	0.289932
OBP2B	Prostate Cancer	IVW	34	0.00546682	0.971647	1.04049	0.0174638	0.754253	0.915012	1	0.0360895	0.977114	1.10002	0.0302254	0.24125	0.0045024	0.225296	0.0103985	0.971299	1.05118	0.020163	0.606048	43.0433	0.0919597	45.0996	0.0780355
ANTXR2	Prostate Cancer	IVW	18	-0.0064781	0.953766	1.03498	0.0208461	0.755984	0.915884	1	-0.0200983	0.894132	1.07434	0.0468383	0.673572	0.00736738	0.749595	-0.00543305	0.93336	1.05982	0.0324141	0.866887	13.4079	0.642733	13.5133	0.701202
KIR2DL4	Prostate Cancer	IVW	36	0.00502663	0.973725	1.03736	0.0161493	0.755603	0.915884	1	0.0134499	0.941993	1.09052	0.0373509	0.721003	0.00600933	0.803403	0.0100496	0.968621	1.05336	0.0213936	0.638533	40.4565	0.206674	40.5314	0.239476
PLOD3	Prostate Cancer	IVW	9	0.0123585	0.936172	1.09491	0.0399565	0.757094	0.916003	1	0.0772681	0.910639	1.28165	0.0871819	0.404881	0.0138806	0.427653	0.0231198	0.93205	1.12368	0.0476982	0.627882	7.3049	0.397839	8.04462	0.429124
SERPINE2	Prostate Cancer	IVW	87	0.002529	0.9866	1.01872	0.00817308	0.756994	0.916003	1	0.0221017	0.995186	1.05025	0.0137382	0.111373	0.00262466	0.0798991	0.00720421	0.980462	1.03473	0.0137424	0.600117	77.2899	0.711808	80.4315	0.649132
ALDH2	Prostate Cancer	IVW	5	-0.0293637	0.803176	1.17404	0.096846	0.761737	0.91771	1	-0.0425991	0.607572	1.51147	0.232492	0.866303	0.0224141	0.952322	-0.0273122	0.840234	1.12688	0.0748789	0.715296	13.2512	0.00412375	13.2698	0.0100301
CBLN1	Prostate Cancer	IVW	65	-0.00401126	0.970301	1.02237	0.0133358	0.763576	0.91771	1	0.0218279	0.971068	1.07575	0.0261159	0.40642	0.00338503	0.2546	-0.0125999	0.94948	1.027	0.0200209	0.529129	68.666	0.29137	70.1068	0.280279
CRYGD	Prostate Cancer	IVW	2	0.0269667	0.862749	1.22332	0.0890806	0.762102	0.91771	1															2.90962	0.0880524
DAPK2	Prostate Cancer	IVW	23	-0.00746144	0.945871	1.04157	0.0245858	0.76152	0.91771	1	0.0415656	0.952848	1.14046	0.0458498	0.374924	0.00585735	0.221413	0.0222351	0.975604	1.07162	0.0239455	0.353111	39.3948	0.00880195	42.3741	0.00562993
DKK1	Prostate Cancer	IVW	33	-0.00544921	0.960051	1.03032	0.0180203	0.762352	0.91771	1	-0.0351452	0.913954	1.01988	0.0279745	0.218381	0.00327451	0.179075	-0.00355983	0.945634	1.04999	0.0267039	0.89395	33.924	0.328366	35.9921	0.286963
LILRB1	Prostate Cancer	IVW	178	0.0016454	0.991139	1.01227	0.00538036	0.759745	0.91771	1	-0.0124517	0.972926	1.00255	0.00765088	0.105423	0.00141558	0.0114937	-0.00583212	0.976065	1.01264	0.00938475	0.534306	195.032	0.154998	202.261	0.0936484
NAAA	Prostate Cancer	IVW	106	0.00221602	0.987858	1.01679	0.00736348	0.763454	0.91771	1	-0.00161162	0.975133	1.0222	0.0120253	0.893646	0.00260865	0.687349	0.00712829	0.986694	1.02804	0.0104711	0.496024	155.824	0.000760226	156.068	0.00090734
RNASE2	Prostate Cancer	IVW	4	-0.0126444	0.909697	1.07182	0.0418365	0.762474	0.91771	1	0.0611656	0.883442	1.27923	0.0944364	0.583606	0.00918173	0.475241	0.00707511	0.917699	1.10521	0.0474289	0.881417	1.91935	0.383018	2.67939	0.443742
STAMBPL1	Prostate Cancer	IVW	5	0.0145752	0.923576	1.11477	0.0479985	0.761387	0.91771	1	-0.246003	0.550228	1.11117	0.179296	0.263642	0.0140091	0.228577	0.0232224	0.916624	1.14282	0.0562653	0.679804	0.760628	0.858859	3.0359	0.551835
STAT6	Prostate Cancer	IVW	10	-0.0140477	0.900158	1.08014	0.0464986	0.762568	0.91771	1	-0.0738656	0.747209	1.15451	0.110992	0.524449	0.0144283	0.566098	-0.0684066	0.839241	1.03919	0.0545155	0.209548	12.267	0.139682	12.8162	0.171102
EIF1AD	Prostate Cancer	IVW	7	0.0197182	0.896212	1.16069	0.0659675	0.765011	0.918062	1	0.0186787	0.854645	1.21461	0.0896674	0.843206	0.0109295	0.985136	0.0221285	0.953253	1.09651	0.0357161	0.535544	26.3497	7.63269e-05	26.3517	0.000191438
IL17RA	Prostate Cancer	IVW	184	-0.00149209	0.988728	1.00839	0.0050225	0.766405	0.918062	1	0.00216423	0.986281	1.01831	0.00815231	0.790944	0.00191229	0.569354	-0.00218319	0.982725	1.01314	0.00777672	0.778915	221.28	0.0249215	221.675	0.0268799
MCEMP1	Prostate Cancer	Wald ratio	1	0.0467009	0.770417	1.42508	0.1569	0.765972	0.918062	1
PNLIP	Prostate Cancer	IVW	4	0.0240841	0.874411	1.20006	0.0807595	0.765535	0.918062	1	-0.171191	0.393265	1.80559	0.388816	0.702743	0.088075	0.658746	0.00989709	0.829367	1.22984	0.100505	0.921556	0.91183	0.633868	1.17544	0.758902
TNFSF14	Prostate Cancer	Wald ratio	1	0.0422246	0.78992	1.3775	0.141861	0.765972	0.918062	1
ACADVL	Prostate Cancer	Wald ratio	1	-0.0422448	0.719805	1.27671	0.146189	0.772601	0.918645	1
ACAT1	Prostate Cancer	IVW	3	0.0424616	0.784791	1.38716	0.145306	0.770117	0.918645	1	-0.501986	0.138875	2.6385	0.75112	0.624939	0.0667213	0.593203	-0.0592778	0.823522	1.07854	0.0688198	0.389046	7.58269	0.00589314	11.7685	0.00278289
APCS	Prostate Cancer	IVW	18	0.00619816	0.965067	1.04912	0.0213039	0.771097	0.918645	1	-0.0444935	0.899563	1.017	0.0313022	0.174394	0.00455181	0.0549597	-0.00289708	0.948729	1.04795	0.0253748	0.909102	16.3028	0.432035	20.6702	0.241389
ARHGAP45	Prostate Cancer	IVW	3	-0.0187883	0.860923	1.11871	0.066817	0.778564	0.918645	1	0.00364721	0.51434	1.95847	0.341081	0.993193	0.0375017	0.956495	-0.0429603	0.861773	1.06486	0.0539812	0.426126	3.44435	0.0634683	3.46049	0.177241
C3	Prostate Cancer	Wald ratio	1	0.0272861	0.853102	1.23794	0.0949807	0.773897	0.918645	1
CCL23	Prostate Cancer	IVW	9	-0.00965871	0.926397	1.0588	0.0340783	0.77685	0.918645	1	-0.0176219	0.897795	1.07527	0.046016	0.71312	0.0088184	0.804178	-0.0133334	0.913641	1.06572	0.0392774	0.734258	3.69893	0.813727	3.76525	0.877658
FAM177A1	Prostate Cancer	IVW	68	-0.0026755	0.978986	1.01601	0.00947051	0.777554	0.918645	1	-0.0222248	0.948089	1.0089	0.015858	0.165754	0.0026956	0.131122	-0.0122991	0.9624	1.01382	0.0132784	0.354315	76.4144	0.178765	79.1201	0.147638
FUT5	Prostate Cancer	IVW	140	-0.00203515	0.983973	1.01216	0.00720481	0.777583	0.918645	1	0.00364331	0.981625	1.02617	0.011321	0.748077	0.00220279	0.516003	0.00287623	0.984254	1.02186	0.00956522	0.763646	206.093	0.000153861	206.727	0.000170626
GPX7	Prostate Cancer	IVW	53	0.00341996	0.980209	1.02719	0.0119436	0.774615	0.918645	1	0.0155954	0.979508	1.05327	0.0185207	0.403689	0.00359263	0.3929	0.00160742	0.974445	1.02953	0.0140279	0.908772	90.2598	0.000581445	91.5739	0.000582189
GRAMD1C	Prostate Cancer	IVW	14	-0.00804527	0.938588	1.04842	0.0282315	0.775663	0.918645	1	-0.0539876	0.897366	1.00032	0.0277062	0.05655	0.00388768	0.00502605	-0.01651	0.911702	1.06122	0.0387409	0.669988	110.423	9.41697e-06	127.919	9.65579e-08
LY75	Prostate Cancer	IVW	124	-0.00141033	0.988955	1.00832	0.00494677	0.775567	0.918645	1	-0.00440974	0.975993	1.0156	0.0101482	0.664669	0.00302855	0.735281	0.000985119	0.98543	1.01679	0.00799074	0.901883	149.721	0.0447941	149.862	0.0501329
NOTCH1	Prostate Cancer	IVW	10	-0.0176866	0.86929	1.11038	0.062445	0.776997	0.918645	1	0.282403	1.07821	1.63151	0.105664	0.0282457	0.00830863	0.014018	-0.014657	0.86724	1.11977	0.0651954	0.822122	8.41324	0.394179	18.7154	0.0277249
PELO	Prostate Cancer	Wald ratio	1	-0.0454241	0.696693	1.3107	0.161218	0.778131	0.918645	1
POMC	Prostate Cancer	IVW	4	-0.0165128	0.880373	1.09898	0.0565797	0.770401	0.918645	1	0.118205	0.725069	1.747	0.224334	0.65086	0.0516675	0.598165	0.00416933	0.88323	1.14169	0.0654791	0.94923	1.11611	0.572323	1.50123	0.681985
POMGNT2	Prostate Cancer	IVW	49	0.00436966	0.974332	1.03535	0.0154962	0.777957	0.918645	1	-0.070401	0.861269	1.00858	0.0402794	0.0870265	0.00483135	0.0500718	0.00389431	0.960821	1.04891	0.0223781	0.861847	35.3852	0.893166	39.4296	0.806149
PSAP	Prostate Cancer	IVW	45	-0.00369487	0.971223	1.02205	0.0130126	0.776451	0.918645	1	-0.0523771	0.904225	0.995931	0.0246429	0.039334	0.00360656	0.0271298	-0.0354447	0.929838	1.00186	0.019031	0.0625362	46.7601	0.320724	52.4517	0.179034
SCGB3A1	Prostate Cancer	IVW	14	-0.00768897	0.940813	1.04669	0.0272052	0.777462	0.918645	1	0.0475714	0.962935	1.14215	0.0435413	0.296037	0.0058836	0.14129	0.0178952	0.945625	1.09604	0.0376553	0.634618	12.0043	0.445337	14.4851	0.34059
SEMA6B	Prostate Cancer	IVW	4	-0.0213648	0.849365	1.1281	0.0723989	0.767919	0.918645	1	-0.00813384	0.554609	1.77398	0.296612	0.980613	0.0221228	0.966966	0.031055	0.87715	1.21311	0.0827206	0.707348	3.95568	0.138368	3.96	0.265816
TGFBI	Prostate Cancer	IVW	74	-0.00265353	0.979133	1.01591	0.00940527	0.777842	0.918645	1	0.0102409	0.978323	1.04331	0.016406	0.53446	0.00274972	0.340652	-0.00136108	0.969506	1.02865	0.0151057	0.928205	68.6484	0.590154	69.5686	0.592172
TGM2	Prostate Cancer	IVW	5	0.0138882	0.921117	1.11622	0.0490085	0.776883	0.918645	1	0.0979204	0.896012	1.3575	0.105981	0.423661	0.0118434	0.437075	0.0183864	0.914417	1.13456	0.0550278	0.738282	0.465557	0.92639	1.26526	0.867242
TSG101	Prostate Cancer	IVW	6	-0.0180361	0.870051	1.10864	0.0618198	0.770476	0.918645	1	-0.0943861	0.674017	1.22842	0.153119	0.570968	0.0147751	0.609229	-0.0217237	0.892014	1.0734	0.0472195	0.645476	11.3287	0.0231075	12.1973	0.0321822
TSTD1	Prostate Cancer	IVW	18	0.00692814	0.960693	1.05544	0.0239943	0.772779	0.918645	1	0.0579756	0.981585	1.14401	0.0390622	0.157192	0.00691938	0.125986	0.0360469	0.988848	1.08688	0.0241131	0.134938	26.4302	0.0482675	30.7355	0.0215034
UNC5D	Prostate Cancer	IVW	4	0.014808	0.919401	1.12036	0.0504292	0.769034	0.918645	1	-0.0124055	0.760958	1.28193	0.133047	0.934211	0.0140767	0.84558	-0.00933189	0.885786	1.10807	0.0571161	0.870216	1.39036	0.498984	1.43922	0.696368
AASDHPPT	Prostate Cancer	Wald ratio	1	-0.0488793	0.675939	1.34164	0.174884	0.779865	0.918776	1
HS3ST3B1	Prostate Cancer	IVW	2	-0.0478894	0.679876	1.33652	0.172426	0.781213	0.918776	1															1.73075	0.188316
PNLIPRP1	Prostate Cancer	IVW	7	0.00970026	0.943047	1.08117	0.034867	0.780853	0.918776	1	0.180042	0.980034	1.46265	0.102148	0.138266	0.0120958	0.136216	0.0011853	0.920455	1.089	0.0428942	0.977955	1.75178	0.882312	4.89941	0.556777
TPM4	Prostate Cancer	Wald ratio	1	0.0418033	0.777092	1.39906	0.15	0.780484	0.918776	1
WWOX	Prostate Cancer	IVW	3	0.0352428	0.808138	1.32778	0.126666	0.780833	0.918776	1	0.865488	0.313315	18.0207	1.03369	0.556236	0.0539578	0.566367	0.114674	0.889914	1.41337	0.118013	0.331195	2.24962	0.133647	3.72766	0.155078
ADAMTSL1	Prostate Cancer	IVW	57	0.00416002	0.974641	1.03459	0.0152279	0.784711	0.921094	1	0.019709	0.967219	1.07546	0.0270611	0.469511	0.00359036	0.488998	0.00956822	0.97311	1.04749	0.0187889	0.610578	102.077	0.000119117	102.978	0.000133053
PLAU	Prostate Cancer	IVW	25	0.0043865	0.973383	1.0364	0.016002	0.783991	0.921094	1	-0.0307136	0.910855	1.03246	0.0319682	0.346668	0.00593763	0.217379	0.00643436	0.961693	1.0533	0.0232112	0.78162	18.3951	0.735719	20.0037	0.696566
PNLIPRP2	Prostate Cancer	IVW	164	0.0015306	0.990598	1.01259	0.00560036	0.784619	0.921094	1	-0.00881701	0.973241	1.00953	0.0093399	0.346567	0.00210212	0.168808	0.00279833	0.98602	1.01987	0.00861087	0.745199	187.525	0.0828251	189.736	0.0744779
PDGFRA	Prostate Cancer	IVW	7	-0.0137304	0.893407	1.08899	0.0505014	0.785713	0.921672	1	-0.0898237	0.572109	1.4605	0.239082	0.72255	0.038055	0.757897	-0.00153081	0.883363	1.12858	0.0624941	0.980458	4.9773	0.418657	5.08333	0.533171
ADAM23	Prostate Cancer	IVW	117	0.00203289	0.9874	1.01689	0.00750637	0.786528	0.922031	1	-0.000955467	0.976197	1.02243	0.011804	0.935627	0.00213083	0.742828	0.00425299	0.986034	1.02283	0.00934569	0.649055	173.8	0.000330667	173.964	0.000401311
TRIM3	Prostate Cancer	IVW	3	0.0158071	0.904273	1.14138	0.0594033	0.790164	0.925693	1	0.0671146	0.820587	1.3937	0.135128	0.706528	0.0122997	0.745384	0.0217794	0.904297	1.15506	0.0624369	0.727222	0.00164915	0.967607	0.180354	0.913769
SELP	Prostate Cancer	IVW	25	-0.00460869	0.961968	1.03	0.0174312	0.791477	0.926632	1	0.0144782	0.957157	1.07546	0.0297276	0.630846	0.00440655	0.43425	0.0128568	0.967981	1.05999	0.0231632	0.578857	26.0105	0.300371	26.7268	0.317348
LRP11	Prostate Cancer	IVW	149	0.00138889	0.990948	1.01194	0.00534818	0.795099	0.92967	1	0.0200448	0.997407	1.04361	0.0115517	0.0856084	0.00201022	0.160685	0.0143577	0.997963	1.03123	0.00836577	0.0861173	116.146	0.23539	118.333	0.213567
TIMP2	Prostate Cancer	IVW	2	-0.0193911	0.847346	1.13526	0.0746197	0.794967	0.92967	1															0.47681	0.489871
HSF1	Prostate Cancer	Wald ratio	1	-0.0307183	0.768562	1.2236	0.118631	0.795681	0.92975	1
LAP3	Prostate Cancer	IVW	10	-0.00904706	0.925184	1.06148	0.0350589	0.796366	0.92995	1	-0.0303562	0.882672	1.06619	0.0481864	0.54628	0.00584732	0.537224	-0.0188617	0.895509	1.07534	0.0466846	0.686195	7.41955	0.492115	10.7905	0.374069
CLEC11A	Prostate Cancer	IVW	21	0.00498542	0.966944	1.04455	0.0196937	0.800154	0.930173	1	-0.0242505	0.916688	1.03924	0.0320088	0.457096	0.00450091	0.0799863	0.0140914	0.965851	1.06495	0.0249167	0.571705	28.5322	0.125693	33.1308	0.0600569
ENPP6	Prostate Cancer	IVW	2	-0.0236315	0.813442	1.17259	0.0932906	0.800028	0.930173	1															0.176857	0.674088
IGLON5	Prostate Cancer	IVW	7	-0.00982779	0.917801	1.06835	0.0387487	0.799782	0.930173	1	-0.0224273	0.816224	1.17141	0.0921631	0.817408	0.010012	0.886124	-0.00826634	0.899813	1.09312	0.0496436	0.867753	4.14803	0.528307	4.17073	0.653584
NEK7	Prostate Cancer	Wald ratio	1	0.0184113	0.884627	1.17282	0.071939	0.798005	0.930173	1
PRPSAP2	Prostate Cancer	Wald ratio	1	-0.0313305	0.76241	1.23196	0.122419	0.798005	0.930173	1
SELENOW	Prostate Cancer	IVW	15	-0.00986045	0.917975	1.06808	0.0386352	0.798554	0.930173	1															27.763	0.015294
TF	Prostate Cancer	IVW	9	0.00858452	0.944064	1.07759	0.0337481	0.79921	0.930173	1	-0.00256099	0.870672	1.14267	0.0693516	0.971574	0.00724169	0.85926	-0.0175305	0.903023	1.06924	0.0431004	0.684201	5.06732	0.651748	5.10117	0.746711
APOC3	Prostate Cancer	IVW	13	0.0069272	0.953552	1.06334	0.0278004	0.803225	0.933018	1	-0.038562	0.873095	1.06034	0.0495657	0.45298	0.00615012	0.291279	0.000386851	0.930927	1.07503	0.0367152	0.991593	4.78741	0.941023	6.01627	0.91526
APOF	Prostate Cancer	IVW	15	-0.00897624	0.923364	1.06373	0.0361	0.803632	0.933018	1	0.0409604	0.927921	1.16968	0.059066	0.500218	0.00642016	0.306195	-0.0374872	0.89728	1.03398	0.0361737	0.300057	23.6562	0.0344433	25.7208	0.0280839
CFHR5	Prostate Cancer	IVW	40	-0.00247608	0.978073	1.01737	0.0100484	0.805361	0.933092	1	-0.00517286	0.966841	1.02365	0.0145657	0.724449	0.0028726	0.797307	-0.00156856	0.972116	1.02546	0.0136286	0.908371	45.0394	0.20106	45.1186	0.231413
LCN2	Prostate Cancer	Wald ratio	1	0.0251103	0.840292	1.25135	0.10159	0.804774	0.933092	1
PKM	Prostate Cancer	Wald ratio	1	-0.0572738	0.598228	1.49069	0.232913	0.805758	0.933092	1
RSPO3	Prostate Cancer	IVW	18	0.00569312	0.961281	1.05219	0.0230518	0.804931	0.933092	1	0.0438199	0.943105	1.15745	0.0522438	0.413962	0.00706691	0.426918	0.0297976	0.978076	1.0852	0.0265129	0.261059	19.3217	0.252333	24.041	0.40154
GNPDA1	Prostate Cancer	IVW	5	0.0144844	0.903302	1.13959	0.0592769	0.806958	0.933884	1	0.503357	0.797164	3.43291	0.372475	0.269446	0.031059	0.275756	0.00327158	0.868531	1.15893	0.0735837	0.964537	0.825345	0.843396	2.59276	0.628107
ASGR1	Prostate Cancer	IVW	2	0.0485077	0.700142	1.57379	0.206622	0.814391	0.934008	1															11.0109	0.000905796
CREG1	Prostate Cancer	IVW	9	-0.00686627	0.939077	1.05035	0.028567	0.810053	0.934008	1	-0.0921477	0.809172	1.02783	0.0610187	0.174751	0.00759118	0.16291	-0.03716	0.894928	1.03737	0.0376796	0.32403	6.49117	0.483705	8.92231	0.348893
DEF6	Prostate Cancer	IVW	8	-0.0170556	0.854208	1.13141	0.0716962	0.811969	0.934008	1						0.0158554	0.219367	0.028827	0.955377	1.10883	0.0379983	0.448068	31.9501	1.66809e-05	41.963	5.2859e-07
FAM234B	Prostate Cancer	IVW	12	-0.00699997	0.937357	1.052	0.0294341	0.812022	0.934008	1	0.0228319	0.941321	1.11197	0.0425014	0.602873	0.00480225	0.352539	-0.0094738	0.923094	1.06298	0.0359953	0.7924	11.4474	0.323741	12.5357	0.324753
FAM3B	Prostate Cancer	IVW	17	0.0059263	0.958031	1.05625	0.0248989	0.81187	0.934008	1	0.0287869	0.998021	1.06136	0.0156976	0.0714024	0.00243842	0.102138	0.01063	0.980085	1.04224	0.0156865	0.497993	79.1536	0.0822657	82.6106	0.058706
GFUS	Prostate Cancer	IVW	2	-0.0295221	0.757559	1.24435	0.126598	0.815609	0.934008	1															0.0901243	0.764019
GLRX3	Prostate Cancer	IVW	3	-0.0171612	0.850452	1.13617	0.0738906	0.816343	0.934008	1	-0.241178	0.156891	3.93474	0.821951	0.818302	0.0697085	0.829415	0.00578108	0.864543	1.17013	0.077212	0.940316	1.80878	0.178655	1.94512	0.378113
IFNGR1	Prostate Cancer	IVW	2	-0.0201317	0.833053	1.15303	0.0829215	0.808176	0.934008	1															0.339812	0.559938
LOXL3	Prostate Cancer	IVW	2	0.0171671	0.883362	1.17158	0.0720344	0.811634	0.934008	1															0.896237	0.343793
MVD	Prostate Cancer	IVW	2	-0.0254349	0.786452	1.20847	0.109586	0.81646	0.934008	1															1.07913	0.298892
PGLS	Prostate Cancer	IVW	12	-0.00755474	0.931451	1.05749	0.032376	0.815495	0.934008	1	-0.0397593	0.847102	1.09026	0.0643751	0.550631	0.00764827	0.575535	-0.0237468	0.900427	1.05907	0.0413978	0.566221	5.67635	0.841682	6.01135	0.872606
PLXNA4	Prostate Cancer	IVW	2	-0.0278474	0.770731	1.22718	0.118658	0.814452	0.934008	1															2.50725	0.113324
PPIH	Prostate Cancer	IVW	4	0.00884091	0.939441	1.08345	0.0363835	0.808011	0.934008	1	-0.0320253	0.866313	1.0827	0.0568794	0.630108	0.0229168	0.448612	0.00513548	0.933212	1.08263	0.0378871	0.892179	0.676441	0.713038	1.55012	0.670751
RIPK2	Prostate Cancer	Wald ratio	1	0.0277109	0.818334	1.29163	0.116427	0.811872	0.934008	1
SERPINB5	Prostate Cancer	IVW	6	-0.0111559	0.903049	1.08293	0.0463381	0.809749	0.934008	1	0.0631955	0.842935	1.34616	0.119419	0.624678	0.0128734	0.536372	-0.00417845	0.899005	1.10308	0.0521881	0.936185	2.34609	0.672391	2.80245	0.730411
SH3BGRL3	Prostate Cancer	IVW	18	-0.00643783	0.940892	1.04922	0.0278005	0.81687	0.934008	1	0.0320834	0.919345	1.15982	0.0592741	0.595778	0.00666459	0.470787	-0.014126	0.927871	1.04771	0.030988	0.648496	23.9859	0.0898129	24.8039	0.0991849
TFF2	Prostate Cancer	IVW	6	0.0159052	0.888725	1.16158	0.0683023	0.815866	0.934008	1	0.00903701	0.702732	1.44897	0.184601	0.963303	0.0161463	0.969362	0.0789464	0.957026	1.22362	0.0626892	0.207911	10.8176	0.0286917	10.8222	0.0550222
TIGIT	Prostate Cancer	Wald ratio	1	0.0249324	0.831055	1.26481	0.107139	0.815986	0.934008	1
TREM1	Prostate Cancer	IVW	62	0.00302013	0.977889	1.02881	0.0129483	0.815572	0.934008	1	0.00301191	0.954233	1.05429	0.0254385	0.906146	0.00417874	0.999701	0.0192157	0.987974	1.05183	0.0159767	0.229078	101.049	0.000725575	101.049	0.000965154
ADH1C	Prostate Cancer	IVW	7	-0.0121779	0.889909	1.09667	0.0532952	0.819258	0.934846	1	0.158884	1.04649	1.31302	0.0578799	0.0405471	0.00714315	0.0164575	0.0165764	0.937197	1.10298	0.0415499	0.68993	4.08699	0.536961	16.661	0.0106133
PRPSAP1	Prostate Cancer	IVW	2	-0.0504293	0.616347	1.46681	0.221182	0.819647	0.934846	1															7.53474	0.00605206
PRSS1	Prostate Cancer	Wald ratio	1	-0.0279837	0.764467	1.2369	0.122752	0.819669	0.934846	1
UAP1	Prostate Cancer	IVW	2	0.0247181	0.828852	1.26763	0.108384	0.819599	0.934846	1															1.46744	0.225749
NAP1L4	Prostate Cancer	IVW	4	0.00893884	0.93386	1.09014	0.0394732	0.820849	0.935602	1	-0.092857	0.757212	1.0968	0.094518	0.429473	0.0128849	0.357642	-0.000557248	0.916572	1.08981	0.0441622	0.989932	0.0614594	0.969738	1.46643	0.690039
EPHA5	Prostate Cancer	IVW	6	-0.00977634	0.909119	1.07867	0.0436238	0.822675	0.935763	1	-0.0664114	0.747053	1.1721	0.114902	0.594254	0.00970156	0.622402	0.00108207	0.899331	1.11435	0.0546869	0.984214	2.23776	0.692122	2.52163	0.773234
IFI16	Prostate Cancer	IVW	3	-0.0181377	0.838693	1.14985	0.0804963	0.821727	0.935763	1	-0.67605	0.157729	1.64014	0.597362	0.460711	0.0549331	0.466414	-0.0210438	0.826247	1.16041	0.0866417	0.808096	0.0388805	0.843686	1.04132	0.307516
ITPA	Prostate Cancer	IVW	169	-0.00111931	0.989141	1.00872	0.00499948	0.822846	0.935763	1	-0.00484755	0.980821	1.00972	0.00740713	0.513726	0.00150084	0.495514	-0.00774742	0.975636	1.00921	0.00863183	0.369431	184.854	0.163467	185.37	0.170323
OXT	Prostate Cancer	IVW	42	-0.00319781	0.969256	1.02514	0.0143006	0.823058	0.935763	1	0.00846944	0.95832	1.06132	0.0260424	0.746712	0.00362517	0.593479	0.0109219	0.97089	1.05273	0.0206447	0.596778	42.5892	0.360286	42.8975	0.389805
ECI1	Prostate Cancer	IVW	8	-0.00778785	0.926524	1.06262	0.0349627	0.823732	0.935942	1	-0.0747373	0.83176	1.03535	0.0558541	0.229349	0.00710392	0.1752	-0.0277804	0.898252	1.05311	0.0405739	0.493542	1.97091	0.922354	4.33335	0.740681
MTHFD2	Prostate Cancer	IVW	4	-0.0114675	0.893311	1.09405	0.0517107	0.824499	0.936226	1	0.0370004	0.892593	1.20638	0.0768494	0.677717	0.00924007	0.483707	0.00369011	0.895555	1.1249	0.0581642	0.949414	0.0980682	0.952149	0.82494	0.843493
CCN5	Prostate Cancer	IVW	71	-0.00212531	0.979209	1.0169	0.00963504	0.825419	0.936682	1	0.031272	0.995832	1.069	0.0180861	0.0882696	0.00242108	0.0326952	0.0125196	0.983569	1.04248	0.0148406	0.398889	65.6208	0.593077	70.3719	0.465045
FAHD1	Prostate Cancer	IVW	13	-0.00824229	0.921312	1.06766	0.0376092	0.826528	0.936767	1	-0.178327	0.663009	1.05581	0.118694	0.161143	0.021299	0.161024	-0.0505517	0.870868	1.03786	0.0447517	0.258642	12.3803	0.335744	14.9224	0.245707
GLRX	Prostate Cancer	Wald ratio	1	0.0214331	0.843581	1.23734	0.0977207	0.826393	0.936767	1
SPARC	Prostate Cancer	Wald ratio	1	0.0420831	0.711463	1.52898	0.19516	0.829274	0.93929	1
DUSP13	Prostate Cancer	IVW	6	-0.00794364	0.922581	1.06683	0.0370593	0.830275	0.939836	1	-0.0192134	0.891625	1.07927	0.0487228	0.71345	0.00708121	0.739623	-0.00461958	0.917832	1.0795	0.0413886	0.911129	1.57121	0.813957	1.69815	0.889133
ARHGAP25	Prostate Cancer	IVW	9	0.00722497	0.941645	1.07743	0.0343635	0.833471	0.942865	1	-0.0684448	0.787732	1.10706	0.0868123	0.456315	0.00980675	0.373627	-0.00985588	0.919158	1.06672	0.0379805	0.795251	9.46187	0.221174	10.6824	0.22035
MMP13	Prostate Cancer	Wald ratio	1	0.0264612	0.800533	1.31706	0.12701	0.834964	0.943963	1
ALKBH3	Prostate Cancer	IVW	30	0.00335213	0.971972	1.03576	0.0162146	0.836217	0.944278	1	0.016433	0.94872	1.08927	0.0352424	0.644619	0.00490996	0.679105	0.00920105	0.964597	1.05596	0.0230849	0.690207	24.6732	0.645556	24.848	0.686111
CXCL8	Prostate Cancer	Wald ratio	1	0.0299026	0.774481	1.37076	0.145645	0.837329	0.944278	1															220.786	5.14083e-12
EPHA1	Prostate Cancer	IVW	76	0.00155243	0.986907	1.01642	0.00751633	0.836369	0.944278	1	-0.00382972	0.970183	1.02287	0.0134901	0.777286	0.002879	0.631524	-0.00543895	0.974322	1.01525	0.0104972	0.604365	89.2581	0.109155	89.5378	0.120678
MCEE	Prostate Cancer	IVW	2	0.0175662	0.860897	1.20311	0.0853809	0.836995	0.944278	1															0.257369	0.611934
CSF1R	Prostate Cancer	IVW	10	-0.00687784	0.92917	1.06153	0.0339723	0.839561	0.945029	1	-0.0198942	0.797951	1.20433	0.105007	0.854455	0.0101719	0.899009	0.000377823	0.921459	1.08606	0.0419257	0.99281	1.60357	0.990852	1.62073	0.996148
DOK2	Prostate Cancer	Wald ratio	1	0.0451823	0.675713	1.61988	0.223046	0.839471	0.945029	1
INSL5	Prostate Cancer	Wald ratio	1	0.0263084	0.796478	1.32336	0.129523	0.839043	0.945029	1
THBS2	Prostate Cancer	Wald ratio	1	-0.0197381	0.809182	1.18798	0.0979561	0.840308	0.945281	1
CHIT1	Prostate Cancer	IVW	134	0.00145639	0.98717	1.01595	0.0073315	0.842538	0.945982	1	-0.00947416	0.968266	1.01339	0.0116194	0.416326	0.00246291	0.227995	-0.00359687	0.977802	1.01537	0.00961817	0.70843	237.906	4.53853e-08	240.55	3.34462e-08
FOXO3	Prostate Cancer	Wald ratio	1	-0.0275694	0.739811	1.27918	0.139689	0.843544	0.945982	1
IFI16	Prostate Cancer	IVW	2	-0.0218986	0.787662	1.21518	0.110606	0.843054	0.945982	1
IHH	Prostate Cancer	IVW	4	-0.0146071	0.852708	1.13897	0.0738424	0.84319	0.945982	1	-0.0515688	0.70898	1.27225	0.149163	0.76253	0.0237024	0.787471	0.0197542	0.876193	1.18729	0.0775119	0.798836	3.5304	0.171153	3.6974	0.296048
REG4	Prostate Cancer	IVW	9	-0.00975916	0.899169	1.09064	0.0492476	0.842916	0.945982	1	-0.111022	0.706206	1.13406	0.12083	0.388746	0.0221096	0.388392	0.0351088	0.948343	1.13117	0.0449734	0.435005	23.4147	0.001443	26.2431	0.000954251
ACAN	Prostate Cancer	IVW	3	-0.0198831	0.802653	1.1973	0.102015	0.845469	0.946841	1	-0.205813	0.452431	1.46447	0.299646	0.616851	0.0277132	0.621298	-0.0408593	0.832246	1.10728	0.0728405	0.574837	4.13296	0.0420557	6.02511	0.0491659
CCL28	Prostate Cancer	IVW	2	0.0784565	0.490341	2.38588	0.403628	0.84588	0.946841	1															16.3319	5.31618e-05
CHST11	Prostate Cancer	IVW	53	0.00237828	0.978724	1.02661	0.0121857	0.84526	0.946841	1	0.0316371	0.983379	1.08333	0.0246928	0.205909	0.00326012	0.179071	0.0201791	0.983966	1.05815	0.0185425	0.276481	41.1484	0.836274	43.0044	0.808498
PLOD2	Prostate Cancer	IVW	3	0.0194746	0.836353	1.24316	0.101112	0.847269	0.947225	1	0.374136	0.995278	2.12337	0.193301	0.303595	0.0185964	0.30023	-0.0586427	0.803976	1.10617	0.0813994	0.471259	0.551228	0.457816	4.3962	0.111014
TIMD4	Prostate Cancer	IVW	38	-0.00321403	0.964794	1.02985	0.0166464	0.846899	0.947225	1	0.00437925	0.940715	1.07237	0.0334154	0.896461	0.00384313	0.7939	0.0162374	0.967802	1.06737	0.024982	0.515716	37.6517	0.393528	37.7242	0.436001
AMY2A	Prostate Cancer	IVW	58	-0.00177875	0.979532	1.01727	0.00964365	0.853663	0.948258	1	-0.00716133	0.964485	1.02208	0.0147959	0.630268	0.0029314	0.631608	-0.00432543	0.967937	1.02423	0.0144199	0.764206	63.7993	0.221353	64.0641	0.242598
ANXA5	Prostate Cancer	IVW	4	0.00878536	0.921484	1.10444	0.0462016	0.84919	0.948258	1	-0.123173	0.734666	1.06396	0.0944727	0.322179	0.0137268	0.265885	0.00532208	0.918757	1.10007	0.045947	0.907787	2.00183	0.367544	4.34165	0.226857
CLEC4G	Prostate Cancer	Wald ratio	1	-0.0306646	0.697355	1.34869	0.168264	0.855393	0.948258	1
CR2	Prostate Cancer	IVW	34	-0.00312399	0.963485	1.03143	0.0173851	0.857393	0.948258	1	-0.0201691	0.904623	1.06173	0.0408508	0.624872	0.0048739	0.647852	-0.00982848	0.944587	1.03806	0.0240711	0.683045	27.2124	0.707696	27.425	0.740799
DEFB104A	Prostate Cancer	IVW	48	-0.00487098	0.944447	1.04856	0.0266759	0.855113	0.948258	1	-0.032832	0.864248	1.08354	0.0576853	0.572018	0.00610222	0.586471	-0.0444851	0.891135	1.02664	0.0361093	0.217966	72.612	0.0074253	73.0857	0.00874935
EFEMP1	Prostate Cancer	IVW	10	-0.00589345	0.935365	1.05657	0.0310841	0.849625	0.948258	1	-0.0295162	0.836675	1.12669	0.0759198	0.707581	0.00832531	0.739106	0.00513298	0.93534	1.08016	0.0367237	0.888839	10.1733	0.25307	10.3246	0.324855
ERLEC1	Prostate Cancer	IVW	2	0.0148582	0.863133	1.19351	0.0826757	0.857375	0.948258	1															0.13538	0.712918
FCGR2B	Prostate Cancer	IVW	181	-0.000640409	0.992679	1.00609	0.00342233	0.851561	0.948258	1	-0.0021462	0.98766	1.00816	0.00523988	0.682597	0.00164461	0.70477	-0.00212329	0.987475	1.00839	0.00534739	0.691315	165.111	0.763767	165.255	0.777575
FCN2	Prostate Cancer	IVW	71	0.00178249	0.983305	1.02061	0.00949917	0.851153	0.948258	1	0.00479973	0.987568	1.02236	0.00883142	0.587661	0.00158252	0.545657	0.000827967	0.98104	1.02102	0.010189	0.935234	149.381	0.278191	63.4905	0.695453
GAS1	Prostate Cancer	IVW	5	-0.00900838	0.899681	1.09166	0.04934	0.855129	0.948258	1	-0.0116082	0.58695	1.66462	0.265922	0.967924	0.0202803	0.992682	0.0339825	0.917204	1.16695	0.0614325	0.580148	3.1034	0.375955	3.10351	0.540656
IL16	Prostate Cancer	IVW	53	0.00237304	0.976628	1.0288	0.013277	0.858147	0.948258	1	0.00276908	0.963109	1.04407	0.0205909	0.893552	0.00319519	0.979882	0.0201586	0.983763	1.05833	0.0186373	0.279418	67.809	0.0576725	67.8099	0.069415
LGALS3BP	Prostate Cancer	IVW	17	0.00448219	0.958185	1.05304	0.0240797	0.852335	0.948258	1	-0.045353	0.871299	1.04819	0.0471513	0.35137	0.00574714	0.240252	0.00643981	0.946623	1.07008	0.0312727	0.83685	17.0376	0.316622	18.7361	0.282586
NTF3	Prostate Cancer	IVW	9	0.0105411	0.900518	1.13413	0.0588397	0.85782	0.948258	1	0.175919	0.915769	1.55244	0.134648	0.232666	0.0102872	0.218827	0.0365502	0.915886	1.17464	0.063476	0.564743	11.6865	0.111352	14.7322	0.0645657
PLCG1	Prostate Cancer	IVW	2	0.0153232	0.859517	1.19965	0.0850552	0.85703	0.948258	1															0.855542	0.354989
PTPN7	Prostate Cancer	IVW	3	0.0178615	0.84077	1.23264	0.0976016	0.854795	0.948258	1	-0.276446	0.300099	1.91698	0.473059	0.663321	0.0365014	0.639457	0.0285536	0.829411	1.27653	0.109996	0.795183	0.152281	0.696365	0.556542	0.757091
RBM17	Prostate Cancer	IVW	5	0.00749732	0.930773	1.09061	0.0404273	0.852875	0.948258	1	0.0527256	0.925395	1.2008	0.0664595	0.485529	0.0143836	0.446585	0.00971074	0.943293	1.08091	0.0347394	0.779837	5.52708	0.137028	6.93347	0.139446
RECQL	Prostate Cancer	IVW	36	-0.00235036	0.973339	1.02257	0.0125878	0.851883	0.948258	1	-0.00891869	0.958224	1.02515	0.0172219	0.607903	0.00269609	0.579925	-0.00933708	0.956081	1.02659	0.0181507	0.606959	26.5439	0.815342	26.8562	0.836379
SDCBP2	Prostate Cancer	Wald ratio	1	-0.0291855	0.716625	1.31631	0.155111	0.850752	0.948258	1
TSSC4	Prostate Cancer	Wald ratio	1	-0.028122	0.716988	1.31844	0.155395	0.85639	0.948258	1
FGR	Prostate Cancer	IVW	9	0.00892006	0.914013	1.11377	0.0504238	0.859586	0.948689	1	-0.116666	0.740334	1.06964	0.0938712	0.253944	0.0126558	0.167227	-0.0105034	0.882014	1.1102	0.058696	0.85798	12.746	0.0785439	17.0697	0.0293911
MPST	Prostate Cancer	IVW	6	0.00905886	0.913071	1.11523	0.0510209	0.859075	0.948689	1	0.0084762	0.812567	1.25171	0.110221	0.942394	0.00956843	0.995527	0.0147471	0.896994	1.14821	0.0629863	0.814883	2.65628	0.616886	2.65632	0.75279
PIANP	Prostate Cancer	IVW	11	0.00786532	0.92315	1.10042	0.0448104	0.860667	0.949304	1	0.182073	0.986287	1.4593	0.0999395	0.101806	0.0116635	0.0897149	0.0108663	0.935815	1.09206	0.0393894	0.78265	14.9243	0.0930354	32.7303	0.00106638
PGD	Prostate Cancer	Wald ratio	1	0.0155543	0.853114	1.20921	0.0889877	0.861243	0.949361	1
CHGB	Prostate Cancer	IVW	2	0.0143116	0.863117	1.19223	0.0824064	0.862124	0.949754	1															0.481654	0.487674
ADGRE5	Prostate Cancer	IVW	11	-0.0060927	0.925642	1.06725	0.0363136	0.866756	0.950838	1	-0.0436615	0.847404	1.0814	0.0622022	0.500471	0.0086881	0.470815	-0.0646681	0.855352	1.02727	0.0467217	0.166324	10.9802	0.277071	11.6715	0.307642
LCP1	Prostate Cancer	IVW	13	0.00443679	0.953183	1.05847	0.0267272	0.868155	0.950838	1	-0.0353051	0.888087	1.04925	0.0425411	0.424237	0.00607116	0.259849	0.0206987	0.949024	1.09825	0.0372552	0.578489	12.2437	0.345605	13.8147	0.3127
LGR5	Prostate Cancer	IVW	2	0.059739	0.52376	2.15157	0.360439	0.868362	0.950838	1															7.70915	0.00549416
MMP7	Prostate Cancer	IVW	35	-0.00530047	0.935425	1.05776	0.0313541	0.865756	0.950838	1	-0.0560888	0.843827	1.05932	0.0580202	0.34072	0.00830882	0.305976	-0.0390771	0.919368	1.00593	0.0229552	0.0886956	183.577	8.39327e-23	189.592	1.65103e-23
NECTIN4	Prostate Cancer	Wald ratio	1	0.0236824	0.778812	1.34629	0.139626	0.865315	0.950838	1
OLFML3	Prostate Cancer	IVW	3	0.0187545	0.819611	1.26672	0.111061	0.865901	0.950838	1	-0.35867	0.231168	2.11123	0.564256	0.639532	0.0424496	0.616694	0.000140641	0.865733	1.15542	0.0736322	0.998476	4.57854	0.0323748	6.74084	0.0343753
SIGLEC12	Prostate Cancer	IVW	139	0.00171851	0.98159	1.02226	0.0103572	0.868217	0.950838	1	-0.00465515	0.965039	1.02662	0.0157813	0.768457	0.00262505	0.592595	0.00637297	0.987863	1.02527	0.00948158	0.501494	451.491	3.19901e-35	452.439	4.18634e-35
UROS	Prostate Cancer	IVW	15	0.00455657	0.952378	1.05962	0.0272192	0.867053	0.950838	1	-0.0181648	0.878535	1.09765	0.0568032	0.754213	0.00777147	0.653228	0.00316468	0.936579	1.07449	0.0350437	0.928044	14.7206	0.325115	14.9601	0.380888
VNN2	Prostate Cancer	IVW	109	-0.00113741	0.985628	1.01228	0.00680555	0.867268	0.950838	1	-0.00370324	0.975453	1.0176	0.0107907	0.73213	0.0021839	0.759238	-0.00204	0.976719	1.01967	0.0109774	0.852574	115.143	0.27813	115.244	0.298947
WFDC2	Prostate Cancer	IVW	2	-0.0311499	0.676174	1.38958	0.183752	0.865387	0.950838	1															4.5429	0.0330555
CDNF	Prostate Cancer	IVW	36	-0.00250236	0.968237	1.02765	0.0151919	0.869167	0.951144	1	-0.0182178	0.938045	1.0279	0.0233366	0.440407	0.0027613	0.381228	-0.0037169	0.951783	1.04288	0.023317	0.873348	22.4375	0.935648	23.2246	0.936216
SELENOM	Prostate Cancer	IVW	2	0.0164464	0.832929	1.24073	0.10166	0.87148	0.953099	1	-0.0141955	0.837961	1.15997	0.0829529	0.866759	0.00965804	0.953309	0.0101911	0.935838	1.09056	0.0390327	0.794021	27.7554	0.00978775	0.764132	0.382038
IGFBP2	Prostate Cancer	IVW	2	0.031416	0.702667	1.51544	0.196065	0.872698	0.953855	1															2.33389	0.126585
PPIL1	Prostate Cancer	IVW	66	-0.00174243	0.976997	1.01998	0.0109842	0.87396	0.954081	1	0.00282466	0.972823	1.03376	0.0154988	0.855962	0.00223614	0.675593	-0.00156199	0.967987	1.02985	0.0158036	0.921268	86.9531	0.0297549	87.1933	0.0345519
RBP1	Prostate Cancer	Wald ratio	1	0.0158479	0.835576	1.23532	0.0997358	0.873748	0.954081	1
ACVRL1	Prostate Cancer	IVW	14	-0.00474934	0.937921	1.05611	0.0302757	0.875348	0.954198	1	-0.0170687	0.873511	1.10638	0.0602889	0.781913	0.00724315	0.81478	-0.0106791	0.927392	1.05551	0.0330101	0.746308	18.5375	0.100317	18.6261	0.135159
ANKRD27	Prostate Cancer	Wald ratio	1	-0.0212375	0.749125	1.27938	0.136536	0.876392	0.954198	1
CTSD	Prostate Cancer	IVW	46	-0.00270158	0.962783	1.03306	0.0179721	0.880512	0.954198	1	0.0110803	0.941381	1.08607	0.0364735	0.762719	0.00413553	0.665316	-0.0294005	0.929281	1.01465	0.0224202	0.189743	70.3641	0.00700644	70.6674	0.00860456
DARS2	Prostate Cancer	IVW	3	-0.00856511	0.886404	1.10899	0.0571514	0.88087	0.954198	1						0.0132355	0.846906	-0.0238775	0.85827	1.1108	0.0657955	0.716676	0.13388	0.714443	0.194015	0.907549
DUT	Prostate Cancer	Wald ratio	1	-0.0189433	0.766389	1.25631	0.126083	0.880571	0.954198	1
ECH1	Prostate Cancer	IVW	9	-0.00347735	0.953088	1.04195	0.0227403	0.878465	0.954198	1	-0.0300572	0.909545	1.03531	0.0330378	0.393184	0.00581555	0.304047	-0.0164703	0.937992	1.03156	0.024257	0.497145	5.1902	0.636764	6.42022	0.600269
EGLN1	Prostate Cancer	IVW	36	-0.00263507	0.963787	1.03212	0.0174747	0.880138	0.954198	1	0.00161211	0.943062	1.0638	0.0307321	0.958472	0.00333014	0.867576	-0.0104039	0.942399	1.03927	0.0249607	0.676818	25.081	0.866732	25.1092	0.891523
ESAM	Prostate Cancer	IVW	26	-0.00295181	0.959269	1.03632	0.01971	0.880952	0.954198	1	-0.0341678	0.902385	1.03498	0.0349729	0.338325	0.00369924	0.29065	-0.0158709	0.93024	1.04141	0.0287968	0.581542	21.9662	0.581286	23.1337	0.569757
GABARAPL2	Prostate Cancer	IVW	3	-0.0140928	0.824314	1.17941	0.0913833	0.877439	0.954198	1	-0.249793	0.582182	1.04225	0.148561	0.341571	0.00998281	0.323484	-0.020194	0.843705	1.13833	0.0764073	0.791553	0.226151	0.634393	3.45049	0.17813
HDHD3	Prostate Cancer	IVW	5	-0.00556433	0.925799	1.06819	0.036497	0.878824	0.954198	1	-0.00742694	0.836762	1.17746	0.0871372	0.937446	0.0114046	0.982698	-0.00899989	0.919662	1.06796	0.0381374	0.813443	1.34238	0.719094	1.34294	0.85405
NSFL1C	Prostate Cancer	Wald ratio	1	-0.0215396	0.742308	1.29035	0.141047	0.878625	0.954198	1
TBCE	Prostate Cancer	IVW	5	0.00744561	0.915052	1.10923	0.0490917	0.879449	0.954198	1	-0.0822246	0.608225	1.39481	0.211727	0.723675	0.0171953	0.692707	-0.00742443	0.886581	1.1113	0.0576321	0.897496	0.86826	0.83308	1.05782	0.900906
TTL	Prostate Cancer	Wald ratio	1	-0.0221046	0.732391	1.30634	0.14762	0.88097	0.954198	1
UBE2F	Prostate Cancer	Wald ratio	1	0.019734	0.786928	1.32192	0.132323	0.881447	0.954198	1
FCN2	Prostate Cancer	IVW	142	0.000885012	0.989173	1.01274	0.00600558	0.882844	0.954893	1	0.0118561	0.982377	1.04237	0.0151204	0.435659	0.002287	0.394795	0.00464652	0.974738	1.03549	0.0154248	0.763234	62.7572	0.68833	149.773	0.290656
PKLR	Prostate Cancer	IVW	5	-0.0133814	0.824784	1.18042	0.0914553	0.883672	0.954893	1	-0.113891	0.643658	1.23714	0.166682	0.543469	0.0177231	0.512011	-0.0448275	0.861743	1.06093	0.053046	0.398073	14.0909	0.00278404	16.6754	0.00223476
SMOC1	Prostate Cancer	IVW	20	0.00302727	0.963216	1.04449	0.0206655	0.883535	0.954893	1	0.00480148	0.918458	1.09929	0.0458471	0.91775	0.00680606	0.965831	-0.0033539	0.943437	1.05287	0.0279957	0.904641	18.2771	0.437543	18.279	0.503879
CCL5	Prostate Cancer	IVW	5	-0.0174611	0.77473	1.24647	0.121316	0.885555	0.955378	1	0.205778	0.578416	2.60913	0.384306	0.629487	0.0289482	0.580048	0.0424509	0.858207	1.26847	0.0996738	0.670182	10.0646	0.0180246	11.3479	0.0229201
CD72	Prostate Cancer	IVW	6	0.00932991	0.884711	1.1516	0.0672572	0.889672	0.955378	1	-0.150521	0.661876	1.11811	0.133753	0.32339	0.0173226	0.248155	-0.0303688	0.860979	1.09302	0.0608756	0.617873	7.54147	0.109894	10.981	0.051759
CHST12	Prostate Cancer	IVW	11	-0.00410509	0.940748	1.05429	0.0290689	0.887697	0.955378	1	-0.00325002	0.858294	1.15755	0.0763056	0.966957	0.0114913	0.990595	-0.00653728	0.92536	1.06662	0.0362427	0.856858	3.23852	0.954083	3.23867	0.975236
CILP2	Prostate Cancer	IVW	5	-0.0152419	0.79366	1.22216	0.110132	0.889927	0.955378	1	-0.00919485	0.394618	2.48792	0.469716	0.985611	0.0308277	0.99017	-0.0548888	0.766603	1.16884	0.107601	0.60997	8.56475	0.0356741	8.56526	0.0729336
CYRIB	Prostate Cancer	Wald ratio	1	-0.0197495	0.747716	1.28561	0.138257	0.886411	0.955378	1
F10	Prostate Cancer	IVW	13	-0.00476888	0.930823	1.06412	0.0341415	0.888913	0.955378	1	-0.0132146	0.868111	1.12188	0.0654192	0.842824	0.00627342	0.651737	-0.0410655	0.880414	1.04627	0.0440292	0.350982	16.1953	0.301596	16.4413	0.353343
GFRA1	Prostate Cancer	IVW	6	-0.00445757	0.934682	1.06039	0.0321895	0.889862	0.955378	1	-0.00741167	0.868179	1.13489	0.0683395	0.918858	0.0111116	0.963266	0.000267016	0.931926	1.07362	0.0361064	0.994099	2.93577	0.568631	2.93817	0.709518
MATN2	Prostate Cancer	IVW	10	-0.00587385	0.916374	1.07851	0.0415596	0.887605	0.955378	1	0.0527229	0.79333	1.40069	0.14502	0.725609	0.0194596	0.682978	-0.0161246	0.900164	1.07565	0.0454356	0.722672	14.4586	0.0705679	14.783	0.0970721
NTRK2	Prostate Cancer	Wald ratio	1	0.0165411	0.807805	1.27956	0.117334	0.887891	0.955378	1
OLFM2	Prostate Cancer	IVW	96	-0.00136097	0.980192	1.01744	0.00951334	0.886244	0.955378	1	0.0348509	1.00057	1.07158	0.0174903	0.0492079	0.00287268	0.0164785	0.0109161	0.98389	1.03881	0.0138558	0.430792	118.658	0.0437068	126.186	0.0178294
WIF1	Prostate Cancer	IVW	2	-0.0239105	0.705571	1.35111	0.165734	0.885287	0.955378	1															3.08238	0.0791444
LRPAP1	Prostate Cancer	IVW	14	-0.00382781	0.942897	1.05247	0.0280463	0.89144	0.955631	1	-0.0418957	0.88672	1.03711	0.0399646	0.315147	0.00539829	0.216362	-0.0345878	0.903426	1.03292	0.0341702	0.311432	13.1362	0.359218	15.0005	0.307321
PNP	Prostate Cancer	IVW	10	-0.00523112	0.922818	1.07236	0.0383123	0.891395	0.955631	1	0.0144582	0.864402	1.19081	0.0817219	0.863969	0.0083411	0.788608	0.0412889	0.945011	1.14928	0.0499221	0.4082	10.1365	0.255574	10.2339	0.331881
VSIR	Prostate Cancer	IVW	44	-0.00180453	0.97259	1.02448	0.0132593	0.891746	0.955631	1	-0.0320517	0.908593	1.03226	0.0325545	0.334277	0.00489023	0.101871	0.00459246	0.957197	1.05436	0.0246625	0.852278	22.9284	0.581744	28.4044	0.95767
PROK2	Prostate Cancer	IVW	77	0.00137649	0.98154	1.02162	0.0102086	0.892741	0.956131	1	0.00635998	0.972421	1.04153	0.0175136	0.717518	0.00269849	0.726385	0.0181355	0.993168	1.04407	0.0127504	0.154924	113.912	0.00252987	114.1	0.00308353
RNASE4	Prostate Cancer	IVW	45	-0.00204373	0.968561	1.02825	0.0152552	0.893427	0.956299	1	0.0120262	0.952492	1.07544	0.0309694	0.699691	0.00390652	0.604317	-0.0070637	0.95074	1.03706	0.0221688	0.750006	39.3442	0.630616	39.6168	0.659827
KRT20	Prostate Cancer	IVW	2	0.0130203	0.834133	1.23048	0.0991751	0.895549	0.95751	1															0.230677	0.631022
SERPINA10	Prostate Cancer	IVW	131	0.000965069	0.986565	1.01558	0.00739327	0.896144	0.95751	1	0.0104248	0.986701	1.03483	0.0121494	0.392456	0.00200419	0.328288	-0.00150759	0.975367	1.02217	0.0119561	0.899658	165.537	0.0165752	166.772	0.0163527
TAFA5	Prostate Cancer	Wald ratio	1	-0.0197452	0.729491	1.31774	0.150849	0.895859	0.95751	1
CCT5	Prostate Cancer	Wald ratio	1	0.0189487	0.761425	1.36405	0.148731	0.898622	0.958298	1
CFD	Prostate Cancer	IVW	34	0.00257917	0.963613	1.04313	0.0202268	0.898535	0.958298	1	-0.0148773	0.900182	1.07832	0.0460617	0.748806	0.00518879	0.675039	-0.0206214	0.922691	1.04	0.0305304	0.499398	33.8759	0.377099	34.0654	0.416165
CHMP3	Prostate Cancer	Wald ratio	1	0.017283	0.779108	1.32866	0.136168	0.899	0.958298	1
FCRL3	Prostate Cancer	IVW	112	0.00123069	0.98245	1.02037	0.00966157	0.898639	0.958298	1	-0.0308297	0.937753	1.00261	0.0170609	0.0734905	0.00290505	0.0257262	-0.0175128	0.958595	1.00729	0.0126395	0.165881	173.256	0.000113081	181.308	2.87069e-05
RELT	Prostate Cancer	Wald ratio	1	0.0167674	0.781996	1.32239	0.134017	0.900433	0.95926	1
CLINT1	Prostate Cancer	IVW	2	0.0117417	0.835285	1.22564	0.0978182	0.904454	0.961846	1															0.028821	0.865193
NTM	Prostate Cancer	IVW	88	0.00109821	0.983389	1.01913	0.00910666	0.904012	0.961846	1	0.0344451	1.00369	1.06738	0.0156931	0.0308638	0.00213655	0.0107021	0.0143099	0.98387	1.0459	0.0155978	0.358918	74.2999	0.811832	77.585	0.396274
RMDN1	Prostate Cancer	IVW	39	-0.00206959	0.964854	1.03214	0.0171982	0.904216	0.961846	1	-0.0158369	0.918885	1.05435	0.0350801	0.6543	0.00430562	0.654042	-0.00678991	0.945549	1.04332	0.0251019	0.78678	43.933	0.201314	44.1754	0.226975
FBP1	Prostate Cancer	IVW	3	-0.00647401	0.891503	1.10727	0.0552919	0.90679	0.963199	1	0.119723	0.829989	1.5308	0.156156	0.58359	0.0162449	0.546319	-0.00413971	0.880328	1.12657	0.0629191	0.947542	0.023339	0.878579	0.770058	0.680431
SCO2	Prostate Cancer	IVW	2	0.01892	0.742603	1.39855	0.161486	0.906732	0.963199	1															1.52785	0.216436
KIRREL2	Prostate Cancer	IVW	58	-0.00115828	0.979364	1.01871	0.0100478	0.908225	0.964157	1	0.00356127	0.97264	1.03548	0.0159705	0.824355	0.00202807	0.705244	0.000395663	0.972146	1.02947	0.0146146	0.978401	51.1367	0.659112	51.2813	0.688505
C1orf198	Prostate Cancer	Wald ratio	1	-0.00739638	0.873632	1.12784	0.065153	0.909616	0.965067	1
CFHR4	Prostate Cancer	IVW	99	0.000502543	0.991555	1.00953	0.0045832	0.912688	0.967202	1	0.00190755	0.986524	1.01753	0.00789544	0.809599	0.00248369	0.827467	-0.00611953	0.980768	1.00721	0.00678577	0.367153	82.4483	0.853965	82.4961	0.869405
CRTAC1	Prostate Cancer	IVW	59	0.00143784	0.976026	1.02751	0.0131144	0.912696	0.967202	1	0.0102188	0.963522	1.05929	0.0241731	0.674081	0.00366226	0.666138	0.00945322	0.977118	1.04295	0.0166334	0.569813	90.8958	0.00288142	91.1958	0.00351798
COMP	Prostate Cancer	IVW	15	0.00283563	0.952778	1.05553	0.0261272	0.913574	0.967565	1	-0.0251574	0.884795	1.07475	0.0496131	0.620596	0.00572347	0.518469	-0.00201673	0.931477	1.06924	0.0351873	0.954295	9.75144	0.714122	10.192	0.748018
GLCE	Prostate Cancer	IVW	90	0.000880502	0.984938	1.01708	0.00819221	0.914408	0.967882	1	0.00799143	0.983167	1.03351	0.0127385	0.532058	0.00222444	0.467134	0.00303877	0.978158	1.02856	0.0128176	0.812597	97.7153	0.22458	98.3076	0.23445
CRAT	Prostate Cancer	IVW	2	0.00938786	0.848136	1.2014	0.0888277	0.915831	0.968256	1															1.5235	0.217091
POGLUT1	Prostate Cancer	IVW	15	0.00223905	0.961702	1.04449	0.021066	0.915354	0.968256	1	0.0347067	0.962138	1.11406	0.0373999	0.370322	0.00413069	0.312562	0.0177066	0.966494	1.07197	0.0264219	0.502763	4.71519	0.980939	5.81904	0.970848
REXO2	Prostate Cancer	IVW	6	0.0060784	0.897845	1.1274	0.0580797	0.916649	0.968555	1	0.174509	0.8351	1.69761	0.180976	0.389518	0.0196206	0.381245	-0.00637014	0.893137	1.10547	0.0544105	0.9068	6.22851	0.182721	7.73326	0.171562
THSD1	Prostate Cancer	IVW	31	0.00140445	0.974928	1.0286	0.0136713	0.918178	0.969039	1	-0.00925465	0.947421	1.03614	0.022835	0.688243	0.00305924	0.564548	0.0144838	0.973922	1.05695	0.0208712	0.487708	23.9135	0.733186	24.2531	0.760454
TNFRSF1A	Prostate Cancer	IVW	4	-0.00521188	0.901017	1.09835	0.0505201	0.917832	0.969039	1	-0.0608877	0.800701	1.10572	0.0823367	0.536624	0.0166313	0.482033	0.0253826	0.911878	1.15375	0.0600162	0.672347	1.71438	0.424353	2.4477	0.484817
IL1RL1	Prostate Cancer	IVW	99	0.000671956	0.987739	1.01377	0.00663689	0.919355	0.969716	1	0.0087935	0.985739	1.03247	0.011815	0.458514	0.00291875	0.407746	0.0097385	0.991279	1.02864	0.00943752	0.302123	129.861	0.0145437	130.787	0.0150537
GFRAL	Prostate Cancer	IVW	38	-0.00171844	0.963934	1.03386	0.0178642	0.923366	0.970553	1	0.0611246	0.980096	1.15298	0.0414434	0.148934	0.00437848	0.101519	0.00746615	0.956103	1.06165	0.0267122	0.779859	32.6975	0.626462	35.5216	0.538378
IFIT3	Prostate Cancer	Wald ratio	1	0.00884071	0.846776	1.20202	0.0893673	0.921197	0.970553	1
LILRB2	Prostate Cancer	IVW	137	-0.000572588	0.98787	1.01112	0.00593473	0.923139	0.970553	1	0.00274532	0.985934	1.01985	0.00862837	0.750845	0.00165568	0.596282	0.0037843	0.984185	1.02379	0.0100641	0.706902	137.888	0.414869	138.176	0.431865
PDLIM4	Prostate Cancer	IVW	3	-0.00457611	0.90716	1.0923	0.0473775	0.923053	0.970553	1	0.0751813	0.945119	1.22974	0.0671559	0.464143	0.00922571	0.366447	0.00415503	0.922216	1.09339	0.0434341	0.923788	0.0767069	0.781811	2.45148	0.29354
PLXNA1	Prostate Cancer	IVW	23	0.00227972	0.957893	1.04873	0.0231117	0.921425	0.970553	1	-0.0399837	0.881196	1.04761	0.044128	0.37517	0.00775188	0.274603	0.0119118	0.966155	1.05998	0.0236443	0.614407	36.3749	0.0198366	38.5548	0.0158621
TNFSF12	Prostate Cancer	IVW	36	0.00162211	0.969349	1.03497	0.0167106	0.92267	0.970553	1	-0.0091086	0.92759	1.0586	0.0337026	0.788591	0.00502991	0.715038	-0.00195135	0.958746	1.03897	0.0204989	0.924162	58.5595	0.00551814	58.7929	0.0071277
CPLX1	Prostate Cancer	Wald ratio	1	-0.0123785	0.76494	1.27533	0.130398	0.924371	0.971046	1
HJV	Prostate Cancer	Wald ratio	1	0.00717537	0.86579	1.17171	0.0771877	0.925935	0.971561	1
IL22	Prostate Cancer	IVW	2	-0.010247	0.797739	1.22811	0.110065	0.925824	0.971561	1															1.27568	0.258703
IL1RL2	Prostate Cancer	IVW	16	-0.00242363	0.947123	1.05072	0.0264811	0.927077	0.972196	1	-0.0446402	0.853177	1.07198	0.0582388	0.456108	0.00634186	0.427993	0.0198884	0.952757	1.09218	0.0348386	0.568086	17.9295	0.210011	18.7829	0.223741
IGFBP5	Prostate Cancer	IVW	2	0.00906662	0.82678	1.23164	0.101675	0.928945	0.97359	1															0.122149	0.726715
BDNF	Prostate Cancer	IVW	2	-0.00864107	0.818679	1.20055	0.0976645	0.929497	0.973606	1															0.0590409	0.808018
CRYZ	Prostate Cancer	IVW	101	0.000437814	0.990516	1.01046	0.00508509	0.931389	0.973696	1	0.00708825	0.990704	1.02379	0.00838152	0.399759	0.00230984	0.320636	0.00659663	0.990149	1.02336	0.00841662	0.43318	85.8324	0.824556	86.8287	0.823296
HRG	Prostate Cancer	IVW	155	-0.000409449	0.99027	1.009	0.00477985	0.931735	0.973696	1	-0.00410961	0.982361	1.00962	0.00698301	0.557054	0.00167699	0.467831	0.000684591	0.985352	1.01626	0.00787827	0.930754	157.34	0.388273	157.885	0.398421
MFAP2	Prostate Cancer	IVW	30	0.00256998	0.945853	1.0627	0.0297134	0.931075	0.973696	1	-0.0929629	0.793041	1.04703	0.0708766	0.200303	0.0080097	0.150447	0.0246007	0.957137	1.09747	0.034903	0.480916	45.3782	0.0201924	48.9207	0.0117734
SERPINA11	Prostate Cancer	IVW	47	0.0013914	0.970563	1.0332	0.0159541	0.930502	0.973696	1	-0.000258101	0.940194	1.06306	0.0313324	0.993464	0.00397217	0.951307	-0.015227	0.943789	1.02778	0.0217479	0.483828	66.7387	0.0192881	66.7443	0.0243966
ADGRE2	Prostate Cancer	IVW	71	0.000913586	0.979408	1.02289	0.0110818	0.934297	0.974123	1	0.00260613	0.964179	1.04257	0.0199413	0.896401	0.00286788	0.918719	0.00193729	0.967983	1.03709	0.0175908	0.912305	75.5968	0.273936	75.6083	0.302261
BDNF	Prostate Cancer	IVW	2	-0.00660977	0.851187	1.1594	0.0788337	0.93318	0.974123	1															0.0582426	0.809295
LGR4	Prostate Cancer	IVW	3	0.00693968	0.85575	1.1849	0.0830185	0.933381	0.974123	1	0.154758	0.900901	1.51267	0.132203	0.450064	0.0137573	0.392839	0.0434952	0.866887	1.25839	0.0950721	0.647314	0.141103	0.707187	2.12766	0.345131
NME2	Prostate Cancer	IVW	4	0.00594855	0.873483	1.15854	0.0720488	0.934199	0.974123	1	-0.0713441	0.708105	1.22443	0.139703	0.660358	0.0182611	0.570026	0.0113899	0.935312	1.0938	0.0399312	0.775462	9.39255	0.0091292	11.5229	0.00920982
ANXA2	Prostate Cancer	IVW	114	-0.000636183	0.984096	1.01487	0.00785466	0.935446	0.97476	1	0.0108784	0.986824	1.03564	0.0123171	0.379023	0.00209776	0.228091	0.00415955	0.980931	1.02796	0.0119452	0.727676	146.211	0.0165484	104.335	0.0758361
CNPY3	Prostate Cancer	IVW	3	0.00657466	0.855466	1.18443	0.0830016	0.936865	0.975115	1	0.270985	1.02165	1.68295	0.127329	0.279639	0.013208	0.265193	0.0409009	0.930156	1.16673	0.0578082	0.479238	0.347197	0.555704	5.45524	0.0653746
SRGN	Prostate Cancer	IVW	22	0.00195341	0.954753	1.05149	0.0246204	0.936761	0.975115	1	-0.0724151	0.878511	0.984813	0.0291387	0.0219153	0.00383533	0.00198365	-0.0295823	0.920057	1.02445	0.0274172	0.280601	18.2916	0.568205	30.9321	0.0747951
TPP1	Prostate Cancer	IVW	11	0.00391669	0.907652	1.11041	0.0514343	0.9393	0.976573	1	0.0228369	0.8264	1.26662	0.108935	0.838619	0.0126001	0.845851	-0.0363806	0.884208	1.05159	0.0442259	0.41073	26.896	0.00145526	27.0156	0.00258954
UROD	Prostate Cancer	IVW	31	0.00132086	0.967828	1.03598	0.0173583	0.939344	0.976573	1	-0.0320032	0.900676	1.04144	0.0370443	0.394722	0.00423245	0.317044	-0.0112482	0.938985	1.04129	0.0263816	0.669842	30.1299	0.40754	31.2068	0.405291
IDO1	Prostate Cancer	Wald ratio	1	0.00928718	0.789449	1.29045	0.125361	0.940944	0.977674	1															86.8372	0.20769
IVD	Prostate Cancer	IVW	6	-0.0053376	0.861517	1.14842	0.0733281	0.941973	0.978182	1	-0.048736	0.678505	1.33695	0.173024	0.792166	0.0225362	0.790494	-0.0495322	0.854125	1.06037	0.0551764	0.369342	21.6912	0.000230868	22.1287	0.000494913
EIF2B1	Prostate Cancer	IVW	2	0.016318	0.648844	1.59233	0.229021	0.943198	0.978892	1															3.91681	0.0478055
ADGRF5	Prostate Cancer	IVW	49	0.000488948	0.986519	1.01466	0.00717416	0.945663	0.98044	1	0.00395564	0.986143	1.02211	0.00913763	0.667071	0.00224517	0.543116	0.00208361	0.984176	1.02032	0.00920123	0.820852	42.8961	0.643165	43.2713	0.666679
BRD2	Prostate Cancer	IVW	2	0.0155241	0.646395	1.59583	0.230546	0.946314	0.98044	1															2.68249	0.101457
CACNA2D3	Prostate Cancer	IVW	71	0.000923125	0.974582	1.02798	0.0136068	0.945911	0.98044	1	-0.00718944	0.946166	1.04181	0.024565	0.770653	0.00272464	0.692056	0.00460763	0.963696	1.04728	0.0212179	0.828086	71.5826	0.392127	71.7468	0.419691
UBASH3B	Prostate Cancer	IVW	4	0.0030406	0.916728	1.09749	0.0459108	0.947196	0.980792	1	0.0371704	0.745766	1.44439	0.168629	0.845994	0.015667	0.850122	0.0110855	0.91192	1.12117	0.0526981	0.833388	3.14651	0.207369	3.21882	0.359102
PF4	Prostate Cancer	IVW	3	0.00405445	0.885935	1.13794	0.0638602	0.949377	0.982488	1	-0.159308	0.418219	1.7387	0.363491	0.737039	0.0673126	0.727356	0.013257	0.886162	1.15878	0.0684247	0.846375	0.014749	0.903338	0.223166	0.894417
CTSV	Prostate Cancer	IVW	27	-0.00116503	0.962972	1.03603	0.018656	0.950206	0.982569	1	0.0425936	0.984613	1.10594	0.0296432	0.163152	0.00402048	0.0763664	0.01809	0.968216	1.07088	0.0257093	0.481661	29.0181	0.26316	32.985	0.162534
FOLH1	Prostate Cancer	IVW	3	0.00403305	0.883905	1.14051	0.0650199	0.950541	0.982569	1	-0.144267	0.73278	1.02263	0.0850216	0.339026	0.0232169	0.289095	0.00254598	0.915619	1.09773	0.0462762	0.956125	0.0555357	0.813696	4.25238	0.119291
FKBP2	Prostate Cancer	Wald ratio	1	0.00882553	0.750848	1.35554	0.150703	0.953301	0.984375	1
S100A12	Prostate Cancer	IVW	11	-0.00199239	0.933531	1.06694	0.0340761	0.953375	0.984375	1	0.0464327	0.917294	1.19625	0.0677349	0.510294	0.00852625	0.427083	0.0274248	0.950636	1.11124	0.0398211	0.491012	13.4171	0.144623	14.4484	0.153505
CAPG	Prostate Cancer	IVW	36	-0.00142229	0.944367	1.0559	0.0284789	0.960169	0.987469	1	-0.0238168	0.888341	1.07333	0.0482566	0.624801	0.00727458	0.567171	-0.00991693	0.945117	1.03729	0.0237395	0.676138	146.695	5.9712e-16	148.135	7.1853e-16
DKK3	Prostate Cancer	IVW	46	0.000653795	0.975709	1.02624	0.0128797	0.959515	0.987469	1	-0.0112923	0.937951	1.04235	0.0269211	0.676921	0.00319434	0.615849	0.0181177	0.980599	1.05742	0.0192396	0.346352	37.1129	0.759375	37.3682	0.783379
DNER	Prostate Cancer	IVW	29	-0.000990205	0.963236	1.03611	0.0186055	0.957556	0.987469	1	0.0284904	0.950587	1.11366	0.0403908	0.486622	0.00446538	0.417376	0.00206976	0.951921	1.05486	0.0261954	0.937023	30.8024	0.279328	31.5763	0.292093
FGL2	Prostate Cancer	Wald ratio	1	0.00689679	0.765148	1.32509	0.140093	0.960736	0.987469	1
GGPS1	Prostate Cancer	IVW	2	-0.00605442	0.789374	1.25158	0.117582	0.958934	0.987469	1															2.03329	0.153887
HSP90B1	Prostate Cancer	IVW	136	-0.000291044	0.988462	1.01108	0.00577251	0.959788	0.987469	1	-0.000682186	0.981407	1.01756	0.00922771	0.941178	0.00171006	0.956752	-0.00233089	0.980575	1.01507	0.00881876	0.791541	131.805	0.53746	131.808	0.561652
MDGA1	Prostate Cancer	IVW	176	-0.000217749	0.991484	1.00815	0.00425227	0.95916	0.987469	1	-0.00378467	0.982458	1.01018	0.00709873	0.594612	0.00180524	0.530746	-0.00518953	0.983159	1.00663	0.00601772	0.388482	212.254	0.0254566	212.735	0.0272422
REN	Prostate Cancer	IVW	12	-0.00200577	0.921546	1.08079	0.0406618	0.960658	0.987469	1	0.0504203	0.905661	1.22132	0.0762809	0.52356	0.00991989	0.432761	0.00324781	0.914008	1.10121	0.0475325	0.945524	14.251	0.161847	15.2031	0.173386
CCL3	Prostate Cancer	Wald ratio	1	-0.00583934	0.775994	1.27371	0.126414	0.963157	0.988634	1
GRAP	Prostate Cancer	Wald ratio	1	0.00782123	0.720911	1.409	0.17095	0.963508	0.988634	1
PCDH9	Prostate Cancer	IVW	48	-0.000677334	0.970756	1.02873	0.0147973	0.96349	0.988634	1	0.00985653	0.949118	1.07459	0.0316731	0.757057	0.00427681	0.707807	-0.00202682	0.960452	1.03696	0.0195534	0.917443	66.39	0.0261021	66.5953	0.0314319
PF4V1	Prostate Cancer	IVW	24	-0.00122408	0.946985	1.0534	0.0271673	0.964062	0.988641	1	0.0247938	0.936921	1.12159	0.0458928	0.594449	0.00727588	0.486582	-0.0157219	0.94271	1.02794	0.0220787	0.476412	61.4636	1.35382e-05	62.8628	1.45805e-05
GREM2	Prostate Cancer	Wald ratio	1	0.00594925	0.751187	1.34716	0.149005	0.968152	0.991061	1
NT5DC3	Prostate Cancer	IVW	10	-0.000977479	0.951548	1.04887	0.0248405	0.968611	0.991061	1	-0.0139451	0.908294	1.07068	0.0419602	0.748172	0.00587185	0.711367	-0.00331305	0.932408	1.06541	0.0340161	0.922412	6.94441	0.542642	7.09145	0.627599
PTEN	Prostate Cancer	IVW	2	-0.00462544	0.794795	1.2466	0.114819	0.967866	0.991061	1															0.956416	0.328092
TLL1	Prostate Cancer	Wald ratio	1	-0.0053942	0.769475	1.28564	0.130945	0.967141	0.991061	1
BRD2	Prostate Cancer	IVW	2	0.0053447	0.759344	1.33108	0.143186	0.970224	0.991469	1															1.59168	0.207086
MGAT1	Prostate Cancer	Wald ratio	1	0.00571815	0.741608	1.36393	0.155435	0.970654	0.991469	1
ST6GALNAC6	Prostate Cancer	IVW	6	0.00419872	0.803902	1.25442	0.113508	0.970493	0.991469	1	-0.276232	0.455165	1.26444	0.260645	0.348987	0.0236853	0.301652	-0.0694138	0.803627	1.08306	0.0761258	0.361858	16.6041	0.00230702	22.4319	0.000433311
TFPI2	Prostate Cancer	IVW	2	0.00449192	0.782795	1.289	0.127233	0.971837	0.992118	1															0.547742	0.459242
NOTCH3	Prostate Cancer	IVW	3	0.00248778	0.869402	1.15595	0.0726719	0.972691	0.99243	1	-0.157344	0.544852	1.33984	0.229539	0.617447	0.0266979	0.596871	0.0162826	0.872711	1.18378	0.0777723	0.834165	0.753393	0.385404	1.29226	0.524069
CHI3L1	Prostate Cancer	IVW	162	0.000169923	0.989676	1.01078	0.00538142	0.97481	0.994032	1	0.0143117	0.997988	1.03111	0.00832969	0.0877032	0.00190433	0.0288236	0.0103698	0.994998	1.02609	0.00784932	0.186467	206.036	0.00824834	212.301	0.00417137
NMRAL1	Prostate Cancer	IVW	91	0.000382572	0.975561	1.02584	0.0128192	0.976192	0.994779	1	0.016408	0.971924	1.06321	0.0229008	0.47557	0.00305834	0.400325	0.00962502	0.972694	1.04805	0.019036	0.613121	156.205	1.41077e-05	157.459	1.42954e-05
WFDC5	Prostate Cancer	Wald ratio	1	-0.00389402	0.767533	1.29277	0.133	0.976643	0.994779	1
B3GNT2	Prostate Cancer	IVW	24	0.00107903	0.921724	1.08727	0.0421372	0.97957	0.995672	1	-0.0136026	0.781679	1.24496	0.118729	0.909827	0.0112728	0.895642	-0.0040646	0.932538	1.06366	0.0335619	0.903606	86.7161	1.23319e-09	86.7855	2.4465e-09
DCTD	Prostate Cancer	IVW	2	0.00198934	0.867247	1.15767	0.073684	0.978461	0.995672	1															0.0826085	0.773793
SFRP4	Prostate Cancer	IVW	8	0.000842151	0.937921	1.06799	0.0331286	0.979719	0.995672	1	-0.0545278	0.84667	1.05907	0.0571002	0.376478	0.0075949	0.284411	-0.0232301	0.916473	1.0416	0.0326494	0.476773	8.80588	0.184793	10.8331	0.146069
SLPI	Prostate Cancer	IVW	3	0.00174861	0.880483	1.13972	0.0658333	0.97881	0.995672	1	0.199799	0.716138	2.08232	0.272287	0.596994	0.0209407	0.590497	0.0134471	0.884462	1.16145	0.0695016	0.846583	0.0208008	0.885323	0.582701	0.747254
F2	Prostate Cancer	IVW	8	-0.00115409	0.905926	1.1013	0.049818	0.981518	0.995718	1	-0.248258	0.562227	1.08256	0.167138	0.187995	0.0166974	0.175279	-0.0924501	0.798755	1.0406	0.0674752	0.170645	7.67769	0.26268	10.6994	0.152279
SIGLEC5	Prostate Cancer	IVW	217	-0.00010073	0.991205	1.00867	0.00445593	0.981965	0.995718	1	-0.0114967	0.975198	1.00212	0.00694821	0.0994594	0.00155132	0.0346685	-0.00799389	0.981073	1.00313	0.00567093	0.15865	334.236	3.38088e-07	341.261	1.13608e-07
SNUPN	Prostate Cancer	IVW	5	0.00100913	0.922603	1.08608	0.0416149	0.980654	0.995718	1	-0.172671	0.562678	1.25823	0.205294	0.462052	0.0272043	0.45058	0.0167434	0.933979	1.10715	0.0433903	0.699587	4.23345	0.237334	5.28976	0.258837
VOPP1	Prostate Cancer	IVW	2	-0.00153136	0.87763	1.13595	0.0658155	0.981437	0.995718	1															0.22661	0.634049
IDI2	Prostate Cancer	IVW	6	0.00143279	0.879069	1.14083	0.0664924	0.982808	0.996015	1	-0.098673	0.699029	1.17435	0.132342	0.497343	0.0130796	0.42768	-0.0727469	0.834819	1.03567	0.0549966	0.185918	12.8992	0.0117791	15.4068	0.00875861
CSGALNACT2	Prostate Cancer	IVW	4	0.00104579	0.894014	1.12089	0.0576938	0.985538	0.996279	1	-0.253108	0.572453	1.05296	0.155467	0.245055	0.0122505	0.223024	0.0149023	0.899387	1.14551	0.0617064	0.809165	0.318034	0.852982	3.36462	0.33875
CXCL11	Prostate Cancer	IVW	50	-0.000287909	0.970457	1.02985	0.015153	0.984841	0.996279	1	-0.0152241	0.930053	1.04296	0.0292296	0.604869	0.0041966	0.551972	-0.0175041	0.946693	1.01997	0.0190185	0.357379	77.5755	0.0043818	1.57591	0.664863
FH	Prostate Cancer	IVW	2	-0.00103307	0.903284	1.10479	0.05137	0.983955	0.996279	1															0.782829	0.376277
IL17B	Prostate Cancer	IVW	2	-0.00175585	0.822508	1.21153	0.0987963	0.98582	0.996279	1															1.48822	0.222494
RGMB	Prostate Cancer	IVW	13	0.000564645	0.943777	1.06077	0.0298114	0.984888	0.996279	1	-0.00538926	0.831862	1.18923	0.091173	0.953925	0.0096521	0.946149	-0.00135876	0.925307	1.07779	0.0389138	0.972146	10.7691	0.462802	10.7739	0.548387
ASAH2	Prostate Cancer	IVW	96	-0.000139326	0.983195	1.01681	0.00857591	0.987038	0.996499	1	0.00323441	0.976332	1.03089	0.013871	0.81613	0.00300535	0.756961	-0.0160443	0.96242	1.00623	0.011357	0.157738	186.171	0.00233268	186.222	0.00276713
EGFLAM	Prostate Cancer	IVW	15	-0.000309354	0.956504	1.04483	0.0225308	0.989045	0.996499	1	-0.024917	0.908507	1.0472	0.036243	0.503851	0.0054953	0.401761	-0.025541	0.918761	1.03422	0.0301981	0.397675	11.2643	0.588683	12.0157	0.605042
GNLY	Prostate Cancer	IVW	93	0.000143922	0.979245	1.02149	0.010774	0.989342	0.996499	1	-0.018586	0.946928	1.01751	0.0183398	0.313544	0.003821	0.210927	-0.016883	0.959576	1.00753	0.0124391	0.1747	218.674	1.63428e-12	222.488	8.18251e-13
HNRNPAB	Prostate Cancer	IVW	4	0.000971995	0.879919	1.13868	0.0657639	0.988208	0.996499	1	0.205971	0.763222	1.97813	0.242948	0.485829	0.0382487	0.473186	-0.00482702	0.851397	1.16326	0.0796175	0.951656	0.805396	0.668514	1.57369	0.66537
LBP	Prostate Cancer	IVW	87	0.000105693	0.986157	1.01425	0.00716626	0.988233	0.996499	1	0.00322995	0.979055	1.02801	0.0124476	0.795889	0.00235317	0.759002	-0.000488351	0.978006	1.02149	0.0110977	0.964901	88.4997	0.376074	88.5984	0.402494
MAPK9	Prostate Cancer	IVW	10	-0.000473827	0.936839	1.06641	0.033046	0.98856	0.996499	1	-0.0888153	0.802118	1.0438	0.067186	0.222738	0.00687028	0.176229	-0.0308873	0.891509	1.0545	0.0428326	0.470838	7.95357	0.438018	10.1544	0.338132
EVL	Prostate Cancer	IVW	19	0.000364913	0.934216	1.0712	0.0349041	0.991658	0.997168	1	0.02902	0.874612	1.21169	0.0831605	0.731401	0.00674216	0.708918	-0.00850421	0.901617	1.09041	0.0485008	0.860811	14.9082	0.602097	15.0523	0.658375
RAD51D	Prostate Cancer	Wald ratio	1	0.00157612	0.757116	1.32497	0.142763	0.991191	0.997168	1
TNFAIP3	Prostate Cancer	IVW	5	-0.000453782	0.924575	1.0806	0.0397792	0.990898	0.997168	1	-0.0690485	0.831427	1.04761	0.0589606	0.326115	0.00800322	0.213074	-0.0217383	0.894893	1.06991	0.0455679	0.633325	1.13825	0.767849	3.62258	0.459487
BLVRB	Prostate Cancer	IVW	3	0.00035552	0.929661	1.07643	0.0373934	0.992414	0.997373	1	0.0464892	0.932343	1.17707	0.0594609	0.577557	0.0255998	0.500673	0.00841277	0.93541	1.08719	0.0383589	0.826403	0.0114241	0.914881	1.00721	0.604349
DLK1	Prostate Cancer	IVW	75	-3.97543e-05	0.983656	1.01653	0.00838747	0.996218	0.998038	1	-0.00612951	0.964003	1.0247	0.0155773	0.695106	0.00267272	0.644079	-0.0094141	0.965813	1.01609	0.0129445	0.467062	66.2138	0.699997	66.4291	0.72227
HMOX1	Prostate Cancer	IVW	10	0.000297292	0.900279	1.11143	0.0537491	0.995587	0.998038	1	0.114046	0.974048	1.28967	0.0716023	0.149878	0.00790895	0.0719451	0.0342193	0.913498	1.17224	0.0636193	0.590662	9.77187	0.281404	15.0186	0.0904252
MAPK12	Prostate Cancer	IVW	25	0.000173361	0.946785	1.05657	0.0279882	0.995058	0.998038	1	0.168027	1.0151	1.3786	0.0780828	0.0421372	0.00843417	0.032347	0.00981317	0.949279	1.07431	0.0315643	0.755881	32.1678	0.0967036	39.4248	0.0246324
MAX	Prostate Cancer	IVW	13	-0.000160867	0.944601	1.05831	0.0289959	0.995573	0.998038	1	0.0191069	0.888912	1.16879	0.0698285	0.789442	0.00686286	0.767309	0.0035538	0.932639	1.07987	0.0373934	0.924284	7.43599	0.762758	7.52799	0.820844
NTM	Prostate Cancer	IVW	76	-4.68627e-05	0.979894	1.02042	0.0103389	0.996383	0.998038	1	0.030478	0.994487	1.06874	0.0183704	0.101332	0.00228189	0.0497399	0.0216302	0.993387	1.05116	0.0144209	0.133635	73.6055	0.491074	81.1078	0.65775
TNFSF15	Prostate Cancer	Wald ratio	1	0.00110585	0.746792	1.34203	0.149528	0.994099	0.998038	1
ANXA1	Prostate Cancer	IVW	5	0.000270284	0.867023	1.154	0.0729389	0.997043	0.998146	1	0.16445	1.02096	1.36091	0.0733193	0.11066	0.00998005	0.0674382	-0.00123545	0.89339	1.11657	0.0568861	0.982673	3.10113	0.376295	11.2483	0.0239111
FGF23	Prostate Cancer	Wald ratio	1	0.000273256	0.760695	1.31531	0.139692	0.998439	0.998439	1
FSTL5	Prostate Cancer	Wald ratio	1	-0.000159563	0.853325	1.17151	0.0808444	0.998425	0.998439	1

### Sheet: Supplementary Table 3B
Protein	Outcome	Method	Main MR results								Egger					Egger Intercept		Weighted Median					Heterogeneity				Coloc					MR-PRESSO			MR-PRESSO corrected
																							Egger		IVW
			nSNPs	Beta	CI95 low	CI95 high	SE	P-value	Padj (fdr5%)	Padj (Bon)	Beta	CI95 low	CI95 high	SE	P-value	SE	P-value	Beta	CI95 low	CI95 high	SE	P-value	Q	P-value	Q	P-value	PPH0	PPH1	PPH2	PPH3	PPH4	Beta	SE	P-value	Beta	SE	P-value
MSMB	Prostate Cancer	Inverse variance weighted	37	-0.181994	0.804503	0.863763	0.0181311	1.0409e-23	1.03257e-20	2.06514e-20	-0.17645	0.773343	0.908586	0.041114	0.00013319	0.00895292	0.881026	-0.16258	0.817916	0.883234	0.0195996	1.085e-16	74.6598	0.000107992	74.7083	0.000160166	3.22409e-208	4.79019e-08	6.7306e-201	1	1.96101e-07	-0.181994	0.0181311	5.61793e-12	-0.172575	0.0161929	1.56099e-12
HDGF	Prostate Cancer	Inverse variance weighted	105	-0.0415325	0.950135	0.96859	0.00490753	2.60557e-17	1.29236e-14	5.16945e-14	-0.0401038	0.948177	0.973368	0.00668907	3.03106e-08	0.00217037	0.752696	-0.037428	0.951847	0.974818	0.00608338	7.62687e-10	138.361	0.0115198	138.495	0.0134092	0	3.62561e-05	0	0.0344174	0.965546	-0.0415325	0.00490753	1.77393e-13
USP28	Prostate Cancer	Inverse variance weighted	3	-0.750892	0.395618	0.562999	0.0900076	7.2711e-17	2.88517e-14	1.44259e-13	-0.386874	0.443234	1.04072	0.217747	0.326359	0.019577	0.330269	-0.7083	0.406247	0.59702	0.0982117	5.51481e-13	0.773878	0.37902	3.84151	0.146496	1.11908e-26	7.27439e-15	1.55066e-15	7.98257e-06	0.999992
EHBP1	Prostate Cancer	Inverse variance weighted	11	0.643803	1.6091	2.25225	0.0857793	6.1266e-14	2.02586e-11	1.21552e-10	0.649722	1.31872	2.78091	0.190336	0.00770609	0.01439	0.972583	0.503466	1.43251	1.91076	0.0734879	7.33364e-12	47.8816	2.68756e-07	47.8882	6.50528e-07	2.93758e-154	5.36937e-54	5.471e-101	1	9.71475e-37	0.643803	0.0857793	2.05017e-05	0.636174	0.0757587	3.07541e-05
IGFBP3	Prostate Cancer	Inverse variance weighted	75	0.0697927	1.05063	1.09439	0.0104117	2.03793e-11	4.49249e-09	4.04324e-08	0.0818266	1.04434	1.12779	0.0196111	8.21026e-05	0.00308066	0.470754	0.0731811	1.04058	1.11247	0.0170423	1.75424e-05	85.4054	0.15194	86.0204	0.160292	0	0.000587442	0	0.00238217	0.99703	0.0697927	0.0104117	3.49557e-09
CTSB	Prostate Cancer	Inverse variance weighted	135	-0.0452188	0.943068	0.96868	0.00683589	3.71773e-11	6.91347e-09	7.37597e-08	-0.0250028	0.94634	1.00516	0.0153829	0.106454	0.00278869	0.145156	-0.039028	0.942013	0.981847	0.0105655	0.000220848	156.805	0.0776718	159.337	0.066832	0	0.422214	0	0.531005	0.0467819	-0.0452188	0.00683589	8.13391e-10
KLK3	Prostate Cancer	Inverse variance weighted	5	2.27219	4.94551	19.0278	0.34373	3.83307e-11	6.91347e-09	7.60481e-08	2.24541	2.02482	44.0508	0.785679	0.0646868	0.0386086	0.970981	2.04892	5.0654	11.8866	0.217596	4.67844e-21	62.061	2.13213e-13	62.0932	1.05295e-12	1.6635e-118	4.80028e-94	4.32382e-28	0.00024795	0.999752	2.27219	0.34373	0.00271474
GALNT3	Prostate Cancer	Inverse variance weighted	58	-0.0648555	0.918845	0.955927	0.0100929	1.3114e-10	2.0014e-08	2.60182e-07	-0.0615963	0.904562	0.977372	0.0197489	0.00286576	0.00316075	0.848439	-0.0623321	0.907959	0.972283	0.0174611	0.000357295	54.6371	0.526575	54.674	0.562843	0	0.789437	0	0.189665	0.0208988	-0.0648555	0.00988483	1.70778e-08
SERPINA3	Prostate Cancer	Inverse variance weighted	44	0.0938524	1.06724	1.13047	0.0146833	1.63975e-10	2.32376e-08	3.25327e-07	0.093005	1.0367	1.1618	0.0290636	0.00261648	0.00341294	0.973111	0.0928012	1.04904	1.14766	0.0229189	5.14133e-05	42.8722	0.433603	42.8734	0.476748	0	0.00545994	0	0.0439265	0.950614	0.0938524	0.0146617	9.53185e-08
TRIM40	Prostate Cancer	Inverse variance weighted	35	-0.184375	0.784605	0.88146	0.0296937	5.3244e-10	7.04241e-08	1.05636e-06	-0.0976983	0.81472	1.00956	0.0547002	0.0832803	0.00610932	0.0717151	-0.170945	0.79936	0.888745	0.0270406	2.58569e-10	114.56	6.17911e-11	126.579	1.37407e-12	2.85645e-204	4.79607e-10	5.95375e-195	0.999654	0.000346401	-0.184375	0.0296937	4.61379e-07	-0.16415	0.02352	1.13085e-07
CA12	Prostate Cancer	Inverse variance weighted	36	-0.077774	0.901926	0.94902	0.0129842	2.0997e-09	2.45048e-07	4.16581e-06	-0.0746736	0.885123	0.973052	0.0241609	0.0039686	0.00386804	0.879958	-0.068024	0.896506	0.973558	0.0210337	0.00122053	31.1432	0.608385	31.1663	0.653785	4.63463e-259	0.846442	7.90482e-260	0.14436	0.00919834	-0.077774	0.0122525	2.69741e-07
LAYN	Prostate Cancer	Inverse variance weighted	31	-0.100198	0.875342	0.934957	0.0168077	2.50059e-09	2.75621e-07	4.96117e-06	-0.109687	0.836578	0.959888	0.0350759	0.0039944	0.00651808	0.759025	-0.0906763	0.876108	0.952099	0.0212193	1.92604e-05	49.845	0.00938524	50.0098	0.012373	0	0.000485896	0	0.797527	0.201987	-0.100198	0.0168077	1.55313e-06	-0.0924123	0.0143995	5.09787e-07
IL12RB1	Prostate Cancer	Inverse variance weighted	37	-0.0594616	0.922889	0.962062	0.0106045	2.05639e-08	2.1473e-06	4.07988e-05	-0.0480104	0.915818	0.99195	0.0203713	0.0241601	0.00337224	0.514614	-0.0630227	0.911655	0.967004	0.015036	2.77164e-05	22.4371	0.950463	22.8705	0.956203	0	4.14311e-07	0	0.999999	2.51238e-07	-0.0594616	0.00845237	2.95449e-08
ACE	Prostate Cancer	Inverse variance weighted	58	-0.0840995	0.891902	0.947622	0.015459	5.32354e-08	5.02947e-06	0.000105619	-0.0391792	0.897689	1.03002	0.035078	0.268798	0.00590225	0.160122	-0.0836014	0.884809	0.95617	0.0197868	2.38837e-05	95.7457	0.000746297	99.2106	0.000452686	0	0.496852	0	0.494249	0.00889913	-0.0840995	0.015459	1.16381e-06	-0.0875402	0.0146259	1.60627e-07
FAS	Prostate Cancer	Inverse variance weighted	27	-0.0844474	0.890427	0.948532	0.0161262	1.63499e-07	1.47447e-05	0.000324383	-0.0367782	0.911002	1.01985	0.028792	0.213206	0.00390148	0.0566453	-0.0744042	0.886502	0.972061	0.0235039	0.00154759	19.3854	0.778277	23.3795	0.6114	7.90584e-282	0.000159285	4.9624e-278	0.999816	2.49076e-05	-0.0844474	0.0152919	8.51426e-06
ENTR1	Prostate Cancer	Inverse variance weighted	19	-0.133441	0.832056	0.920327	0.0257219	2.12737e-07	1.83508e-05	0.000422069	-0.163402	0.758423	0.950954	0.0577103	0.0115173	0.00667207	0.569559	-0.148386	0.80478	0.923499	0.0351022	2.36572e-05	12.4412	0.772715	12.7776	0.804614	2.68356e-176	0.88885	2.89867e-177	0.0959949	0.015155	-0.133441	0.0216716	8.177e-06
DDT	Prostate Cancer	Inverse variance weighted	17	-0.123913	0.842727	0.926154	0.0240811	2.66561e-07	2.20357e-05	0.000528856	-0.151148	0.759948	0.972592	0.0629372	0.0297336	0.00805436	0.644812	-0.110871	0.838731	0.955159	0.0331604	0.000827311	16.2989	0.362471	16.5394	0.415993	1.43388e-151	0.651862	1.52207e-152	0.068916	0.279222	-0.123913	0.0240811	9.76705e-05
NME3	Prostate Cancer	Inverse variance weighted	9	0.16131	1.10482	1.24975	0.0314446	2.89775e-07	2.29965e-05	0.000574913	0.0724257	0.917087	1.26037	0.0811115	0.401556	0.00936216	0.273279	0.156503	1.07622	1.27067	0.0423695	0.000220949	6.09782	0.528375	7.51106	0.482624	2.10605e-64	0.289512	1.63041e-64	0.22364	0.486848	0.16131	0.0304686	0.000733405
C5	Prostate Cancer	Inverse variance weighted	7	0.171154	1.10988	1.26878	0.0341334	5.32365e-07	4.06235e-05	0.00105621	0.0290532	0.716674	1.47881	0.18479	0.881221	0.0249742	0.469367	0.176552	1.10101	1.29289	0.0409835	1.6483e-05	2.77719	0.73429	3.38941	0.75862	1.77445e-72	0.0863919	6.4452e-73	0.0304964	0.883112	0.171154	0.0256546	0.00054901
BTN3A2	Prostate Cancer	Inverse variance weighted	63	0.0369982	1.02257	1.05304	0.00749086	7.84808e-07	5.54511e-05	0.00155706	0.0547025	1.02498	1.08842	0.0153201	0.000701704	0.00349225	0.191001	0.0353787	1.01488	1.05758	0.0105128	0.000764611	88.7451	0.0117049	91.2889	0.00912934	0	0.16456	0	0.743785	0.0916544	0.0369982	0.00749086	6.24853e-06
ULBP2	Prostate Cancer	Inverse variance weighted	55	0.044	1.02687	1.06341	0.00891986	8.10526e-07	5.54511e-05	0.00160808	0.0377397	1.00902	1.06876	0.0146722	0.0129445	0.00292084	0.591802	0.0409947	1.01504	1.06936	0.0133006	0.00205492	55.619	0.376437	55.9244	0.402438	0	0.870093	0	0.0815279	0.048379	0.044	0.00891986	8.12768e-06
SLURP1	Prostate Cancer	Inverse variance weighted	52	0.0492788	1.03007	1.07136	0.0100257	8.86781e-07	5.86458e-05	0.00175937	0.0555095	1.01876	1.09683	0.018836	0.00486416	0.00360461	0.697656	0.049575	1.01933	1.0833	0.0155271	0.00140899	49.7692	0.482594	49.9219	0.51648	0	0.165637	0	0.798355	0.0360082	0.0492788	0.00991921	7.99094e-06
CDSN	Prostate Cancer	Inverse variance weighted	95	-0.049887	0.932431	0.970626	0.0102412	1.10918e-06	7.09877e-05	0.00220062	-0.0641365	0.894406	0.983461	0.024214	0.00949251	0.00601299	0.51738	-0.064817	0.917353	0.957556	0.010942	3.14852e-09	397.651	2.72675e-39	399.457	2.82838e-39	0	5.6005e-12	0	1	5.97461e-13	-0.049887	0.0102412	4.47894e-06	-0.0439944	0.00828368	9.15336e-07
TLR1	Prostate Cancer	Inverse variance weighted	39	-0.0544601	0.926439	0.96801	0.0111975	1.15275e-06	7.14703e-05	0.00228705	-0.0532274	0.912055	0.985703	0.0198097	0.0107386	0.00351461	0.939896	-0.0538037	0.916781	0.979493	0.0168791	0.00143465	39.5108	0.358417	39.517	0.402043	0	0.402036	0	0.592109	0.00585574	-0.0544601	0.0111975	2.03115e-05
CDKN1A	Prostate Cancer	Inverse variance weighted	10	-0.147757	0.812699	0.915651	0.0304272	1.19727e-06	7.19812e-05	0.00237538	-0.159941	0.754096	0.963054	0.0623954	0.0334725	0.0062324	0.828631	-0.157324	0.790395	0.923647	0.039744	7.54418e-05	4.15957	0.842447	4.2096	0.897084	1.13578e-64	0.0176786	6.20108e-63	0.965196	0.0171251	-0.147757	0.0208095	5.66394e-05
UBE2L6	Prostate Cancer	Inverse variance weighted	26	-0.085375	0.886758	0.950691	0.0177593	1.52957e-06	8.92551e-05	0.00303467	-0.093836	0.839927	0.986855	0.0411244	0.0316656	0.00518899	0.821495	-0.0833209	0.873665	0.96891	0.0263967	0.00159681	21.1058	0.632478	21.1578	0.683778	4.66984e-193	0.292366	1.02993e-192	0.644747	0.0628864	-0.085375	0.0163377	2.08104e-05
PDCD1LG2	Prostate Cancer	Inverse variance weighted	86	-0.0359767	0.950546	0.978989	0.00752125	1.72403e-06	9.50132e-05	0.00342048	-0.0268203	0.9492	0.998497	0.0129162	0.0409062	0.00266051	0.385353	-0.0397986	0.941933	0.980419	0.0102158	9.78806e-05	99.3421	0.121172	100.243	0.123816	0	0.373576	0	0.610431	0.0159931	-0.0359767	0.00752125	7.17828e-06
TOR1AIP1	Prostate Cancer	Inverse variance weighted	88	-0.0332568	0.954202	0.980558	0.00695069	1.7127e-06	9.50132e-05	0.003398	-0.0349754	0.942938	0.988867	0.0121325	0.00497819	0.00265335	0.862821	-0.0426726	0.93881	0.978042	0.0104437	4.38966e-05	99.4341	0.152535	99.4688	0.170162	0	0.250584	0	0.591487	0.157929	-0.0332568	0.00695069	6.94268e-06
HLA-E	Prostate Cancer	Inverse variance weighted	81	-0.0722338	0.903062	0.958387	0.0151685	1.91587e-06	0.000102732	0.00380109	-0.132899	0.812166	0.943888	0.0383425	0.000856821	0.00658147	0.0895406	-0.0815997	0.897941	0.945966	0.0132913	8.28576e-10	413.827	7.45892e-47	429.305	3.10656e-49	0	5.60461e-12	0	1	2.73755e-12	-0.0722338	0.0151685	8.40438e-06	-0.0616248	0.0117788	1.81132e-06
IL10RB	Prostate Cancer	Inverse variance weighted	61	-0.0411238	0.943371	0.976333	0.00876111	2.68045e-06	0.000139948	0.00531802	-0.0517517	0.923602	0.976257	0.014144	0.00054198	0.00284103	0.342401	-0.0486975	0.929663	0.975835	0.0123652	8.20755e-05	53.5013	0.677573	54.4175	0.679015	0	0.0469909	0	0.343087	0.609922	-0.0411238	0.00834359	6.8568e-06
PLA2G2A	Prostate Cancer	Inverse variance weighted	59	0.0387125	1.0226	1.05662	0.00835037	3.55181e-06	0.000180687	0.0070468	0.0504366	1.02478	1.07939	0.0132442	0.00034475	0.00283121	0.258858	0.0396573	1.01421	1.06738	0.0130345	0.00234631	34.508	0.991976	35.8087	0.990354	0	0.56694	0	0.0939024	0.339157	0.0387125	0.00656124	1.98987e-07
STC2	Prostate Cancer	Inverse variance weighted	6	-0.276598	0.672166	0.855606	0.0615574	7.01169e-06	0.000333594	0.0139112	0.0410482	0.670743	1.61844	0.224703	0.863936	0.0172171	0.217066	-0.268359	0.654361	0.893488	0.0794577	0.000731777	3.41557	0.490832	5.55858	0.351565	1.03303e-14	0.0245112	3.8055e-13	0.902873	0.0726159	-0.276598	0.0615574	0.00643898
ACP6	Prostate Cancer	Inverse variance weighted	94	0.0230363	1.01298	1.03374	0.00517476	8.52079e-06	0.000393145	0.0169052	0.0213343	1.00458	1.03883	0.00855217	0.0143938	0.00285894	0.802606	0.0280439	1.01189	1.04526	0.00827591	0.00070245	99.2068	0.285397	99.2746	0.308975	0	0.907808	0	0.0828571	0.00933483	0.0230363	0.00517476	2.36513e-05
GBP4	Prostate Cancer	Inverse variance weighted	97	-0.0271051	0.961639	0.985019	0.00612803	9.72781e-06	0.000438636	0.0193	-0.0190654	0.962126	1.00048	0.00997173	0.0588963	0.00233466	0.309373	-0.0153825	0.965576	1.00427	0.0100243	0.124902	87.7484	0.688427	88.7929	0.686268	0	0.908998	0	0.0772192	0.0137829	-0.0271051	0.00589351	1.29468e-05
TMEM132A	Prostate Cancer	Inverse variance weighted	67	-0.0355662	0.949916	0.980443	0.00806937	1.04541e-05	0.000460911	0.020741	-0.0268995	0.948128	0.999467	0.0134524	0.0497259	0.0030013	0.422952	-0.0391342	0.940126	0.983609	0.0115344	0.00069175	67.516	0.391192	68.1915	0.402616	0	0.32929	0	0.654256	0.0164544	-0.0355662	0.00806937	3.9351e-05
PSCA	Prostate Cancer	Inverse variance weighted	116	0.019543	1.01088	1.02866	0.00444794	1.11426e-05	0.000480587	0.022107	0.0185735	1.0059	1.03176	0.00647391	0.00490836	0.00197762	0.836472	0.0202345	1.00688	1.03419	0.00682621	0.00303441	124.111	0.243633	124.158	0.263618	0	0.825171	0	0.16254	0.0122886	0.019543	0.00444794	2.49382e-05
PPCDC	Prostate Cancer	Inverse variance weighted	38	-0.0557253	0.922439	0.96975	0.0127595	1.25761e-05	0.000530871	0.0249509	-0.0555039	0.910469	0.982935	0.0195363	0.00735577	0.00330791	0.988018	-0.0523672	0.916716	0.98238	0.0176479	0.00300386	45.3536	0.136486	45.3539	0.162901	0	0.363285	0	0.603038	0.0336763	-0.0557253	0.0127595	9.75522e-05
IL7R	Prostate Cancer	Inverse variance weighted	90	-0.0275289	0.960824	0.985019	0.00634442	1.43084e-05	0.000591414	0.0283879	-0.0251121	0.953533	0.997361	0.0114641	0.0311322	0.00271399	0.800313	-0.0289228	0.953683	0.989633	0.00943962	0.00218416	97.5502	0.228073	97.6216	0.249502	0	0.721724	0	0.18182	0.0964561	-0.0275289	0.00634442	3.76825e-05
NUDT2	Prostate Cancer	Inverse variance weighted	36	0.0591216	1.03285	1.08972	0.0136717	1.52961e-05	0.000619335	0.0303474	0.0463086	0.989483	1.1087	0.0290211	0.119813	0.00445343	0.619931	0.0527848	1.0149	1.09502	0.0193835	0.00646568	29.1949	0.702195	29.4454	0.732961	5.62315e-220	0.00220648	2.5428e-217	0.997776	1.76617e-05	0.0591216	0.01254	3.78703e-05
SFTPD	Prostate Cancer	Inverse variance weighted	92	-0.028515	0.95938	0.984559	0.00660878	1.59805e-05	0.000621671	0.0317052	-0.0243141	0.954715	0.997717	0.0112389	0.0331603	0.0027825	0.644348	-0.0236946	0.959388	0.994088	0.0090638	0.00894377	136.078	0.00123824	136.403	0.00146422	0	0.107594	0	0.891343	0.0010625	-0.028515	0.00660878	4.05262e-05
CCL25	Prostate Cancer	Inverse variance weighted	76	0.0338738	1.01832	1.05084	0.00802	2.40363e-05	0.000867056	0.0476881	0.0237172	0.998158	1.05051	0.0130414	0.0730173	0.00279076	0.32651	0.0300435	1.00803	1.05347	0.011246	0.00755184	99.9968	0.0237711	101.315	0.0231935	0	0.498656	0	0.0580194	0.443324	0.0338738	0.00802	6.68058e-05
TMED8	Prostate Cancer	Inverse variance weighted	4	-0.348345	0.600273	0.830009	0.0826666	2.51053e-05	0.000889445	0.0498089	0.0566304	0.570822	1.96195	0.314953	0.873874	0.0199068	0.31422	-0.299434	0.603006	0.911158	0.105303	0.0044616	1.01256	0.602733	2.78824	0.425439	5.13455e-12	0.852064	8.67497e-13	0.143955	0.00398083	-0.348345	0.0796957	0.0221522
SERPINA12	Prostate Cancer	Inverse variance weighted	86	0.026537	1.01425	1.03969	0.00631853	2.67059e-05	0.000929553	0.0529845	0.0209556	1.00148	1.04127	0.00993919	0.0379769	0.00221808	0.468122	0.0222303	1.00277	1.04258	0.00993028	0.0251793	96.3161	0.168971	96.9252	0.177319	0	0.10808	0	0.888498	0.00342174	0.026537	0.00631853	6.55335e-05
DPT	Prostate Cancer	Inverse variance weighted	57	-0.0449132	0.93619	0.976393	0.0107261	2.82314e-05	0.00096571	0.0560112	-0.0459174	0.915489	0.996469	0.0216223	0.0382153	0.00367823	0.957537	-0.0569605	0.915229	0.974978	0.0161327	0.0004144	53.9586	0.514442	53.9615	0.552418	0	0.748826	0	0.2476	0.00357396	-0.0449132	0.0105291	7.74679e-05
AGXT	Prostate Cancer	Inverse variance weighted	29	0.0980344	1.05249	1.15593	0.0239156	4.14615e-05	0.00139423	0.0822596	0.0998844	1.01629	1.20155	0.0427178	0.0270309	0.00626067	0.958348	0.0950559	1.0487	1.15322	0.0242376	8.78743e-05	56.6846	0.000705147	56.6904	0.00105888	0	3.18255e-45	1.05384e-273	1	2.79153e-46	0.0980344	0.0239156	0.000321905	0.0903288	0.0220147	0.000336742
ANGPTL7	Prostate Cancer	Inverse variance weighted	28	0.0722418	1.0383	1.11282	0.0176801	4.38792e-05	0.00145094	0.0870564	0.0763556	1.01819	1.14417	0.029759	0.0164073	0.00464337	0.863501	0.0754067	1.0275	1.13166	0.02463	0.00220171	28.1805	0.349635	28.2131	0.400048	0	0.00144186	0	0.997815	0.000743461	0.0722418	0.0176801	0.000352343
CASP10	Prostate Cancer	Inverse variance weighted	13	0.200048	1.10925	1.34503	0.0491669	4.72637e-05	0.00153723	0.0937713	0.13297	0.876096	1.48917	0.135332	0.346946	0.0150138	0.603574	0.191773	1.13181	1.29658	0.0346714	3.18151e-08	48.7153	1.06391e-06	49.9809	1.40796e-06	4.12618e-123	7.09299e-06	7.3326e-120	0.0116165	0.988376	0.200048	0.0491669	0.00155706	0.209742	0.048651	0.00153432
TYMP	Prostate Cancer	Inverse variance weighted	13	-0.134398	0.818451	0.933836	0.0336449	6.48036e-05	0.00200891	0.12857	-0.146763	0.762136	0.978342	0.0637077	0.04176	0.00682138	0.820467	-0.153465	0.785701	0.936364	0.0447521	0.000605325	13.1485	0.283728	13.2131	0.353742	1.78509e-117	0.523245	4.0545e-118	0.118487	0.358267	-0.134398	0.0336449	0.0017789
TGOLN2	Prostate Cancer	Inverse variance weighted	78	-0.0394001	0.942792	0.980306	0.00995379	7.54834e-05	0.00226908	0.149759	-0.0375658	0.933593	0.993603	0.0158921	0.0206446	0.00400344	0.882196	-0.0377379	0.944998	0.981274	0.00960932	8.59331e-05	190.029	9.65917e-12	190.084	1.51932e-11	0	8.07124e-25	0	1	6.05227e-25	-0.0394001	0.00995379	0.00016692	-0.0404796	0.00846883	8.53528e-06
LY6D	Prostate Cancer	Inverse variance weighted	53	0.0399819	1.02021	1.06178	0.0101884	8.69909e-05	0.00254776	0.17259	0.0594179	1.02449	1.09926	0.0179701	0.00173529	0.00359715	0.195062	0.0431264	1.01469	1.0743	0.0145609	0.00305842	46.1648	0.665738	47.8888	0.636235	0	0.0538649	0	0.945665	0.000469727	0.0399819	0.00977731	0.000150699
NMI	Prostate Cancer	Inverse variance weighted	61	0.0383574	1.01936	1.05922	0.00978544	8.86067e-05	0.00254776	0.175796	0.0207163	0.98738	1.05562	0.0170492	0.229171	0.0028299	0.211357	0.0314883	1.00063	1.06433	0.0157438	0.045495	55.3794	0.609737	56.976	0.586934	0	0.682127	0	0.304834	0.0130391	0.0383574	0.00953566	0.000163561
PODXL2	Prostate Cancer	Inverse variance weighted	15	0.0702028	1.03563	1.11116	0.0179578	9.25536e-05	0.00258629	0.183626	0.0830303	1.03196	1.14408	0.0263108	0.00758715	0.00495925	0.516393	0.0669463	1.02319	1.11736	0.0224585	0.00287411	10.2261	0.675352	10.671	0.711663	1.52197e-242	4.72043e-39	3.22422e-204	1	2.74056e-39	0.0702028	0.0156781	0.000520896
PRKAB1	Prostate Cancer	Inverse variance weighted	5	-0.136704	0.814136	0.934465	0.0351651	0.000101282	0.00279088	0.200944	-0.097535	0.792435	1.03829	0.0689333	0.252029	0.0143428	0.556037	-0.134247	0.812463	0.941003	0.0374683	0.000339737	1.4993	0.682432	1.93576	0.747574	1.21701e-105	0.237639	1.43953e-105	0.280609	0.481752	-0.136704	0.0244629	0.00503029
VAMP8	Prostate Cancer	Inverse variance weighted	13	0.256306	1.13286	1.47384	0.0671241	0.000134329	0.0036508	0.266509	0.115261	0.866311	1.45359	0.132027	0.401312	0.0130136	0.243719	0.299829	1.2323	1.47813	0.0464019	1.03624e-10	60.6521	7.01366e-09	69.018	4.88744e-10	3.47992e-111	8.07124e-25	4.31151e-87	1	1.45558e-10	0.256306	0.0671241	0.00244666	0.306176	0.0588819	0.000564186
PYDC1	Prostate Cancer	Inverse variance weighted	34	0.0741376	1.0364	1.11909	0.0195818	0.000153065	0.00404909	0.303682	0.031026	0.959066	1.10943	0.0371536	0.409868	0.00543507	0.183688	0.0514295	1.007	1.10063	0.022681	0.0233589	45.6784	0.0554588	48.3142	0.0415582	0	0.870981	0	0.110403	0.0186159	0.0741376	0.0195818	0.0006149
IL1R2	Prostate Cancer	Inverse variance weighted	64	0.0317859	1.0154	1.04947	0.00841837	0.00015951	0.00416406	0.316468	0.0298046	1.00003	1.06139	0.0151895	0.0542331	0.00286115	0.875553	0.0465561	1.02058	1.07545	0.0133577	0.000491534	65.9206	0.342911	65.9469	0.375335
ENDOU	Prostate Cancer	Inverse variance weighted	37	-0.0713823	0.896672	0.966862	0.0192258	0.000204946	0.00521298	0.406613	-0.12568	0.823414	0.944534	0.0350082	0.00100322	0.00409305	0.0755072	-0.0937606	0.867157	0.956011	0.0248852	0.000164738	50.2804	0.0455133	55.1007	0.0217301	0	2.40038e-08	0	1	5.04918e-09	-0.0713823	0.0192258	0.000690532	-0.083315	0.0183189	6.2318e-05
LZTFL1	Prostate Cancer	Inverse variance weighted	5	0.139959	1.06799	1.2388	0.0378473	0.000217318	0.00545772	0.43116	0.102566	0.987168	1.24364	0.0589185	0.180089	0.00603192	0.468337	0.120156	1.04029	1.2224	0.0411522	0.00350267	0.748658	0.861704	1.43442	0.838191	9.98574e-73	0.768038	8.50704e-74	0.0652639	0.166698	0.139959	0.0226644	0.00349279
KLB	Prostate Cancer	Inverse variance weighted	92	0.027244	1.01286	1.0426	0.00738303	0.000224179	0.00551999	0.444771	0.0143256	0.991075	1.03833	0.0118832	0.231159	0.00245521	0.170066	0.0137672	0.990394	1.03789	0.0119485	0.249236	121.275	0.01563	123.853	0.0125526	0	0.392089	0	0.605368	0.00254252	0.027244	0.00738303	0.000381502	0.0244556	0.00717835	0.000984185
IQGAP2	Prostate Cancer	Inverse variance weighted	5	0.14365	1.06858	1.24728	0.0394468	0.000270923	0.00655501	0.537511	0.231999	0.902948	1.76136	0.170453	0.26671	0.020696	0.631128	0.146722	1.06126	1.26363	0.0445253	0.000983324	1.9669	0.579305	2.25075	0.68975	2.84953e-74	0.371304	2.78941e-74	0.363205	0.265491	0.14365	0.02959	0.00831115
GBP1	Prostate Cancer	Inverse variance weighted	34	0.0411016	1.01913	1.0653	0.0113028	0.000276448	0.00660811	0.548473	0.017703	0.98378	1.05312	0.0173752	0.31591	0.00302157	0.0857309	0.0192505	0.987852	1.05203	0.0160576	0.230592	27.7365	0.682327	30.8804	0.573026	0	0.906227	0	0.0756853	0.0180874	0.0411016	0.0109338	0.000662873
SPARCL1	Prostate Cancer	Inverse variance weighted	88	0.0216821	1.00997	1.03401	0.00600163	0.000303033	0.00683201	0.601217	0.0192186	0.998975	1.04025	0.0103285	0.0661984	0.00247	0.770182	0.0185288	0.999975	1.03778	0.00946619	0.050305	80.3101	0.652714	80.396	0.678323	0	0.853047	0	0.128701	0.0182516	0.0216821	0.00576935	0.000309192
IL1RN	Prostate Cancer	Inverse variance weighted	27	-0.0716239	0.895112	0.968079	0.019991	0.000339915	0.00757743	0.674391	-0.0633962	0.863806	1.01981	0.0423522	0.146944	0.00475533	0.826448	-0.0795185	0.878575	0.97085	0.0254774	0.0018015	34.9249	0.0895709	34.9935	0.11179	1.15384e-145	0.646575	4.32012e-146	0.241973	0.111452	-0.0716239	0.019991	0.00137359
F11	Prostate Cancer	Inverse variance weighted	56	0.046781	1.02087	1.07563	0.0133289	0.000448556	0.00988817	0.889936	0.0498741	1.00552	1.09883	0.0226391	0.0318813	0.00305113	0.865769	0.0369967	1.00398	1.07253	0.0168493	0.0281103	75.0093	0.030823	75.0494	0.037473	0	0.883957	0	0.099453	0.0165902	0.046781	0.0133289	0.000903045
LGALS3	Prostate Cancer	Inverse variance weighted	77	0.0298468	1.01322	1.04766	0.00852607	0.000464115	0.0101187	0.920804	0.040648	1.01337	1.07038	0.013963	0.00473953	0.00286323	0.33172	0.0236156	1.00087	1.04745	0.0116039	0.0418364	105.687	0.0112892	107.032	0.0109876	0	0.651303	0	0.343682	0.0050147	0.0298468	0.00852607	0.000780159
SLC9A3R2	Prostate Cancer	Inverse variance weighted	5	-0.228778	0.699189	0.90509	0.0658454	0.000511864	0.0110385	1	-0.0295766	0.741995	1.27031	0.137161	0.843102	0.0122258	0.209856	-0.155444	0.765049	0.957842	0.0573325	0.0067027	4.31242	0.229644	7.95075	0.0933992						-0.228778	0.0658454	0.0254798
PLTP	Prostate Cancer	Inverse variance weighted	45	0.035781	1.01553	1.05776	0.0103952	0.000577255	0.0121181	1	0.0394751	1.00591	1.07579	0.0171343	0.0261268	0.00309244	0.787524	0.0486391	1.01853	1.08211	0.0154474	0.00164001	42.1953	0.506079	42.2689	0.54603	0	0.213313	0	0.784539	0.00214775	0.035781	0.0101886	0.00104176
TFPI	Prostate Cancer	Inverse variance weighted	36	0.0440644	1.01914	1.07161	0.0128069	0.000580254	0.0121181	1	0.067141	1.01798	1.12351	0.0251635	0.0115994	0.00382718	0.294216	0.0623264	1.02458	1.10558	0.0194094	0.00132209	32.8841	0.522192	34.0191	0.515307	0	0.722977	0	0.141556	0.135467	0.0440644	0.0126261	0.00132528
TSPYL1	Prostate Cancer	Inverse variance weighted	4	-0.1567	0.781811	0.934954	0.0456338	0.000595039	0.0122423	1	-0.0612806	0.81402	1.08677	0.0737191	0.49326	0.00876628	0.243639	-0.120026	0.801839	0.980979	0.0514396	0.0196307	0.404827	0.816757	3.07862	0.379661	1.08832e-57	1.68334e-22	6.46526e-36	1	6.98016e-24	-0.1567	0.0456338	0.0414209
ALDH3A1	Prostate Cancer	Inverse variance weighted	58	0.0312924	1.01347	1.05044	0.00913925	0.000617153	0.0124942	1	0.00977304	0.974741	1.04616	0.0180392	0.590128	0.00350763	0.171958	0.0192238	0.992121	1.04745	0.0138439	0.16495	35.2176	0.986553	37.132	0.980822	0	0.944258	0	0.0511082	0.00463392	0.0312924	0.00737645	8.22152e-05
SFTPA2	Prostate Cancer	Inverse variance weighted	44	0.0312293	1.0134	1.05038	0.0091423	0.000635692	0.0127395	1	0.0200475	0.992474	1.0488	0.0140825	0.161957	0.00321487	0.302854	0.0304162	1.00485	1.05759	0.0130486	0.0197534	59.663	0.0376086	61.2088	0.0352077	0	0.106661	0	0.886562	0.00677707	0.0312293	0.0091423	0.00139925
CA4	Prostate Cancer	Inverse variance weighted	18	-0.0564146	0.914969	0.97632	0.0165562	0.000655722	0.0130095	1	-0.0415842	0.918906	1.0014	0.0219321	0.0761629	0.00473955	0.318924	-0.0338867	0.931495	1.0032	0.0189174	0.0732448	19.646	0.236587	20.9454	0.228742	0	0.00130695	0	0.99867	2.33602e-05	-0.0564146	0.0165562	0.00335325
OSCAR	Prostate Cancer	Inverse variance weighted	65	0.0219452	1.00926	1.03528	0.00649313	0.000725503	0.0139747	1	0.0198169	0.996912	1.04365	0.0116886	0.0949365	0.00324042	0.827375	0.0266495	1.00758	1.04681	0.00974289	0.00623283	50.4902	0.872372	50.5382	0.889758	0	0.854263	0	0.123875	0.0218623	0.0219452	0.00576998	0.00032132
ITGB7	Prostate Cancer	Inverse variance weighted	3	0.21702	1.09429	1.41048	0.0647517	0.00080354	0.0153291	1	0.195702	0.523374	2.826	0.430184	0.7282	0.053634	0.967741	0.177228	1.03475	1.37754	0.0729939	0.0151827	2.08277	0.148969	2.08813	0.352021	5.88879e-88	1.24162e-55	4.74284e-33	1	9.36773e-35
CD164L2	Prostate Cancer	Inverse variance weighted	28	0.0381798	1.01592	1.06244	0.011423	0.000830655	0.0155473	1	0.0332846	1.00449	1.06406	0.0146962	0.0320885	0.00297305	0.593356	0.0279334	1.00257	1.05475	0.0129437	0.0309228	30.7423	0.238006	31.0879	0.267543	0	0.783352	0	0.202008	0.0146399	0.0381798	0.011423	0.00244371
TNFRSF10B	Prostate Cancer	Inverse variance weighted	33	-0.0752	0.887546	0.969374	0.0224974	0.000829953	0.0155473	1	-0.0370967	0.899926	1.03174	0.0348703	0.295615	0.00456014	0.167051	-0.065757	0.886151	0.98941	0.0281176	0.0193539	58.8724	0.00182853	62.6746	0.000950219	0	1.88894e-80	0	1	1.15122e-82	-0.0752	0.0224974	0.00212473	-0.116156	0.0225051	1.47714e-05
SWAP70	Prostate Cancer	Inverse variance weighted	12	0.128096	1.05301	1.22696	0.0390001	0.00102165	0.0189434	1	0.131072	0.978073	1.32885	0.0781851	0.124587	0.00766453	0.96525	0.0926881	1.01472	1.18621	0.0398364	0.0199803	21.9423	0.0154014	21.9466	0.0247899	1.3273e-68	0.412078	6.17514e-69	0.191318	0.396604	0.128096	0.0390001	0.00727545
BPIFB1	Prostate Cancer	Inverse variance weighted	62	-0.0387882	0.939914	0.984512	0.0118258	0.00103821	0.0190722	1	-0.0497381	0.910098	0.994741	0.0226863	0.0322383	0.00386555	0.57298	-0.0357013	0.935098	0.995711	0.016022	0.0258629	94.079	0.00324986	94.5827	0.00378037	0	0.00717376	0	0.992642	0.000184667	-0.0387882	0.0118258	0.00171846	-0.0311001	0.0103664	0.0039268
GCHFR	Prostate Cancer	Inverse variance weighted	5	0.292487	1.12467	1.59597	0.0892825	0.001053	0.0191666	1	0.553234	1.14026	2.65174	0.215297	0.0825192	0.0166098	0.281352	0.222612	1.03685	1.50536	0.095113	0.019258	6.06016	0.10872	9.52898	0.0491552	3.61164e-48	0.000262828	1.37377e-44	0.999728	9.15743e-06	0.292487	0.0892825	0.0306166
CEACAM1	Prostate Cancer	Inverse variance weighted	25	0.0590419	1.02393	1.09904	0.0180574	0.00107671	0.0193774	1	0.0486289	1.00486	1.09681	0.0223363	0.0399862	0.00537174	0.429919	0.0535862	1.01993	1.09138	0.0172732	0.00192042	48.9778	0.00125214	50.3526	0.00127673	2.17511e-288	2.23151e-16	9.74725e-273	1	3.31e-17	0.0590419	0.0180574	0.00324297	0.0559962	0.00890827	2.51419e-06
NFASC	Prostate Cancer	Inverse variance weighted	46	0.0392766	1.01584	1.06485	0.0120195	0.00108412	0.0193774	1	0.0409613	1.00453	1.08047	0.018591	0.0328552	0.00314508	0.905222	0.0455904	1.01182	1.08267	0.0172629	0.00826732	46.2257	0.380479	46.2408	0.420822	0	6.18943e-20	0	1	2.39203e-20	0.0392766	0.0120195	0.00207994
RET	Prostate Cancer	Inverse variance weighted	41	-0.0286613	0.955125	0.988656	0.00880208	0.00112917	0.0200025	1	-0.0360552	0.934482	0.995662	0.0161775	0.0316669	0.00348646	0.589035	-0.0318912	0.944174	0.993682	0.0130373	0.0144394	37.2349	0.550568	37.5316	0.581938	0	0.792933	0	0.177024	0.0300425	-0.0286613	0.00852616	0.00171548
BCHE	Prostate Cancer	Inverse variance weighted	59	0.0301664	1.01196	1.04963	0.00932307	0.00121359	0.0213076	1	0.0355329	1.00339	1.07002	0.0164009	0.0344663	0.00361966	0.691293	0.0357359	1.0075	1.06609	0.014418	0.0131912	59.2089	0.394905	59.3743	0.425267	0	0.900541	0	0.0909199	0.00853958	0.0301664	0.00932307	0.0020067
CPA2	Prostate Cancer	Inverse variance weighted	39	0.0364255	1.01441	1.0603	0.0112866	0.00124954	0.0215573	1	0.0429646	1.0038	1.08561	0.019987	0.0381916	0.00341885	0.69407	0.0309984	0.998548	1.06551	0.0165571	0.0611773	35.8733	0.521744	36.0305	0.560818	0	0.827466	0	0.161672	0.0108626	0.0364255	0.0109902	0.00202603
PTGR1	Prostate Cancer	Inverse variance weighted	62	0.0328	1.01296	1.05413	0.0101629	0.00124916	0.0215573	1	0.0118876	0.980157	1.04479	0.0162909	0.46841	0.00255792	0.108586	-0.00247979	0.968102	1.02784	0.0152748	0.871034	73.0716	0.119785	76.3027	0.089589	0	0.867213	0	0.123164	0.00962271	0.0328	0.0101629	0.00201126
MDH1	Prostate Cancer	Inverse variance weighted	5	0.583151	1.25563	2.55656	0.181384	0.00130439	0.0223096	1	0.491601	0.420054	6.36348	0.693354	0.529446	0.0419121	0.898645	0.409893	1.26896	1.78888	0.0876014	2.88176e-06	39.4223	1.4125e-08	39.6743	5.05453e-08	4.37709e-75	5.36937e-54	8.15196e-22	1	9.24127e-22	0.583151	0.181384	0.0324339	0.601387
SERPINF2	Prostate Cancer	Inverse variance weighted	8	0.103544	1.04114	1.18149	0.0322594	0.00132863	0.02253	1	0.119433	0.962695	1.31901	0.0803323	0.187639	0.0108052	0.833673	0.103806	1.0289	1.19617	0.0384274	0.00690576	7.73483	0.258181	7.79684	0.350849	7.20914e-102	2.8805e-08	2.50274e-94	1	1.98112e-09	0.103544	0.0322594	0.0148638
THOP1	Prostate Cancer	Inverse variance weighted	19	0.0637866	1.02511	1.10824	0.0198908	0.00134202	0.0225641	1	0.0678665	0.992356	1.1542	0.0385407	0.0962299	0.00517276	0.903087	0.0659023	1.01477	1.12428	0.0261428	0.011707	4.97949	0.997828	4.99477	0.998868	5.49583e-240	0.80947	1.13155e-240	0.16664	0.0238896	0.0637866	0.0104779	9.42116e-06
CCN4	Prostate Cancer	Inverse variance weighted	65	0.0270863	1.01053	1.04467	0.00847551	0.00139426	0.0232456	1	0.0136695	0.985003	1.04336	0.0146837	0.355444	0.00295549	0.267416	0.0123331	0.98706	1.03841	0.0129373	0.340439	59.2605	0.610353	60.5125	0.600561	0	0.793112	0	0.202476	0.00441239	0.0270863	0.00824135	0.00164842
IL1R1	Prostate Cancer	Inverse variance weighted	27	-0.0587472	0.909478	0.977644	0.0184376	0.00144116	0.0238272	1	-0.0307925	0.890041	1.05644	0.0437223	0.48777	0.00527115	0.486329	-0.0561331	0.896571	0.996916	0.0270636	0.0380688	26.8123	0.365325	27.3479	0.391273
AAMDC	Prostate Cancer	Inverse variance weighted	56	0.0262799	1.01014	1.04339	0.00826154	0.00146771	0.0238409	1	0.0222642	1.00016	1.04537	0.0112784	0.0534988	0.00265646	0.600286	0.0255052	1.00611	1.04595	0.00990634	0.0100345	75.56	0.0279779	75.9488	0.0321319	0	0.196927	0	0.787396	0.0156765
SH3BP1	Prostate Cancer	Inverse variance weighted	22	-0.0644431	0.901116	0.975539	0.0202437	0.00145577	0.0238409	1	-0.0442964	0.884059	1.03525	0.0402729	0.284436	0.00541992	0.569268	-0.037407	0.909279	1.0205	0.0294368	0.203815	17.6119	0.612957	17.9468	0.65237	3.11218e-81	0.31082	6.88044e-81	0.687161	0.00201879	-0.0644431	0.0187143	0.00243579
PTN	Prostate Cancer	Inverse variance weighted	16	0.105444	1.04119	1.18593	0.0332035	0.00149473	0.0239156	1	0.0274662	0.858098	1.23117	0.0920932	0.769898	0.00885288	0.379352	0.117164	1.03049	1.22666	0.0444548	0.0083996	10.5341	0.722182	11.3582	0.726812	2.63171e-87	0.912516	2.3073e-88	0.0799956	0.00748861	0.105444	0.028893	0.00237239
MTUS1	Prostate Cancer	Inverse variance weighted	12	-0.0801719	0.878221	0.969973	0.0253493	0.00156322	0.0248115	1	-0.0297885	0.895224	1.05243	0.0412719	0.486973	0.00554987	0.152914	-0.0661722	0.877067	0.998828	0.033163	0.0460036	4.89079	0.898353	7.28383	0.775655	4.54277e-103	0.840287	7.44213e-104	0.137637	0.0220763	-0.0801719	0.0206277	0.00253429
MUC2	Prostate Cancer	Inverse variance weighted	19	-0.110443	0.836087	0.959001	0.0349894	0.00159696	0.0251458	1	-0.174094	0.719209	0.981586	0.0793412	0.0424016	0.00812738	0.383247	-0.103006	0.839291	0.969655	0.0368323	0.00516382	27.0201	0.057774	28.2934	0.0577277	4.76283e-259	1.03244e-07	4.61316e-252	1	4.53208e-08	-0.110443	0.0349894	0.0054604
MARCO	Prostate Cancer	Inverse variance weighted	25	-0.0531984	0.917329	0.980093	0.0168828	0.00162687	0.025415	1	-0.040447	0.90656	1.01735	0.0294136	0.182346	0.00401621	0.599575	-0.0460069	0.910438	1.00182	0.024399	0.0593484	23.5184	0.430861	23.8082	0.472605	1.99736e-247	0.811262	4.41248e-248	0.179211	0.009527	-0.0531984	0.0168152	0.00419279
PCBD1	Prostate Cancer	Inverse variance weighted	16	0.0765258	1.02904	1.1325	0.0244405	0.00174153	0.0269937	1	0.0326715	0.920067	1.16027	0.0591735	0.589565	0.00798725	0.429401	0.0534765	0.990379	1.12369	0.0322166	0.0969329	11.8255	0.620316	12.4877	0.641802	4.39024e-114	0.889083	5.15138e-115	0.104316	0.00660084	0.0765258	0.0223001	0.003709
CRNN	Prostate Cancer	Inverse variance weighted	51	0.0300045	1.01127	1.05001	0.00959163	0.00175885	0.0270509	1	0.024796	0.998265	1.05267	0.013537	0.073076	0.00333462	0.585376	0.0305695	1.00508	1.05768	0.0130131	0.0188174	66.4473	0.0490807	66.8563	0.0557454	0	0.628433	0	0.102878	0.268689	0.0300045	0.00959163	0.00293171
CASP8	Prostate Cancer	Inverse variance weighted	14	0.114405	1.04351	1.20468	0.0366391	0.00179331	0.0273687	1	0.0867338	0.963869	1.23401	0.0630274	0.19392	0.00647962	0.594014	0.0758444	1.00747	1.15517	0.0349006	0.0297687	29.3548	0.00348886	30.0883	0.00457363	7.52049e-179	0.000562397	1.33646e-175	0.999431	6.80106e-06	0.114405	0.0366391	0.00808896	0.114503	0.0435336	0.0233978
EPPK1	Prostate Cancer	Inverse variance weighted	99	-0.0301867	0.952026	0.988852	0.00968189	0.00182172	0.0274459	1	-0.0456773	0.922841	0.989004	0.0176637	0.0111979	0.00311837	0.297112	-0.0238209	0.951261	1.00233	0.0133396	0.0741438	144.239	0.00132899	145.873	0.00123163	0	0.0445425	0	0.955018	0.000439631	-0.0301867	0.00968189	0.00239153	-0.021433	0.00948257	0.0260416
HEBP1	Prostate Cancer	Inverse variance weighted	3	0.165664	1.06343	1.30974	0.0531457	0.00182604	0.0274459	1	0.128468	0.960038	1.34678	0.0863521	0.376753	0.00953897	0.681588	0.158687	1.0442	1.31538	0.0588979	0.00705429	0.0249589	0.874469	0.323633	0.850597	4.6156e-50	0.620852	2.23827e-50	0.300995	0.0781535
BCL2L15	Prostate Cancer	Inverse variance weighted	16	-0.0886926	0.865402	0.967709	0.0285045	0.00186123	0.0277646	1	-0.0115929	0.85932	1.13704	0.0714396	0.873408	0.00879439	0.259886	-0.0516548	0.875012	1.03067	0.0417668	0.216182	19.2366	0.156104	21.1312	0.13269	3.29816e-102	0.350948	6.08565e-102	0.647557	0.00149493	-0.0886926	0.0285045	0.00714695
PGF	Prostate Cancer	Inverse variance weighted	14	-0.154708	0.776838	0.944695	0.0499057	0.00193517	0.0286521	1	0.000606121	0.780026	1.28356	0.127058	0.996272	0.010646	0.210605	-0.174897	0.748213	0.942023	0.0587606	0.00291625	15.2199	0.22963	17.4387	0.180017	9.45752e-108	0.89455	8.34685e-109	0.078923	0.0265273	-0.154708	0.0499057	0.00844669
TMEM106A	Prostate Cancer	Inverse variance weighted	4	0.164221	1.06164	1.30817	0.0532677	0.0020497	0.0299015	1	-0.151951	0.491791	1.5005	0.284566	0.646763	0.0259042	0.375409	0.144473	1.01931	1.30973	0.0639536	0.0238822	1.13716	0.566329	2.41646	0.490578	7.40168e-34	0.26636	1.95758e-33	0.704434	0.0292062	0.164221	0.0478072	0.0413846
ADAMTS13	Prostate Cancer	Inverse variance weighted	41	-0.0446159	0.929577	0.983925	0.014495	0.00208381	0.0301773	1	-0.015474	0.936686	1.03506	0.025476	0.547108	0.0032677	0.172113	-0.0295776	0.92897	1.01463	0.0225009	0.188674	36.6468	0.57771	38.5817	0.534123
ITGB2	Prostate Cancer	Inverse variance weighted	7	-0.142267	0.791906	0.950069	0.0464519	0.00219377	0.0313125	1	-0.125372	0.734136	1.06005	0.093719	0.238598	0.00814174	0.843764	-0.14089	0.779409	0.967964	0.0552702	0.0108	1.65018	0.895116	1.69326	0.945641	3.93926e-39	8.37027e-05	4.70585e-35	0.999916	5.19138e-07	-0.142267	0.0246768	0.00118804
APBB1IP	Prostate Cancer	Inverse variance weighted	10	-0.0708829	0.890218	0.974845	0.0231665	0.00221544	0.0313959	1	-0.0501871	0.861108	1.05039	0.0506877	0.351112	0.00656924	0.658412	-0.0640564	0.885666	0.993325	0.0292649	0.0286078	3.47902	0.900811	3.68975	0.930621	2.70148e-172	0.890168	2.66622e-173	0.0878329	0.0219996	-0.0708829	0.0148333	0.00100318
LRRFIP1	Prostate Cancer	Inverse variance weighted	3	0.239778	1.08982	1.48222	0.0784499	0.00223977	0.0315156	1	0.0891352	0.445064	2.68534	0.458506	0.877763	0.028571	0.79509	0.27884	1.10377	1.58241	0.0918914	0.00240971	0.360921	0.547995	0.472122	0.789733	4.93816e-19	1.12213e-09	4.40069e-10	1	2.06107e-11
ADM	Prostate Cancer	Inverse variance weighted	16	0.0837994	1.03024	1.14775	0.0275547	0.0023564	0.032693	1	0.0466309	0.921448	1.19133	0.0655305	0.488407	0.00662884	0.54012	0.0598422	0.985718	1.14347	0.0378708	0.114069	16.3737	0.291087	16.835	0.328825	1.28331e-106	0.817306	2.73955e-107	0.174466	0.0082284	0.0837994	0.0275547	0.00825027
MMP3	Prostate Cancer	Inverse variance weighted	102	0.0331731	1.01187	1.05606	0.0109064	0.00235316	0.032693	1	0.00551467	0.961857	1.05119	0.022655	0.808179	0.00351117	0.167326	0.0321576	1.00612	1.05994	0.0132921	0.0155502	185.641	4.31424e-07	189.233	2.50298e-07	0	4.0741e-12	0	1	6.06158e-14	0.0331731	0.0109064	0.00299828	0.0275581	0.0101391	0.00775487
IL20RB	Prostate Cancer	Inverse variance weighted	4	0.152452	1.0553	1.28541	0.050319	0.00244783	0.033493	1	0.267598	1.02828	1.66081	0.122299	0.160152	0.0110914	0.410158	0.167126	1.05556	1.32337	0.0576797	0.00376165	0.63165	0.729187	1.69873	0.637217	2.93685e-43	0.244306	8.9926e-43	0.748055	0.00763862	0.152452	0.0378645	0.0275326
TACSTD2	Prostate Cancer	Inverse variance weighted	67	-0.0203511	0.966992	0.992888	0.00674189	0.00253937	0.0345076	1	-0.0306671	0.948698	0.991368	0.0112231	0.00808597	0.00266322	0.254462	-0.017872	0.962084	1.00291	0.0106028	0.091875	63.6288	0.524919	64.9507	0.513431	0	0.879357	0	0.109613	0.0110296	-0.0203511	0.00668808	0.00336155
ENPP5	Prostate Cancer	Inverse variance weighted	105	-0.020074	0.967423	0.992996	0.00665561	0.00256055	0.0345587	1	-0.031819	0.950295	0.987424	0.00977726	0.00153781	0.00209229	0.104087	-0.0241412	0.95447	0.998318	0.0114581	0.035126	80.2827	0.952491	82.9718	0.93609	0	0.927825	0	0.0679	0.004275	-0.020074	0.00594479	0.00103269
AMPD3	Prostate Cancer	Inverse variance weighted	20	-0.0738345	0.885062	0.974753	0.0246243	0.00271363	0.0362523	1	-0.111238	0.832205	0.961944	0.0369584	0.00752312	0.00461558	0.19815	-0.0667074	0.883996	0.989938	0.0288749	0.0208758	27.2844	0.073813	29.9906	0.0519187	0	0.756948	0	0.166119	0.0769331	-0.0738345	0.0246243	0.00738715
FGA	Prostate Cancer	Inverse variance weighted	12	-0.102901	0.843507	0.965012	0.0343297	0.00272258	0.0362523	1	-0.0775807	0.809613	1.05764	0.0681723	0.281647	0.00638829	0.676382	-0.0708166	0.854337	1.01592	0.0441906	0.109039	6.249	0.793927	6.43382	0.842909	1.66189e-63	0.913682	1.41343e-64	0.0776998	0.00861769	-0.102901	0.0262547	0.00239558
ITIH4	Prostate Cancer	Inverse variance weighted	30	-0.0508266	0.919345	0.982594	0.0169732	0.00274868	0.0363559	1	-0.0865701	0.862805	0.974751	0.0311209	0.00956638	0.0047789	0.184043	-0.0627864	0.900275	0.979691	0.0215657	0.00359813	31.3579	0.301418	33.4356	0.260521	6.92632e-207	0.831368	1.33416e-207	0.160131	0.00850053	-0.0508266	0.0169732	0.00557474
NOTCH2	Prostate Cancer	Inverse variance weighted	10	0.117807	1.04117	1.21564	0.0395211	0.0028744	0.0377669	1	0.159455	1.02959	1.33609	0.0664768	0.0432673	0.00689611	0.453047	0.125106	1.03036	1.24645	0.0485696	0.0100008	10.1438	0.255075	10.9325	0.280364	2.63157e-41	0.818663	1.50694e-42	0.0467452	0.134592	0.117807	0.0395211	0.015428
SOD2	Prostate Cancer	Inverse variance weighted	15	-0.200713	0.716606	0.934077	0.0676103	0.00299094	0.0390397	1	-0.0834514	0.676919	1.2502	0.156506	0.602882	0.0189795	0.419939	-0.143791	0.779904	0.961754	0.0534664	0.00715871	79.0004	1.70039e-11	83.2161	7.13322e-12	4.14354e-118	3.57054e-38	1.16048e-80	1	3.04402e-31	-0.200713	0.0676103	0.0101632	-0.153804	0.077212	0.0815238
CST3	Prostate Cancer	Inverse variance weighted	26	-0.0698859	0.890345	0.976651	0.0236023	0.00306659	0.0395073	1	-0.0689318	0.855528	1.01834	0.0444414	0.133973	0.00589755	0.979828	-0.0686504	0.890018	0.979427	0.0244198	0.00493473	51.3366	0.000954085	51.338	0.00145271	0	0.668581	0	0.318139	0.0132795	-0.0698859	0.0236023	0.00663028	-0.0703644	0.0205873	0.00235433
KHK	Prostate Cancer	Inverse variance weighted	52	0.0371779	1.01266	1.06372	0.0125489	0.00305011	0.0395073	1	0.00328295	0.955653	1.0533	0.0248183	0.895294	0.00434459	0.121478	0.0176075	0.981304	1.05558	0.0186123	0.344141	61.6655	0.124662	64.7263	0.0937443	0	0.763524	0	0.227752	0.00872475	0.0371779	0.0125489	0.00462428
ATXN3	Prostate Cancer	Inverse variance weighted	37	-0.0428068	0.931238	0.98573	0.014507	0.00316974	0.0405727	1	-0.0371815	0.917975	1.01129	0.0246958	0.141148	0.00315273	0.78001	-0.0455495	0.916908	0.995659	0.02102	0.0302378	28.5604	0.770841	28.6397	0.803637	7.23139e-280	0.201034	2.8504e-279	0.792409	0.00655689	-0.0428068	0.0129393	0.0021376
NPPB	Prostate Cancer	Inverse variance weighted	24	-0.0588681	0.906527	0.980589	0.0200339	0.00329878	0.041734	1	-0.0167803	0.91113	1.06132	0.0389234	0.670583	0.00536481	0.222414	-0.0476161	0.908134	1.00113	0.0248712	0.0555554	25.9659	0.253148	15.4291	0.163682
BCAT1	Prostate Cancer	Inverse variance weighted	49	-0.0345974	0.943862	0.988646	0.0118257	0.00343788	0.0430709	1	-0.0509095	0.905958	0.996948	0.0244149	0.0425099	0.00361402	0.448269	-0.0229248	0.944174	1.01166	0.017612	0.193032	48.9316	0.395442	49.5404	0.411575	1.26836e-252	0.868198	1.83692e-253	0.125732	0.00606939	-0.0345974	0.0118257	0.00523723
PLA2G10	Prostate Cancer	Inverse variance weighted	12	-0.107625	0.835391	0.965224	0.0368522	0.00349517	0.0430709	1	-0.07991	0.792355	1.07565	0.0779772	0.329615	0.00961219	0.691766	-0.0978241	0.821345	1.00117	0.0505044	0.0527522	11.6519	0.30903	11.846	0.37533	7.72963e-58	0.817966	1.5062e-58	0.159367	0.0226673	-0.107625	0.0368522	0.0139261
RNF43	Prostate Cancer	Inverse variance weighted	5	0.242184	1.08301	1.49874	0.0828775	0.00347579	0.0430709	1	0.35971	0.863056	2.37904	0.258666	0.258539	0.0227953	0.660098	0.239339	1.11528	1.44712	0.066448	0.000315895	11.9641	0.00750719	12.907	0.0117392	9.71633e-37	0.000776004	1.25023e-33	0.998507	0.000717451	0.242184	0.0828775	0.0431489
SEMA3F	Prostate Cancer	Inverse variance weighted	12	-0.119277	0.818964	0.961907	0.0410402	0.00365689	0.0447856	1	0.00546345	0.811941	1.24515	0.109077	0.961039	0.0132514	0.246924	-0.15814	0.786483	0.926728	0.0418593	0.000158165	16.8989	0.0766309	19.4547	0.0534045	2.8395e-63	0.00473604	5.95903e-61	0.993915	0.00134849	-0.119277	0.0410402	0.0142823
SCLY	Prostate Cancer	Inverse variance weighted	10	0.0889336	1.02927	1.1607	0.0306571	0.0037207	0.0452876	1	-0.0194595	0.863003	1.11451	0.0652434	0.773105	0.00835977	0.0965956	0.0633871	0.990201	1.14639	0.0373646	0.0898009	5.29373	0.72577	8.83596	0.452552	6.08017e-128	1.12213e-09	5.4184e-119	1	1.10895e-11	0.0889336	0.0303764	0.0168192
NMNAT1	Prostate Cancer	Inverse variance weighted	7	0.195574	1.06521	1.38815	0.0675513	0.00378931	0.0458414	1	0.0770205	0.827711	1.40936	0.135772	0.595045	0.0188381	0.360471	0.135016	1.00299	1.3061	0.0673618	0.0450332	9.61812	0.0868078	11.5659	0.072383	1.05034e-31	0.00115655	9.06987e-29	0.998694	0.000149107	0.195574	0.0675513	0.0275066
MEGF11	Prostate Cancer	Inverse variance weighted	11	0.199769	1.06645	1.39822	0.0690977	0.00383883	0.046159	1	0.0811487	0.756197	1.55543	0.183981	0.669567	0.0186192	0.502351	0.137096	1.05492	1.24699	0.042671	0.00131423	49.8303	1.15936e-07	52.5337	9.08741e-08	1.6356e-69	5.65509e-09	2.89227e-61	1	3.63293e-09	0.199769	0.0690977	0.0160766	0.124575	0.0537858	0.0492162
BANK1	Prostate Cancer	Inverse variance weighted	9	-0.112286	0.828095	0.964694	0.0389498	0.00394102	0.0466383	1	-0.0845212	0.802157	1.05275	0.0693519	0.262421	0.00714	0.643248	-0.100323	0.818595	0.999521	0.0509406	0.0489068	6.20197	0.516375	6.4361	0.598504	1.59317e-40	0.739574	5.11072e-41	0.237225	0.0232017	-0.112286	0.0349359	0.0123487
DBH	Prostate Cancer	Inverse variance weighted	90	-0.0188431	0.968831	0.993997	0.00654202	0.00397272	0.0466383	1	-0.0218197	0.959051	0.998174	0.0101998	0.0351874	0.0026044	0.703634	-0.00776689	0.97412	1.01074	0.00941546	0.409423	105.01	0.104327	105.183	0.115909	0	0.750255	0	0.219739	0.0300057	-0.0188431	0.00654202	0.00497657
KLKB1	Prostate Cancer	Inverse variance weighted	49	0.0370859	1.01193	1.0643	0.0128718	0.00396188	0.0466383	1	0.0302539	0.982876	1.08089	0.0242482	0.21833	0.00409944	0.740093	0.0410098	1.00924	1.07554	0.0162305	0.0115136	67.5767	0.0261786	67.7368	0.0317218	0	0.889552	0	0.102808	0.00763975	0.0370859	0.0128718	0.00590706
CNTN3	Prostate Cancer	Inverse variance weighted	38	-0.0447626	0.927447	0.985895	0.0155904	0.00408962	0.0474728	1	-0.0450436	0.908219	1.0062	0.0261359	0.0933903	0.00380094	0.989306	-0.0426076	0.921008	0.997075	0.0202441	0.0353184	42.7801	0.202912	42.7803	0.236851
ITGA2	Prostate Cancer	Inverse variance weighted	69	0.0247593	1.00789	1.04254	0.0086239	0.00409166	0.0474728	1	0.0242532	0.998334	1.05145	0.0132245	0.0711023	0.00284061	0.959669	0.0187992	0.997936	1.04046	0.0106454	0.0774045	91.7489	0.0240723	91.7525	0.0290902	0	0.0327491	0	0.833039	0.134212	0.0247593	0.0086239	0.0054501
CLEC12A	Prostate Cancer	Inverse variance weighted	32	-0.0302892	0.950278	0.990468	0.0105673	0.00415295	0.047567	1	-0.03501	0.926475	1.00637	0.0211014	0.107509	0.00435125	0.797812	-0.0338691	0.939062	0.995147	0.0147981	0.0220945	26.828	0.632286	26.8949	0.677445	0	0.226523	0	0.769107	0.00436951	-0.0302892	0.00984281	0.00434348
IL6R	Prostate Cancer	Inverse variance weighted	94	0.0197907	1.00629	1.03387	0.00689956	0.00412553	0.047567	1	0.0124396	0.992212	1.03324	0.0103356	0.231846	0.00353866	0.341781	0.0121356	0.998832	1.02577	0.00678776	0.0737969	230.741	6.64792e-14	233.031	5.26903e-14	0	1.06203e-14	0	1	4.61413e-16	0.0197907	0.00689956	0.00510481	0.0206632	0.00597632	0.000841962
TGFBR3	Prostate Cancer	Inverse variance weighted	13	0.104926	1.03353	1.19348	0.0367078	0.00425783	0.0482717	1	0.0428374	0.892096	1.22123	0.0801116	0.603483	0.00637941	0.400654	0.0947703	1.00921	1.19766	0.0436735	0.0300089	15.5392	0.15912	16.6189	0.164503	2.5973e-58	0.55844	1.7786e-58	0.382353	0.0592073	0.104926	0.0367078	0.0143965
GSTT2B	Prostate Cancer	Inverse variance weighted	101	-0.0126106	0.978908	0.996104	0.00444242	0.00453007	0.0504924	1	-0.010543	0.977264	1.00191	0.00635491	0.100273	0.00201322	0.650113	-0.0096173	0.976815	1.00423	0.00706179	0.173236	94.0331	0.622276	94.2401	0.643559
ARG1	Prostate Cancer	Inverse variance weighted	14	0.0662246	1.02048	1.11871	0.0234444	0.00473179	0.0521548	1	0.043224	0.967513	1.1269	0.0389035	0.28831	0.00594065	0.473027	0.0866119	1.02081	1.16489	0.0336824	0.010128	8.53038	0.742432	9.07925	0.766932
COL28A1	Prostate Cancer	Inverse variance weighted	78	-0.0172685	0.971178	0.994723	0.00611083	0.00471494	0.0521548	1	-0.00950402	0.973611	1.00777	0.00879578	0.283328	0.00194261	0.224171	-0.0123136	0.969126	1.00676	0.00971791	0.20512	75.7438	0.486709	77.2457	0.470697
CD72	Prostate Cancer	Inverse variance weighted	7	0.100937	1.03128	1.18657	0.0357823	0.00478925	0.0524965	1	0.0816061	0.899641	1.30862	0.0955947	0.432275	0.0121718	0.833465	0.134609	1.04829	1.24865	0.044619	0.00255408	6.22012	0.285386	6.28115	0.392443
LRRC37A2	Prostate Cancer	Inverse variance weighted	87	-0.0206478	0.965589	0.993741	0.00733135	0.00485688	0.0529453	1	-0.0190391	0.959482	1.00329	0.0113893	0.0982682	0.00408832	0.853425	-0.0273107	0.959157	0.987162	0.00734155	0.000199205	263.296	4.06676e-20	263.402	6.95975e-20
PDLIM7	Prostate Cancer	Inverse variance weighted	2	0.339344	1.10824	1.77875	0.120698	0.00493085	0.0534579	1															0.0603297	0.805976
IL12B	Prostate Cancer	Inverse variance weighted	56	0.0274949	1.00833	1.0478	0.0097946	0.00499814	0.0537921	1	0.0368819	0.998125	1.07858	0.019775	0.0674136	0.00347244	0.257363	0.0215914	0.992278	1.05225	0.0149709	0.14924	45.6561	0.836695	46.9656	0.82587
PKD2	Prostate Cancer	Inverse variance weighted	5	0.145952	1.04499	1.28133	0.052014	0.0050159	0.0537921	1	-0.0284673	0.733943	1.2871	0.143294	0.855228	0.0122496	0.282577	0.120631	0.99736	1.27622	0.0628954	0.0551157	2.08812	0.554319	3.79456	0.434523
ROBO1	Prostate Cancer	Inverse variance weighted	22	-0.0664932	0.893129	0.980236	0.0237404	0.00509679	0.0543658	1	-0.0453946	0.868931	1.05096	0.0485191	0.360639	0.00688419	0.621464	-0.0726434	0.872016	0.991695	0.0328082	0.0268163	24.4895	0.221665	24.7975	0.256042
ZP3	Prostate Cancer	Inverse variance weighted	122	-0.0135984	0.977139	0.995937	0.00486099	0.00515072	0.0546472	1	-0.0100388	0.974735	1.00553	0.00793387	0.208212	0.00238353	0.570657	-0.013475	0.973697	0.999705	0.0067245	0.0450848	158.164	0.0111821	158.59	0.0123706
CPA4	Prostate Cancer	Inverse variance weighted	54	-0.0277631	0.95385	0.991757	0.00994188	0.0052297	0.0547573	1	-0.00949152	0.960516	1.02153	0.015711	0.548382	0.00302577	0.142066	-0.0244246	0.948248	1.0043	0.0146504	0.0954816	62.2234	0.156764	64.8827	0.126862
IL31RA	Prostate Cancer	Inverse variance weighted	75	0.0201191	1.006	1.03485	0.00721124	0.0052715	0.0547573	1	0.0205416	0.9992	1.04277	0.0108886	0.0632011	0.00228914	0.958617	0.0267825	1.00486	1.04992	0.0111886	0.0166782	80.7031	0.251073	80.7061	0.277646
NPPB	Prostate Cancer	Inverse variance weighted	12	-0.0899321	0.858059	0.973573	0.0322194	0.00525069	0.0547573	1	-0.00492017	0.876769	1.12938	0.0645877	0.94078	0.00754014	0.166053	-0.0670963	0.875405	0.998877	0.0336595	0.0462196	12.6138	0.246072	27.8268	0.222401	1.0512e-262	0.838531	1.74384e-263	0.139082	0.0223871	-0.0588681	0.0200339	0.00738083
SUGP1	Prostate Cancer	Inverse variance weighted	16	0.0708875	1.02135	1.12823	0.0253881	0.00523589	0.0547573	1	0.121388	1.04336	1.2218	0.0402746	0.00928981	0.00469062	0.138764	0.0869414	1.02981	1.15547	0.0293705	0.00307477	15.576	0.339949	18.3179	0.246322
PIBF1	Prostate Cancer	Wald ratio	1	0.313888	1.09631	1.70887	0.113236	0.00557147	0.0575719	1
PARK7	Prostate Cancer	Inverse variance weighted	14	-0.107375	0.832197	0.969414	0.0389345	0.00581857	0.0595054	1	0.042725	0.934567	1.16547	0.0563251	0.462764	0.00506304	0.00840239	-0.0501485	0.884544	1.02264	0.0370076	0.17539	13.2367	0.352071	24.1696	0.0296051
WASF1	Prostate Cancer	Inverse variance weighted	19	0.0504845	1.01472	1.09019	0.0183019	0.00580798	0.0595054	1	0.0179834	0.944889	1.09708	0.0380974	0.642903	0.00616964	0.344341	0.0564811	1.00836	1.1103	0.0245676	0.0215043	9.66791	0.916956	10.6141	0.910011
CALCA	Prostate Cancer	Inverse variance weighted	11	0.125629	1.0369	1.23989	0.0456111	0.00588092	0.0598346	1	0.00540801	0.804256	1.25691	0.113901	0.963168	0.00908389	0.279051	0.11256	0.996031	1.25747	0.059458	0.0583435	2.84869	0.969993	4.17551	0.939082
SIGLEC9	Prostate Cancer	Inverse variance weighted	48	-0.0311859	0.947997	0.991072	0.0113358	0.00593955	0.0601228	1	-0.0394615	0.924852	0.999199	0.0197246	0.0513555	0.00325577	0.609229	-0.0416255	0.930569	0.988772	0.0154765	0.00715385	65.3999	0.0314412	65.7765	0.0365025
CAPG	Prostate Cancer	Inverse variance weighted	90	0.0280446	1.00806	1.04923	0.0102126	0.00603115	0.0604368	1	0.0253948	0.995253	1.05712	0.015384	0.102359	0.00356538	0.817622	0.041168	1.01995	1.06458	0.0109235	0.000164064	237.218	1.22188e-15	237.363	1.93384e-15
ZBTB16	Prostate Cancer	Inverse variance weighted	30	0.0719433	1.02081	1.13122	0.0261987	0.00603149	0.0604368	1	0.0280494	0.935388	1.13076	0.0483895	0.56678	0.00524517	0.29038	0.0641756	1.00324	1.13328	0.03109	0.0390001	57.0662	0.000951799	59.4331	0.000726171
EPHB4	Prostate Cancer	Inverse variance weighted	11	0.0833409	1.02372	1.15401	0.0305603	0.00638934	0.0637007	1	0.0657393	0.920011	1.23967	0.0760762	0.409958	0.00727139	0.806215	0.0661049	0.987079	1.15629	0.0403623	0.101466	8.89567	0.44696	8.95951	0.535951
PROCR	Prostate Cancer	Inverse variance weighted	16	-0.0477349	0.921165	0.986735	0.0175415	0.00650342	0.0645139	1	-0.050635	0.906657	0.996726	0.0241611	0.0547641	0.00613569	0.858448	-0.0435753	0.931683	0.983745	0.0138709	0.00168094	31.6957	0.00442453	31.7704	0.00691749
ARHGEF5	Prostate Cancer	Inverse variance weighted	62	-0.0249832	0.957919	0.99305	0.00918841	0.00654813	0.0646343	1	-0.0397631	0.9321	0.990831	0.0155879	0.0133131	0.00303851	0.245881	-0.0226891	0.950649	1.00525	0.0142454	0.11122	70.0285	0.176437	71.6313	0.165712
TLR3	Prostate Cancer	Inverse variance weighted	102	-0.0149059	0.974659	0.995864	0.00549046	0.00663024	0.0651208	1	-0.0250058	0.959592	0.991274	0.00828653	0.00323139	0.00225943	0.10895	-0.0139216	0.972183	1.00037	0.00729076	0.0561991	132.48	0.0164797	135.945	0.0116896
CNDP1	Prostate Cancer	Inverse variance weighted	37	-0.0368326	0.93853	0.989828	0.0135755	0.00666454	0.0651277	1	-0.0628099	0.896314	0.983974	0.0238033	0.0123389	0.00365423	0.194705	-0.0355176	0.931286	1.00015	0.0181995	0.0509898	43.3318	0.157552	45.4959	0.133369
FGFR4	Prostate Cancer	Inverse variance weighted	109	-0.0146463	0.975083	0.995949	0.00540143	0.0066966	0.0651277	1	-0.00526756	0.979756	1.00997	0.00774717	0.498015	0.00210253	0.0967064	-0.00973239	0.974029	1.00687	0.00845992	0.249974	116.112	0.257427	119.159	0.217812
CKAP4	Prostate Cancer	Inverse variance weighted	20	0.0590667	1.01622	1.10743	0.0219269	0.00706409	0.0676669	1	0.0712411	0.987021	1.1683	0.0430126	0.114993	0.00584391	0.745952	0.0627867	1.00022	1.13355	0.0319201	0.049184	14.0658	0.724789	14.1741	0.77345
EDDM3B	Prostate Cancer	Inverse variance weighted	18	0.0843463	1.02321	1.15691	0.0313276	0.00709411	0.0676669	1	-0.00150019	0.872536	1.14265	0.0688018	0.982874	0.00585149	0.180181	0.0500042	0.968589	1.14102	0.0417957	0.231542	12.1271	0.735182	14.0912	0.660637
FAM20A	Prostate Cancer	Inverse variance weighted	43	0.0381299	1.01047	1.06806	0.0141398	0.00700461	0.0676669	1	0.059993	1.01015	1.11615	0.0254548	0.0232885	0.00321817	0.307693	0.0246753	0.983693	1.068	0.0209778	0.239491	35.6103	0.708473	36.6773	0.703213
ROR1	Prostate Cancer	Inverse variance weighted	26	-0.0469585	0.922068	0.987301	0.0174376	0.00708236	0.0676669	1	-0.0206497	0.912334	1.05174	0.0362751	0.574474	0.00580393	0.415458	-0.0565351	0.898989	0.993436	0.0254845	0.0265268	26.4415	0.331151	27.198	0.346064
ROBO4	Prostate Cancer	Inverse variance weighted	3	-0.184885	0.726304	0.951245	0.0688272	0.00722667	0.0686015	1	-0.154327	0.619821	1.18491	0.165305	0.521855	0.0131159	0.872306	-0.175051	0.730511	0.964553	0.0708981	0.0135471	0.872477	0.350271	0.913814	0.633239
PACS2	Prostate Cancer	Inverse variance weighted	10	-0.107161	0.83055	0.971752	0.0400543	0.00746402	0.070183	1	-0.0201397	0.827347	1.16096	0.086424	0.821587	0.0104453	0.29056	-0.0715283	0.857749	1.01044	0.0417938	0.0869966	10.8204	0.212087	12.5525	0.183923
SLA2	Prostate Cancer	Inverse variance weighted	5	0.169003	1.0463	1.3401	0.0631351	0.00743181	0.070183	1	0.06987	0.840294	1.36854	0.124426	0.613646	0.0110763	0.423372	0.212885	1.06164	1.44189	0.0780969	0.00641243	1.13418	0.768831	1.98905	0.737772
SELL	Prostate Cancer	Inverse variance weighted	51	-0.0270577	0.954172	0.992822	0.0101295	0.0075587	0.070738	1	-0.043774	0.920225	0.995599	0.0200832	0.0341197	0.00333521	0.339806	-0.0284471	0.944723	0.99997	0.0144983	0.0497507	36.034	0.915931	36.9632	0.914628
CNTN2	Prostate Cancer	Inverse variance weighted	90	-0.0202116	0.965553	0.994646	0.00757306	0.00761059	0.0708893	1	-0.0084392	0.969471	1.01423	0.0115133	0.465508	0.00251208	0.179601	-0.00484353	0.977752	1.01289	0.00900815	0.590796	154.53	1.53276e-05	157.744	9.90353e-06
SERPINA4	Prostate Cancer	Inverse variance weighted	57	0.029123	1.00774	1.05184	0.0109265	0.0076906	0.0712998	1	0.0254656	0.988597	1.06439	0.0188442	0.182106	0.00357661	0.811795	0.0315199	1.00402	1.06081	0.0140352	0.0247181	92.1156	0.00126837	92.2114	0.00165108
AGRN	Prostate Cancer	Inverse variance weighted	33	0.0443404	1.01174	1.08005	0.0166661	0.00780228	0.0716654	1	9.81658e-05	0.930272	1.07517	0.0369267	0.997896	0.00644004	0.189139	0.0383347	0.99056	1.08997	0.0243975	0.116124	15.2461	0.992025	17.0488	0.985832
CCN5	Prostate Cancer	Inverse variance weighted	26	0.0483347	1.01282	1.08756	0.018163	0.00778728	0.0716654	1	0.0190057	0.916999	1.13276	0.0539055	0.727485	0.00740379	0.568732	0.0444949	0.994269	1.09937	0.0256338	0.0826006	21.7725	0.592841	22.1065	0.629588
TFPI2	Prostate Cancer	Inverse variance weighted	17	0.0802708	1.02129	1.14967	0.0302064	0.00787445	0.071995	1	0.0455225	0.936063	1.17013	0.0569362	0.43646	0.00597625	0.480005	0.0923415	1.01635	1.18349	0.0388406	0.0174329	17.9943	0.262966	18.6237	0.28866
AMN	Prostate Cancer	Inverse variance weighted	100	0.020214	1.00529	1.03578	0.00762116	0.00799332	0.0727465	1	0.0233992	0.998516	1.04947	0.0126963	0.0683525	0.00273633	0.753816	0.0103903	0.989107	1.03224	0.0108892	0.339992	133.91	0.00934628	134.045	0.0109621
LILRA3	Prostate Cancer	Inverse variance weighted	75	-0.0123017	0.978811	0.996818	0.00465056	0.00816399	0.0739606	1	-0.00910067	0.977687	1.00437	0.00687003	0.189405	0.00245943	0.527267	-0.00986577	0.977021	1.00352	0.00682703	0.148429	80.8647	0.247109	81.3117	0.262163
AIF1	Prostate Cancer	Inverse variance weighted	26	-0.135647	0.789377	0.965814	0.051461	0.0083909	0.0746527	1	0.0432153	0.845835	1.28899	0.107473	0.691166	0.00937025	0.0736455	-0.108145	0.825914	0.975286	0.0424081	0.0107693	102.973	9.30596e-12	117.986	5.00776e-14
DSC2	Prostate Cancer	Inverse variance weighted	14	-0.0499575	0.916637	0.987211	0.0189216	0.00828495	0.0746527	1	-0.0328952	0.90775	1.03148	0.0325977	0.332829	0.00566441	0.532446	-0.051436	0.902345	0.999887	0.026185	0.0494918	8.11029	0.776454	8.52347	0.807906
DUSP13	Prostate Cancer	Inverse variance weighted	24	0.0472081	1.01218	1.08579	0.017908	0.00838525	0.0746527	1	0.0803924	1.01095	1.16171	0.0354578	0.0335452	0.00473205	0.289955	0.0518795	1.00463	1.10422	0.0241111	0.0314218	9.62277	0.989415	10.7986	0.985151
IGFBP1	Prostate Cancer	Wald ratio	1	0.404252	1.10928	2.02342	0.153335	0.0083792	0.0746527	1
IL5RA	Prostate Cancer	Inverse variance weighted	50	-0.0263158	0.955137	0.993292	0.00999238	0.00844885	0.0748327	1	-0.014626	0.953945	1.01806	0.0165934	0.382477	0.00282626	0.381342	-0.0333117	0.938573	0.996776	0.0153484	0.0299788	49.9073	0.397421	50.719	0.405605
TK1	Prostate Cancer	Wald ratio	1	0.182249	1.04694	1.37524	0.0695822	0.00881378	0.0777179	1
IFNGR2	Prostate Cancer	Inverse variance weighted	97	0.0171096	1.00429	1.03039	0.00654316	0.00892586	0.0780643	1	0.00516261	0.985839	1.02489	0.00991055	0.603634	0.00259171	0.11397	0.00908897	0.991358	1.02722	0.00906556	0.316063	142.485	0.00117271	146.302	0.000722375
MSRA	Prostate Cancer	Inverse variance weighted	2	-0.266563	0.627194	0.935544	0.102008	0.0089711	0.0780643	1															0.0689319	0.792898
TNFSF11	Prostate Cancer	Inverse variance weighted	6	0.120005	1.03049	1.23365	0.0459048	0.00894362	0.0780643	1	0.305457	1.01346	1.81766	0.149026	0.109729	0.0131501	0.260967	0.117348	1.01066	1.25119	0.0544635	0.0311917	1.95544	0.743955	3.66638	0.598375
CLIP2	Prostate Cancer	Inverse variance weighted	8	0.103405	1.02601	1.19857	0.0396569	0.00912116	0.0786799	1	0.0281829	0.891551	1.18668	0.0729465	0.712567	0.00739758	0.265219	0.095982	1.00539	1.20513	0.0462256	0.0378584	1.30653	0.971296	2.816	0.901486
TBCA	Prostate Cancer	Inverse variance weighted	5	-0.103874	0.833659	0.974513	0.0398248	0.00910017	0.0786799	1	-0.20279	0.445982	1.49466	0.308514	0.55791	0.0424349	0.767675	-0.101676	0.831414	0.981448	0.0423217	0.016285	2.04893	0.562314	2.15347	0.707557
BRSK2	Prostate Cancer	Inverse variance weighted	64	-0.0377444	0.935909	0.990791	0.0145369	0.00941942	0.0805523	1	0.0288457	0.983539	1.07712	0.0231856	0.218138	0.00366899	0.000823589	-0.0220179	0.947385	1.01006	0.016343	0.177903	122.534	7.338e-06	146.975	1.15583e-08
RALB	Prostate Cancer	Inverse variance weighted	3	0.166943	1.04183	1.34032	0.0642689	0.0093885	0.0805523	1	0.343734	0.930296	2.13768	0.212238	0.352146	0.0189971	0.540688	0.164751	1.04468	1.33082	0.061756	0.00763576	1.5736	0.209685	2.79137	0.247663
NTRK3	Prostate Cancer	Inverse variance weighted	24	0.0460369	1.01127	1.08423	0.0177726	0.00958864	0.0816475	1	0.059881	0.987726	1.14124	0.0368524	0.118428	0.00475263	0.672218	0.0561062	1.00785	1.11004	0.0246364	0.0227641	13.9303	0.903935	14.1142	0.923555
LPA	Prostate Cancer	Inverse variance weighted	115	0.0392183	1.00956	1.07136	0.015157	0.00966813	0.0819726	1	0.0190547	0.973446	1.06718	0.0234526	0.418227	0.00513102	0.262668	0.0399489	1.01797	1.06406	0.0112967	0.000405739	893.072	1.65781e-121	903.088	5.8299e-123
DNPH1	Prostate Cancer	Inverse variance weighted	25	-0.0681851	0.886982	0.983695	0.0264007	0.00980318	0.0824679	1	-0.0955229	0.830489	0.994709	0.0460295	0.0493322	0.00659373	0.473599	-0.0712171	0.88344	0.981668	0.0268954	0.0080988	51.0994	0.000659586	52.2788	0.000719478
GIMAP8	Prostate Cancer	Inverse variance weighted	12	-0.0895659	0.854109	0.978793	0.0347604	0.00997596	0.0824679	1	-0.113612	0.747866	1.06535	0.090265	0.236749	0.00885261	0.778743	-0.0823404	0.839127	1.01077	0.0474759	0.0828539	6.62215	0.76057	6.70547	0.822409
HS1BP3	Prostate Cancer	Inverse variance weighted	7	0.208174	1.05144	1.44223	0.080621	0.00981943	0.0824679	1	-0.281823	0.590224	0.964262	0.125219	0.0742182	0.00914016	0.00846486	0.173129	1.04419	1.35394	0.0662712	0.00898984	1.00676	0.962019	18.6722	0.00475463
IFNG	Prostate Cancer	Wald ratio	1	-0.428799	0.470246	0.902038	0.166174	0.00986773	0.0824679	1
SBSN	Prostate Cancer	Inverse variance weighted	55	-0.0276405	0.952501	0.993405	0.0107263	0.00996935	0.0824679	1	-0.00860908	0.959956	1.02393	0.0164587	0.603104	0.00311405	0.136568	-0.0158467	0.959935	1.00924	0.0127771	0.214887	83.4241	0.0048238	87.0209	0.00293672
SNAP25	Prostate Cancer	Inverse variance weighted	7	-0.114452	0.817563	0.972897	0.0443752	0.00990323	0.0824679	1	-0.292565	0.537263	1.0368	0.167706	0.141519	0.0153136	0.320933	-0.104539	0.808084	1.00402	0.0553829	0.0590843	0.942019	0.967105	2.1549	0.904915
FES	Prostate Cancer	Inverse variance weighted	6	0.164827	1.03999	1.33702	0.0640915	0.0101189	0.0831079	1	0.147707	0.753116	1.78417	0.220022	0.538788	0.0240832	0.938372	0.141237	1.04839	1.26518	0.0479485	0.00322326	13.014	0.0112078	13.036	0.0230439
LSP1	Prostate Cancer	Inverse variance weighted	11	-0.076328	0.874085	0.982084	0.0297192	0.0102198	0.0831079	1	-0.0407897	0.833118	1.10628	0.0723419	0.586632	0.0089486	0.600303	-0.0459925	0.8907	1.02405	0.0355892	0.196247	11.1774	0.263744	11.5436	0.31676
SLAMF8	Prostate Cancer	Inverse variance weighted	64	0.0212856	1.00507	1.03823	0.00828172	0.0101643	0.0831079	1	0.00875967	0.98392	1.0343	0.0127397	0.494277	0.0025557	0.200493	0.0150802	0.988419	1.0427	0.0136372	0.268807	53.5414	0.769308	55.2156	0.746731
ST13	Prostate Cancer	Wald ratio	1	0.325196	1.08006	1.77424	0.126621	0.0102209	0.0831079	1
IFNGR1	Prostate Cancer	Inverse variance weighted	15	-0.0824654	0.864407	0.980964	0.0322682	0.0105998	0.0858365	1	-0.0351958	0.850034	1.09646	0.0649405	0.597007	0.00537021	0.416758	-0.0781861	0.849914	1.00627	0.0430786	0.0695295	12.2827	0.504609	12.9862	0.527608
CTSH	Prostate Cancer	Inverse variance weighted	80	-0.0160114	0.972097	0.996284	0.0062697	0.0106562	0.085943	1	0.00071003	0.983616	1.0181	0.00879078	0.935832	0.00240735	0.0105233	-0.00426215	0.978413	1.01339	0.00896005	0.6343	92.7441	0.121814	100.915	0.0488495
GGH	Prostate Cancer	Inverse variance weighted	51	-0.0253041	0.956238	0.994158	0.00992074	0.0107531	0.0860854	1	-0.0134203	0.955329	1.01904	0.0164692	0.419088	0.00302557	0.370419	-0.0274408	0.942246	1.00462	0.0163511	0.0933034	48.6547	0.487043	49.4719	0.494498
IL22RA1	Prostate Cancer	Inverse variance weighted	21	-0.0459777	0.921906	0.989413	0.0180278	0.0107607	0.0860854	1	-0.0186051	0.921456	1.0456	0.0322421	0.570685	0.004292	0.318953	-0.0219187	0.933338	1.02547	0.024015	0.361395	19.9094	0.400049	21.007	0.396723
IMMT	Prostate Cancer	Inverse variance weighted	5	0.147425	1.03453	1.2981	0.0578972	0.0108864	0.0867413	1	0.366283	1.10122	1.88919	0.137685	0.0763198	0.0117138	0.187837	0.158365	1.04797	1.3098	0.0568925	0.0053761	2.77423	0.42776	5.66162	0.225884
CD55	Prostate Cancer	Inverse variance weighted	44	0.0275689	1.00634	1.05003	0.0108414	0.0109931	0.0872409	1	0.0195822	0.984026	1.05682	0.0182068	0.288269	0.00315091	0.587942	0.0335293	0.999817	1.06955	0.0172001	0.0512515	40.4212	0.540389	40.7194	0.570687
FLT3LG	Prostate Cancer	Inverse variance weighted	2	-0.330528	0.556807	0.927261	0.130106	0.0110711	0.0873019	1															1.54031	0.214572
S100A14	Prostate Cancer	Inverse variance weighted	11	-0.228691	0.666864	0.949127	0.0900398	0.0110887	0.0873019	1	0.356378	1.13267	1.80071	0.118266	0.0146359	0.00886576	0.000447287	-0.153859	0.739827	0.99364	0.0752446	0.0408758	9.63089	0.381184	40.5493	1.3557e-05
PRG3	Prostate Cancer	Inverse variance weighted	8	0.113096	1.02605	1.22198	0.0445807	0.0111846	0.0877083	1	-0.00950727	0.83018	1.18187	0.0901047	0.919407	0.00885621	0.174832	0.100445	0.989838	1.23504	0.0564584	0.0752247	5.49771	0.481733	7.86489	0.344659
TSPAN1	Prostate Cancer	Wald ratio	1	-0.68734	0.29547	0.855995	0.271351	0.0113083	0.0883292	1
PRTG	Prostate Cancer	Inverse variance weighted	60	-0.0254523	0.955819	0.994299	0.0100687	0.0114756	0.0892848	1	-0.0133862	0.95508	1.01937	0.0166194	0.423844	0.00271291	0.36525	-0.0183855	0.951559	1.01297	0.0159531	0.249125	49.2775	0.785726	50.1103	0.788514
SPINK1	Prostate Cancer	Inverse variance weighted	57	-0.030746	0.94682	0.993178	0.012194	0.0116889	0.0902366	1	0.0206561	0.979777	1.06369	0.0209622	0.328743	0.00340376	0.00496934	-0.0252428	0.94296	1.00828	0.0170861	0.139571	55.7631	0.445922	64.4488	0.20506
VWA1	Prostate Cancer	Inverse variance weighted	17	-0.0456737	0.922044	0.989866	0.0181063	0.0116517	0.0902366	1	-0.044189	0.905681	1.01075	0.0279996	0.135372	0.00524353	0.945497	-0.0303309	0.923175	1.01946	0.0253087	0.230746	14.384	0.49663	14.3888	0.569773
NADK	Prostate Cancer	Inverse variance weighted	25	-0.048042	0.918093	0.989429	0.0190893	0.011846	0.090743	1	-0.12135	0.810199	0.968289	0.0454721	0.0137185	0.0072736	0.0889236	-0.0558866	0.897349	0.996543	0.0267467	0.036665	14.4678	0.912688	17.6229	0.820909
SV2A	Prostate Cancer	Inverse variance weighted	6	-0.126165	0.798986	0.972469	0.0501262	0.0118377	0.090743	1	-0.112121	0.751575	1.06326	0.0885013	0.273939	0.0107584	0.848074	-0.0886473	0.84358	0.992832	0.0415581	0.032917	10.3917	0.0343226	10.5001	0.0622432
RARRES2	Prostate Cancer	Inverse variance weighted	10	0.0801313	1.01767	1.15343	0.0319446	0.0121264	0.0925337	1	-0.0499468	0.850746	1.06369	0.0569871	0.406328	0.00815005	0.0289886	0.062393	0.996812	1.13653	0.0334621	0.062239	3.76625	0.877573	10.8201	0.288239
CD302	Prostate Cancer	Inverse variance weighted	28	0.0536749	1.01169	1.10046	0.0214545	0.0123565	0.093214	1	0.00728951	0.923014	1.09932	0.0445919	0.871411	0.00546584	0.247135	0.0569814	1.00381	1.11645	0.0271301	0.0357023	32.8193	0.167404	34.5888	0.149591
NCAN	Prostate Cancer	Inverse variance weighted	11	-0.0937161	0.846085	0.979908	0.0374587	0.0123546	0.093214	1	0.021301	0.898603	1.16127	0.065416	0.752152	0.00688101	0.0729224	-0.0670709	0.864535	1.01149	0.040047	0.093973	10.0613	0.345548	14.6686	0.14462
SELENOP	Prostate Cancer	Inverse variance weighted	4	0.132806	1.02922	1.2672	0.0530648	0.0123242	0.093214	1	0.118701	0.906027	1.39946	0.110912	0.396552	0.0102644	0.898125	0.119979	1.00921	1.2596	0.0565373	0.0338271	0.511078	0.774499	0.532052	0.911795
ACYP1	Prostate Cancer	Inverse variance weighted	10	-0.0600751	0.898349	0.987131	0.0240419	0.0124627	0.0936591	1	-0.0122765	0.927126	1.05244	0.0323412	0.714126	0.00484063	0.0581151	-0.0464635	0.901631	1.01068	0.0291254	0.110648	2.4319	0.964831	7.31433	0.604429
P4HB	Prostate Cancer	Inverse variance weighted	3	0.217196	1.04783	1.47354	0.0869768	0.0125187	0.0937252	1	0.0031556	0.661436	1.52143	0.212499	0.990547	0.014209	0.468568	0.193188	1.00257	1.46786	0.0972543	0.0469861	0.0544341	0.81552	1.27317	0.529095
CTHRC1	Prostate Cancer	Inverse variance weighted	13	0.0850584	1.01836	1.16407	0.0341164	0.0126604	0.0944295	1	0.0290944	0.893535	1.1862	0.0722778	0.695002	0.00585358	0.398565	0.083616	0.993985	1.18918	0.0457392	0.0675341	9.57447	0.56902	10.3459	0.585647
DNMBP	Prostate Cancer	Inverse variance weighted	8	-0.101109	0.834598	0.978814	0.0406609	0.0128952	0.0946422	1	-0.0731409	0.812225	1.06364	0.0687942	0.328604	0.00895989	0.621342	-0.0889256	0.834924	1.00257	0.0466781	0.0567694	9.3689	0.153869	9.79197	0.200672
EIF2AK3	Prostate Cancer	Inverse variance weighted	7	-0.094037	0.845262	0.980233	0.0377919	0.0128362	0.0946422	1	-0.0945277	0.724403	1.14265	0.116265	0.453156	0.0129694	0.996571	-0.0980395	0.828003	0.992686	0.0462748	0.0341211	6.60753	0.251502	6.60756	0.358668
ENPP2	Prostate Cancer	Inverse variance weighted	55	0.0385399	1.0082	1.07134	0.0154953	0.0128751	0.0946422	1	-0.019127	0.917228	1.04932	0.0343225	0.579687	0.00440527	0.0666775	0.0357717	0.98773	1.08751	0.0245495	0.145083	59.8285	0.241693	63.7859	0.170192
GC	Prostate Cancer	Inverse variance weighted	101	0.0133183	1.00283	1.0241	0.00535299	0.012846	0.0946422	1	0.00520109	0.989629	1.02105	0.00797272	0.51568	0.00280872	0.174106	0.00794829	0.995638	1.02047	0.00628564	0.206045	141.594	0.0032333	144.275	0.00250774
TPPP3	Prostate Cancer	Wald ratio	1	0.252718	1.05491	1.57143	0.101666	0.0129274	0.0946422	1
DNAJA4	Prostate Cancer	Inverse variance weighted	11	0.0816495	1.01724	1.15744	0.0329381	0.0131797	0.0957822	1	0.0779187	0.933	1.25256	0.0751374	0.326786	0.00683054	0.956909	0.0580858	0.971467	1.15618	0.0444048	0.19084	9.42555	0.398955	9.42878	0.491951
JPT2	Prostate Cancer	Wald ratio	1	0.389829	1.08516	2.00959	0.157195	0.0131419	0.0957822	1
POMC	Prostate Cancer	Inverse variance weighted	5	0.145915	1.03088	1.29877	0.0589308	0.0132847	0.0961932	1	0.150989	0.790613	1.71074	0.196906	0.499016	0.0179464	0.97982	0.123319	0.988056	1.29518	0.0690482	0.0741021	4.24997	0.235706	4.25104	0.373096
SORCS2	Prostate Cancer	Inverse variance weighted	75	0.0288712	1.00594	1.05318	0.0117073	0.0136603	0.0985531	1	0.0319188	0.99054	1.0761	0.0211348	0.135296	0.00248566	0.862972	0.0448032	1.00838	1.08465	0.0185987	0.0159991	68.6823	0.621397	68.7123	0.651839
PKD1	Prostate Cancer	Inverse variance weighted	30	0.0470128	1.00966	1.08807	0.0190802	0.0137412	0.0987776	1	0.030793	0.975792	1.08991	0.0282137	0.284391	0.00381412	0.439123	0.0511811	1.00216	1.1054	0.0250125	0.0407346	38.5808	0.0879041	39.4296	0.0937036
CPB2	Prostate Cancer	Inverse variance weighted	62	0.0193674	1.00393	1.03543	0.00788138	0.0139963	0.100248	1	0.0213294	0.997469	1.04623	0.0121755	0.0849141	0.00261263	0.832888	0.00811231	0.985097	1.03173	0.0117999	0.491775	60.398	0.461313	60.4432	0.496056
CRISP2	Prostate Cancer	Inverse variance weighted	65	0.0236333	1.00474	1.04345	0.00964476	0.0142705	0.101697	1	0.0106977	0.974646	1.0482	0.0185607	0.566424	0.00420162	0.417287	0.0257936	1.00049	1.05243	0.0129114	0.0457446	107.911	0.000370347	109.053	0.00038372
RRM2B	Prostate Cancer	Inverse variance weighted	3	0.136459	1.02765	1.27844	0.0557063	0.0143011	0.101697	1	0.12331	0.899046	1.42339	0.11721	0.483857	0.0122008	0.916029	0.123388	1.00289	1.2762	0.0614807	0.0447552	1.26219	0.261237	1.2844	0.526133
CGREF1	Prostate Cancer	Inverse variance weighted	71	-0.0218136	0.961414	0.995732	0.0089472	0.0147672	0.104636	1	2.46177e-05	0.968736	1.03232	0.0162182	0.998793	0.00367483	0.112692	-0.0107501	0.966434	1.01272	0.0119349	0.367735	93.2835	0.0274236	96.7734	0.0187573
CD177	Prostate Cancer	Inverse variance weighted	97	0.0141148	1.0027	1.02586	0.00582568	0.0153986	0.108632	1	0.0202895	1.00293	1.03837	0.00885813	0.0242042	0.00281235	0.356867	0.0124441	0.995189	1.03016	0.00880959	0.157783	135.662	0.00393802	136.886	0.00391688
CLEC7A	Prostate Cancer	Inverse variance weighted	64	0.0143976	1.00275	1.02639	0.0059459	0.0154595	0.108632	1	0.0125286	0.996233	1.02925	0.00831782	0.137086	0.00209539	0.747199	0.0137855	0.996891	1.03116	0.00862188	0.109844	67.9123	0.28285	68.0271	0.310118
CRIM1	Prostate Cancer	Inverse variance weighted	16	0.0871172	1.01669	1.17079	0.0360027	0.0155316	0.108632	1	-0.055809	0.798754	1.11973	0.0861701	0.527683	0.00956218	0.0932723	0.0528109	0.971243	1.14431	0.0418314	0.20678	26.1285	0.0249299	32.1823	0.00608012
REG3A	Prostate Cancer	Inverse variance weighted	27	-0.0436102	0.924095	0.991755	0.0180259	0.0155502	0.108632	1	-0.0705386	0.874981	0.992504	0.03215	0.0377431	0.00410967	0.321544	-0.0433793	0.907629	1.01021	0.0273163	0.112278	26.7992	0.365992	27.8956	0.363616
ST3GAL1	Prostate Cancer	Inverse variance weighted	21	-0.0483253	0.916206	0.990905	0.0199944	0.0156517	0.108958	1	-0.0350505	0.885422	1.05294	0.0442046	0.437617	0.00584123	0.740021	-0.0518377	0.902422	0.998998	0.0259363	0.0456461	15.591	0.684371	15.7043	0.734789
PCSK9	Prostate Cancer	Inverse variance weighted	20	0.0490654	1.00919	1.09306	0.0203657	0.0159869	0.110902	1	-0.00270836	0.950598	1.04629	0.0244674	0.913085	0.00413318	0.00826592	0.0315231	0.991334	1.07439	0.020524	0.12456	22.2993	0.21897	33.2011	0.0227872
HBZ	Prostate Cancer	Inverse variance weighted	85	-0.013622	0.975563	0.9975	0.00567289	0.0163397	0.112954	1	0.0185232	0.995969	1.04194	0.0115117	0.111396	0.00332538	0.00219862	-0.0137003	0.969895	1.00317	0.0086055	0.111377	83.4508	0.465466	93.4938	0.22436
GSTP1	Prostate Cancer	Inverse variance weighted	13	0.0915926	1.01653	1.1815	0.0383655	0.0169694	0.116672	1	0.0284319	0.888199	1.19175	0.0749957	0.711819	0.0106079	0.347813	0.0960349	1.04177	1.16317	0.0281188	0.00063706	36.4818	0.000140682	39.6716	8.15139e-05
SEZ6L2	Prostate Cancer	Inverse variance weighted	19	-0.066224	0.886383	0.988228	0.0277457	0.016995	0.116672	1	-0.00889949	0.886886	1.10765	0.0567038	0.877135	0.00691857	0.263723	-0.0500349	0.883135	1.0245	0.0378787	0.186526	19.6778	0.29104	21.2243	0.26825
GRHPR	Prostate Cancer	Inverse variance weighted	26	-0.0448055	0.921603	0.992061	0.0187934	0.0171208	0.11713	1	0.0166762	0.941476	1.09819	0.0392769	0.674925	0.00523745	0.0907285	-0.0215515	0.9279	1.03224	0.0271836	0.427886	24.717	0.42127	27.9159	0.311738
CD83	Prostate Cancer	Inverse variance weighted	20	0.053746	1.00954	1.10295	0.0225749	0.0172757	0.117548	1	0.111875	1.02463	1.22069	0.0446625	0.0220822	0.00504742	0.148809	0.0517488	0.990016	1.12023	0.0315219	0.100657	11.202	0.88559	13.4772	0.813271
NAGA	Prostate Cancer	Inverse variance weighted	9	0.0777622	1.01382	1.15234	0.0326696	0.0173004	0.117548	1	-0.0440044	0.815434	1.12303	0.0816483	0.606628	0.0089529	0.147699	0.0674057	0.983899	1.16305	0.0426725	0.114197	4.14773	0.762614	6.79583	0.558812
CTSS	Prostate Cancer	Inverse variance weighted	64	-0.0374716	0.933896	0.993468	0.0157747	0.0175292	0.118696	1	-0.0244943	0.91024	1.04609	0.0354859	0.49261	0.00730071	0.683998	-0.0257448	0.944147	1.006	0.0161878	0.11175	239.749	1.00206e-22	240.395	1.56164e-22
TIMP4	Prostate Cancer	Inverse variance weighted	39	-0.0294097	0.947643	0.994971	0.0124328	0.0180062	0.121511	1	-0.0762645	0.891433	0.963094	0.0197246	0.000431087	0.00308632	0.00542709	-0.059238	0.910953	0.975103	0.0173603	0.000644267	34.0032	0.610307	42.729	0.275165
RRM2	Prostate Cancer	Wald ratio	1	0.353343	1.06212	1.90869	0.149526	0.0181236	0.121889	1
RNASE4	Prostate Cancer	Inverse variance weighted	26	-0.0320646	0.942979	0.994597	0.0135955	0.0183501	0.122996	1	-0.0334318	0.910154	1.02765	0.0309741	0.291162	0.00612467	0.961227	-0.0362434	0.931038	0.998969	0.0179653	0.0436527	13.4777	0.957582	13.4801	0.970056
CRYBB1	Prostate Cancer	Inverse variance weighted	10	-0.0650922	0.887405	0.989327	0.0277358	0.018932	0.126044	1	-0.00183368	0.875469	1.13806	0.0669194	0.978811	0.0071949	0.329312	-0.0565921	0.878268	1.01676	0.0373526	0.129753	7.46397	0.487498	8.54289	0.480492
KLK6	Prostate Cancer	Inverse variance weighted	7	0.0870061	1.01447	1.17309	0.0370598	0.0188885	0.126044	1	-0.0147174	0.785346	1.23639	0.115772	0.903797	0.0176724	0.396256	0.0758365	0.989015	1.17671	0.0443276	0.0871147	2.30536	0.805479	3.16553	0.787803
CST1	Prostate Cancer	Inverse variance weighted	64	-0.0195194	0.964791	0.99681	0.00832866	0.0190962	0.12629	1	-0.0280314	0.945261	1.00023	0.0144198	0.0564422	0.0029639	0.47149	-0.0277479	0.948558	0.99732	0.0127878	0.0300161	65.5243	0.355572	66.079	0.37102
PRSS2	Prostate Cancer	Inverse variance weighted	16	0.0643066	1.0106	1.12533	0.0274314	0.0190644	0.12629	1	0.0405632	0.8653	1.25333	0.0945114	0.674318	0.0105658	0.796741	0.0677484	0.995495	1.15029	0.0368691	0.0661302	10.4708	0.727019	10.5397	0.784491
SERPINF1	Prostate Cancer	Inverse variance weighted	32	-0.0509517	0.910506	0.991884	0.0218382	0.0196406	0.129458	1	-0.0383067	0.890213	1.04048	0.0397896	0.343379	0.00583466	0.704775	-0.0502424	0.907074	0.99705	0.0241268	0.0373026	66.5296	0.000139305	66.8541	0.000194794
APPL2	Prostate Cancer	Inverse variance weighted	6	-0.0960853	0.837773	0.984952	0.0412874	0.019953	0.130734	1	0.0791156	0.85968	1.36264	0.117506	0.537661	0.0136151	0.188431	-0.0926199	0.829175	1.00209	0.0483186	0.0552558	2.92291	0.570807	5.43106	0.365564
IL10RA	Prostate Cancer	Inverse variance weighted	6	-0.0921643	0.843839	0.98557	0.0396067	0.019966	0.130734	1	-0.105294	0.773416	1.04744	0.0773692	0.245164	0.00838888	0.853029	-0.0929585	0.833554	0.996147	0.0454582	0.0408627	0.752614	0.944686	0.791641	0.977563
HCLS1	Prostate Cancer	Inverse variance weighted	4	-0.147489	0.761919	0.9772	0.0634826	0.0201627	0.131588	1	-0.380713	0.498347	0.937097	0.161094	0.141905	0.0127978	0.262411	-0.178265	0.731133	0.957557	0.068824	0.00959316	1.44248	0.486149	3.82881	0.280553
FCGR2A	Prostate Cancer	Inverse variance weighted	92	0.0126829	1.00198	1.02367	0.00546262	0.0202456	0.131696	1	0.0197223	1.00192	1.03824	0.00908229	0.032523	0.00225463	0.334568	0.0123586	0.997709	1.02738	0.00747573	0.0982981	80.9597	0.741397	81.9009	0.741666
GPA33	Prostate Cancer	Inverse variance weighted	9	0.0644626	1.0095	1.1269	0.0280671	0.0216339	0.139356	1	0.0504322	0.969732	1.14065	0.041412	0.262746	0.00511441	0.658936	0.0751492	1.00642	1.15477	0.0350762	0.0321567	2.12827	0.952401	2.34058	0.968751
MASP1	Prostate Cancer	Inverse variance weighted	23	-0.0597345	0.895245	0.991228	0.0259815	0.0214983	0.139356	1	-0.104436	0.799855	1.01456	0.0606574	0.0998177	0.00820019	0.423125	-0.0425075	0.908835	1.01063	0.0270837	0.116534	42.0633	0.00413139	43.4001	0.00421173
PON2	Prostate Cancer	Inverse variance weighted	105	-0.0143058	0.973835	0.997904	0.00622842	0.0216271	0.139356	1	-0.0094905	0.971051	1.01045	0.0101456	0.351753	0.00218652	0.548993	-0.0156778	0.966596	1.00262	0.00933534	0.0930727	85.4238	0.895253	85.7853	0.902912
RBKS	Prostate Cancer	Inverse variance weighted	19	0.0371116	1.00528	1.07139	0.016248	0.0223673	0.143614	1	0.0486529	1.0069	1.09465	0.0213161	0.0356118	0.00362055	0.409342	0.0378868	0.998291	1.08056	0.0202026	0.0607457	20.8389	0.233581	21.716	0.244836
SAT2	Prostate Cancer	Inverse variance weighted	60	0.0283771	1.00399	1.05419	0.0124482	0.0226309	0.1446	1	0.0279723	0.987939	1.07045	0.0204625	0.176899	0.00439948	0.980101	0.0311972	1.00643	1.05758	0.0126463	0.0136283	170.358	5.52029e-13	170.36	9.57687e-13
SF3B4	Prostate Cancer	Wald ratio	1	-0.322876	0.548506	0.955811	0.141674	0.0226666	0.1446	1
GZMB	Prostate Cancer	Inverse variance weighted	28	-0.0369948	0.93345	0.994891	0.0162617	0.0229079	0.145671	1	-0.0343071	0.918472	1.01657	0.0258863	0.196601	0.00380729	0.894869	-0.0310158	0.926092	1.01486	0.0233498	0.184075	20.3711	0.773651	20.3889	0.814045
DKK1	Prostate Cancer	Inverse variance weighted	7	-0.0925044	0.841639	0.987475	0.0407653	0.0232563	0.147414	1	0.0317002	0.793933	1.34199	0.133906	0.822256	0.0117808	0.374701	-0.139955	0.78559	0.962147	0.0517174	0.00680703	5.07506	0.406789	6.03837	0.418906
KLRD1	Prostate Cancer	Inverse variance weighted	43	0.0268105	1.00365	1.05125	0.0118216	0.0233335	0.147432	1	0.0189211	0.980114	1.05964	0.0199019	0.34732	0.00347268	0.624806	0.0210926	0.987535	1.05625	0.0171611	0.219037	40.8427	0.477539	41.0855	0.510995
IL4R	Prostate Cancer	Inverse variance weighted	34	-0.0348427	0.937067	0.995326	0.0153867	0.023545	0.148296	1	-0.0312279	0.918726	1.02256	0.0273161	0.261435	0.00420427	0.872872	-0.0303076	0.929309	1.01278	0.0219419	0.167196	35.7055	0.298365	35.7345	0.341141
CD164	Prostate Cancer	Inverse variance weighted	14	0.0807045	1.01085	1.16255	0.0356695	0.0236624	0.148564	1	0.0643887	0.889223	1.27914	0.0927529	0.500778	0.0100879	0.851031	0.107748	1.02523	1.20995	0.042261	0.0107849	18.9573	0.0895645	19.0155	0.122625
PRCP	Prostate Cancer	Inverse variance weighted	2	-0.261321	0.613661	0.966253	0.115812	0.0240441	0.150484	1															0.00133164	0.97089
C2orf69	Prostate Cancer	Inverse variance weighted	2	-0.163226	0.73699	0.978953	0.0724257	0.0242148	0.151076	1
NPTXR	Prostate Cancer	Inverse variance weighted	23	0.018809	1.00242	1.03583	0.00836331	0.0245132	0.152458	1	0.0191352	0.998484	1.04059	0.0105371	0.0836778	0.00387577	0.959894	0.016597	0.997848	1.03598	0.00956721	0.0827802	20.5971	0.483774	20.5997	0.545582
BTN1A1	Prostate Cancer	Inverse variance weighted	14	0.066031	1.00847	1.13159	0.0293846	0.0246318	0.152717	1	0.113365	1.00766	1.24495	0.0539446	0.0573907	0.00706709	0.316718	0.10301	1.03972	1.18184	0.032685	0.00162386	20.9737	0.0507676	22.8815	0.0431209
LEPR	Prostate Cancer	Inverse variance weighted	15	0.0467172	1.00596	1.09144	0.0208045	0.0247341	0.152873	1	0.0479269	0.963477	1.14232	0.0434353	0.289857	0.00708262	0.975171	0.0422469	0.988996	1.10027	0.0272	0.120377	9.31887	0.748457	9.31988	0.81003
CFD	Prostate Cancer	Inverse variance weighted	22	0.0477381	1.00602	1.0936	0.0212936	0.0249681	0.153365	1	0.0417712	0.954881	1.1385	0.0448672	0.362957	0.005555	0.881419	0.0650377	1.00318	1.1353	0.0315621	0.0393389	12.6386	0.892345	12.6615	0.920019
SERPINH1	Prostate Cancer	Inverse variance weighted	11	0.106246	1.01348	1.22031	0.0473777	0.0249273	0.153365	1	-0.0172493	0.795279	1.21478	0.108068	0.876708	0.0103652	0.238312	0.104759	0.996139	1.23786	0.0554219	0.0587311	13.1947	0.153992	15.5335	0.113787
CD207	Prostate Cancer	Inverse variance weighted	61	-0.0204569	0.962354	0.997463	0.00914097	0.0252251	0.154465	1	-0.0235589	0.95115	1.00297	0.0135332	0.086927	0.0026164	0.755501	-0.00991563	0.96454	1.01641	0.0133614	0.458022	64.5038	0.290243	64.6108	0.318781
CLEC3B	Prostate Cancer	Inverse variance weighted	24	0.0433779	1.00537	1.0848	0.0193986	0.0253427	0.154708	1	0.00359458	0.926275	1.08738	0.0409076	0.930774	0.00485443	0.281263	0.0427839	0.988153	1.1024	0.0279091	0.125282	12.8403	0.937519	14.0605	0.925126
SERPINI2	Prostate Cancer	Inverse variance weighted	34	0.0380089	1.00466	1.07398	0.0170226	0.0255588	0.155531	1	0.0295428	0.980436	1.08204	0.0251536	0.248862	0.00381192	0.647238	0.0409499	0.998269	1.08723	0.0217765	0.0600457	43.5637	0.0834863	43.8542	0.098063
SUOX	Prostate Cancer	Wald ratio	1	0.340708	1.04235	1.89636	0.152667	0.0256343	0.155531	1
ADGRG1	Prostate Cancer	Inverse variance weighted	9	-0.219352	0.662149	0.973907	0.098425	0.025839	0.15601	1	0.0254021	0.71942	1.46245	0.180975	0.892327	0.0126949	0.162188	-0.108617	0.777052	1.03563	0.0732806	0.138284	22.3072	0.00224831	30.0855	0.000204151
ENO3	Prostate Cancer	Inverse variance weighted	3	0.145572	1.01747	1.31499	0.0654365	0.0261065	0.15601	1	0.161247	0.716568	1.92664	0.252311	0.637979	0.019379	0.959103	0.154229	1.01491	1.34133	0.0711395	0.0301603	0.198855	0.655647	0.202993	0.903484
IL7	Prostate Cancer	Inverse variance weighted	3	-0.131215	0.781351	0.984422	0.0589362	0.0259876	0.15601	1	-0.0849966	0.709434	1.18922	0.131781	0.635319	0.0198658	0.762096	-0.130726	0.778103	0.9895	0.0613113	0.0329933	0.447008	0.503759	0.600769	0.740534
POSTN	Prostate Cancer	Inverse variance weighted	39	-0.0349966	0.936292	0.995843	0.0157301	0.0260933	0.15601	1	-0.0423074	0.904395	1.016	0.0296845	0.162471	0.00409953	0.772054	-0.0278801	0.934024	1.01257	0.0205983	0.17589	45.3594	0.162764	45.4638	0.189119
TNFRSF13C	Prostate Cancer	Inverse variance weighted	34	0.0379944	1.00458	1.07404	0.0170555	0.0259006	0.15601	1	-0.00709812	0.936512	1.05274	0.0298445	0.813524	0.00600476	0.0792331	0.0201674	0.986868	1.05501	0.0170338	0.236427	66.9782	0.000285061	73.8575	5.8179e-05
ATP5IF1	Prostate Cancer	Inverse variance weighted	4	-0.134062	0.776959	0.984368	0.0603604	0.0263494	0.156827	1	-0.0740322	0.556819	1.54876	0.260961	0.803319	0.0224493	0.83298	-0.112346	0.796158	1.00327	0.0589857	0.0568276	3.7558	0.152911	3.86358	0.276577
HSPB1	Prostate Cancer	Inverse variance weighted	57	0.0240033	1.00282	1.04623	0.0108111	0.0264013	0.156827	1	0.0400438	1.00359	1.0795	0.0186011	0.0357402	0.00301467	0.294177	0.05704	1.02475	1.09377	0.0166261	0.000601909	62.0426	0.239547	63.3079	0.23423
GGCT	Prostate Cancer	Inverse variance weighted	4	0.110272	1.01291	1.23087	0.049718	0.0265581	0.157288	1	0.277793	0.920626	1.89324	0.183926	0.270043	0.0176407	0.443991	0.12422	1.00663	1.27358	0.0600055	0.0384393	1.80964	0.404616	2.7046	0.439446
PDIA3	Prostate Cancer	Wald ratio	1	0.303498	1.03566	1.77174	0.136971	0.026706	0.157692	1
MIA	Prostate Cancer	Inverse variance weighted	74	-0.0164198	0.969516	0.998121	0.00741771	0.026857	0.158114	1	-0.0256057	0.955696	0.994122	0.0100562	0.013028	0.00228122	0.183131	-0.0151514	0.967432	1.00281	0.00916256	0.0982054	93.5119	0.0451054	95.8583	0.0377085
TDGF1	Prostate Cancer	Inverse variance weighted	106	-0.0106755	0.980047	0.998805	0.00483651	0.0272942	0.160212	1	-0.00659359	0.976333	1.01082	0.00885634	0.45825	0.00253072	0.58283	-0.00887523	0.976932	1.0056	0.00737895	0.229063	113.519	0.246094	113.851	0.26105
ACAA1	Prostate Cancer	Inverse variance weighted	5	-0.112936	0.807586	0.987907	0.0514129	0.0280455	0.162222	1	-0.0921493	0.745546	1.11554	0.102801	0.436099	0.00963574	0.830396	-0.0539231	0.837399	1.07209	0.0630263	0.392239	2.41615	0.490635	2.47068	0.649894
C17orf49	Prostate Cancer	Wald ratio	1	-0.224961	0.65348	0.975818	0.102287	0.0278553	0.162222	1
HYAL1	Prostate Cancer	Inverse variance weighted	16	0.0826701	1.00904	1.16923	0.0375891	0.0278559	0.162222	1	0.0265455	0.918507	1.14809	0.056914	0.648094	0.00698834	0.217233	0.0595795	0.998099	1.12869	0.0313685	0.0575198	34.7994	0.00157386	38.9495	0.000652074
LUZP2	Prostate Cancer	Inverse variance weighted	25	-0.0513235	0.907469	0.994465	0.0233535	0.0279719	0.162222	1	0.0104401	0.934742	1.09239	0.0397573	0.7952	0.00430222	0.0737704	-0.0379685	0.910337	1.01817	0.028557	0.18366	28.274	0.205599	32.5885	0.113057
MFGE8	Prostate Cancer	Inverse variance weighted	22	0.0368464	1.004	1.07219	0.0167626	0.0279399	0.162222	1	0.020795	0.963005	1.08251	0.0298427	0.493936	0.00434274	0.523015	0.0235296	0.978643	1.07106	0.0230194	0.306705	14.5893	0.799404	15.012	0.82235
SSC5D	Prostate Cancer	Inverse variance weighted	51	-0.0321664	0.940907	0.996584	0.0146654	0.0282821	0.163115	1	0.0159355	0.972277	1.06182	0.0224745	0.481654	0.00331122	0.0091687	-0.0183572	0.948432	1.01636	0.0176468	0.298219	77.0124	0.00648049	88.5826	0.000633296
TREM2	Prostate Cancer	Inverse variance weighted	9	0.0543956	1.0057	1.10861	0.0248542	0.0286268	0.164625	1	0.0663884	1.00747	1.13353	0.0300754	0.0630386	0.00440434	0.501737	0.0579477	1.00254	1.12003	0.0282687	0.0403754	5.11384	0.646073	5.61533	0.690231
TMPRSS5	Prostate Cancer	Inverse variance weighted	87	-0.0255413	0.952687	0.997389	0.0116975	0.0290008	0.166294	1	-0.0394264	0.9269	0.997061	0.0186137	0.0370831	0.00456393	0.340136	-0.0260622	0.950314	0.998839	0.0127044	0.040224	310.339	2.12908e-27	313.699	1.19598e-27
CDHR5	Prostate Cancer	Inverse variance weighted	74	-0.0165393	0.969078	0.998334	0.00758746	0.0292713	0.167361	1	-0.0217021	0.953185	1.00455	0.0133898	0.109434	0.00269353	0.641223	-0.0120601	0.96519	1.01137	0.0119237	0.311807	64.711	0.716727	64.9299	0.738419
FCN1	Prostate Cancer	Inverse variance weighted	47	0.0295789	1.00276	1.05802	0.0136859	0.0306747	0.17438	1	-0.00579082	0.94875	1.04188	0.0238871	0.809553	0.00349007	0.0775111	0.0275807	0.988573	1.06893	0.0199353	0.166507	35.6066	0.840674	38.8705	0.762721
ZFYVE19	Prostate Cancer	Inverse variance weighted	45	-0.0375923	0.930831	0.996499	0.0173902	0.0306418	0.17438	1	-0.0884677	0.846001	0.990346	0.0401871	0.0331236	0.00612872	0.16845	-0.0517807	0.914093	0.986356	0.0194095	0.00763501	84.3154	0.000169686	88.163	8.77006e-05
LGMN	Prostate Cancer	Inverse variance weighted	25	0.0497829	1.00444	1.09981	0.0231394	0.0314416	0.178229	1	-0.0140446	0.928212	1.0475	0.0308421	0.653113	0.00467893	0.0109671	0.0459121	0.996323	1.10022	0.0253039	0.0696124	35.8319	0.0429114	47.7605	0.00270215
ASAH2	Prostate Cancer	Inverse variance weighted	74	-0.0198595	0.962743	0.998251	0.00923935	0.0315993	0.178612	1	-0.0145938	0.957318	1.01454	0.014809	0.327694	0.00348126	0.649341	-0.00360344	0.975251	1.01801	0.0109474	0.742035	133.695	1.38367e-05	134.082	1.74779e-05
CILP	Prostate Cancer	Inverse variance weighted	17	-0.039739	0.926763	0.996585	0.0185299	0.0319857	0.179772	1	-0.0876672	0.84603	0.991899	0.0405783	0.0473278	0.00706719	0.204151	-0.0403082	0.916145	1.00699	0.0241184	0.0946692	8.23649	0.913952	9.99911	0.866675
LRG1	Prostate Cancer	Inverse variance weighted	54	-0.025637	0.952118	0.997794	0.0119535	0.0319745	0.179772	1	-0.0506936	0.911714	0.991082	0.0212935	0.020978	0.00333873	0.161023	-0.0235493	0.942037	1.01269	0.0184497	0.201813	45.3162	0.732252	47.338	0.693374
COL6A3	Prostate Cancer	Inverse variance weighted	4	-0.165253	0.728621	0.986191	0.0772185	0.032349	0.181245	1	0.157847	0.697007	1.96728	0.264697	0.611461	0.0174455	0.330062	-0.165693	0.711108	1.00959	0.0894072	0.063848	1.01606	0.60168	2.64462	0.449721
TNFSF10	Prostate Cancer	Inverse variance weighted	10	-0.0884874	0.84403	0.99262	0.0413673	0.0324305	0.181245	1	-0.0757826	0.807998	1.06357	0.0701085	0.311232	0.0101658	0.82248	-0.0749493	0.870614	0.988722	0.0324528	0.0209167	24.0792	0.00222278	24.241	0.0039362
MIF	Prostate Cancer	Inverse variance weighted	4	-0.180628	0.706975	0.985609	0.0847614	0.0330881	0.184401	1	-0.00363897	0.212868	4.66368	0.787471	0.996732	0.0779988	0.84173	-0.188607	0.73733	0.93007	0.0592407	0.00145381	7.71616	0.0211085	7.91441	0.0478142
CST5	Prostate Cancer	Inverse variance weighted	98	0.0188146	1.00149	1.0368	0.00883815	0.0332714	0.184715	1	0.0106397	0.981698	1.04055	0.0148529	0.475522	0.00297956	0.494458	0.0184002	0.993331	1.04445	0.0128016	0.150623	151.445	0.000266201	152.187	0.000294263
FUCA1	Prostate Cancer	Inverse variance weighted	59	0.0340245	1.00269	1.06755	0.0159884	0.0333306	0.184715	1	0.0145866	0.96293	1.06924	0.0267151	0.587193	0.00322428	0.367193	0.0202042	0.978681	1.06392	0.0213031	0.342918	84.8608	0.00975658	86.0909	0.00973454
SUSD2	Prostate Cancer	Inverse variance weighted	47	0.0256143	1.00199	1.05047	0.0120526	0.0335686	0.185516	1	0.0364285	1.00083	1.07469	0.0181643	0.0509455	0.00323534	0.428906	0.0177116	0.984152	1.05274	0.0171872	0.302771	51.3678	0.238387	52.0952	0.248813
MATN3	Prostate Cancer	Inverse variance weighted	74	0.0186966	1.00134	1.03671	0.00885584	0.0347534	0.19153	1	0.00626209	0.975441	1.0381	0.0158813	0.694521	0.00323548	0.348556	0.0209186	0.99754	1.0453	0.0119292	0.0795059	114.069	0.00117062	115.48	0.00113351
C9	Prostate Cancer	Inverse variance weighted	7	-0.0854423	0.847968	0.994046	0.0405459	0.0350919	0.19286	1	-0.0614721	0.788837	1.12103	0.0896549	0.523423	0.00952213	0.776417	-0.0510624	0.861525	1.04805	0.0499946	0.307084	4.49225	0.480921	4.58211	0.598412
GRAP2	Prostate Cancer	Inverse variance weighted	3	0.367406	1.02565	2.03295	0.174531	0.0352821	0.193369	1	0.106734	0.788801	1.56942	0.175497	0.652143	0.013622	0.30279	0.256207	1.08541	1.53796	0.0889033	0.00395334	2.40483	0.120961	11.4699	0.00323101
GLRX	Prostate Cancer	Inverse variance weighted	58	-0.0214696	0.959345	0.998567	0.0102221	0.0357009	0.195125	1	-0.0166405	0.954519	1.01336	0.015259	0.280148	0.00276594	0.66971	0.00295728	0.976556	1.03008	0.0136125	0.828016	84.5664	0.00814118	84.8441	0.00978803
PAMR1	Prostate Cancer	Inverse variance weighted	55	0.0235419	1.00154	1.0466	0.0112259	0.0359845	0.196135	1	0.0132751	0.97458	1.05369	0.0199101	0.507824	0.00285683	0.535068	0.0293377	0.997294	1.06331	0.0163505	0.0727655	32.9355	0.986173	33.3254	0.987932
BCAN	Prostate Cancer	Inverse variance weighted	19	-0.0775958	0.860565	0.994987	0.0370255	0.0361054	0.196255	1	-0.0140143	0.862268	1.12768	0.0684564	0.840224	0.0075148	0.286	-0.0321456	0.908637	1.03202	0.0324818	0.322345	38.1161	0.00236901	40.8369	0.00160326
DNER	Prostate Cancer	Inverse variance weighted	49	0.0328114	1.00209	1.0656	0.0156769	0.0363512	0.197052	1	0.0292779	0.965744	1.09791	0.0327215	0.375474	0.00420303	0.90231	0.0272146	0.985276	1.07172	0.0214531	0.204597	73.4596	0.0080893	73.4834	0.0104167
MANF	Prostate Cancer	Inverse variance weighted	3	-0.162029	0.730606	0.989876	0.0774759	0.0364975	0.197306	1	0.0328853	0.717451	1.48858	0.186192	0.888708	0.0142627	0.456436	-0.196462	0.688222	0.980905	0.090399	0.0297594	0.754617	0.385018	2.07059	0.355121
CD1C	Prostate Cancer	Inverse variance weighted	9	0.108574	1.00661	1.23437	0.0520324	0.0369189	0.198501	1	0.0469021	0.862389	1.27361	0.099465	0.651596	0.00907006	0.485659	0.0758138	0.959303	1.2131	0.0598786	0.205469	10.0108	0.187961	10.7855	0.214151
HSPG2	Prostate Cancer	Inverse variance weighted	17	-0.0516079	0.904769	0.996864	0.0247283	0.036888	0.198501	1	-0.0811565	0.818534	1.03866	0.0607568	0.201542	0.00823943	0.602221	-0.0499767	0.890026	1.01669	0.0339428	0.140918	11.7803	0.695578	12.0638	0.739579
TEF	Prostate Cancer	Wald ratio	1	0.205204	1.01213	1.48937	0.0985445	0.0373105	0.200065	1
CCL26	Prostate Cancer	Inverse variance weighted	12	-0.0531966	0.901627	0.997165	0.0256927	0.038406	0.20529	1	-0.0912354	0.847114	0.983586	0.0381045	0.0376777	0.00571363	0.216974	-0.0713731	0.877788	0.98768	0.0300903	0.0176938	11.4225	0.325564	13.406	0.267621
TOP2B	Prostate Cancer	Wald ratio	1	0.182196	1.00969	1.42582	0.0880353	0.0384919	0.20529	1
EFHD1	Prostate Cancer	Inverse variance weighted	26	-0.050589	0.906096	0.997435	0.0245004	0.0389395	0.20677	1	-0.100794	0.836428	0.977289	0.0397045	0.0180312	0.0053805	0.127268	-0.05154	0.896253	1.00647	0.0295883	0.0815252	44.8495	0.00606828	49.5128	0.00244606
PHLDB1	Prostate Cancer	Wald ratio	1	0.336401	1.01716	1.92666	0.162952	0.0389778	0.20677	1
CKMT1A	Prostate Cancer	Inverse variance weighted	4	0.134373	1.00648	1.2999	0.0652615	0.0394954	0.208957	1	0.172922	0.979474	1.4428	0.098807	0.222205	0.0129709	0.655115	0.114186	0.967269	1.29907	0.0752372	0.129094	0.385187	0.824817	0.655195	0.883688
ADAM12	Prostate Cancer	Inverse variance weighted	20	-0.0524026	0.902697	0.997566	0.0254926	0.0398208	0.209561	1	0.0119752	0.874452	1.17129	0.0745574	0.874184	0.00689655	0.370071	-0.0243026	0.914897	1.04116	0.0329803	0.461194	21.2716	0.265932	22.2704	0.271005
PCBP2	Prostate Cancer	Inverse variance weighted	2	-0.24195	0.623398	0.988734	0.117663	0.0397544	0.209561	1															0.0902927	0.763805
CXCL6	Prostate Cancer	Inverse variance weighted	63	0.0467791	1.00203	1.09585	0.0228301	0.0404607	0.211247	1	-0.0135237	0.903556	1.07721	0.0448438	0.764003	0.00761941	0.124818	0.0338253	0.995736	1.07457	0.0194378	0.0818274	264.896	3.19066e-27	275.413	1.11006e-28
LAMP3	Prostate Cancer	Inverse variance weighted	23	0.0425995	1.00189	1.08688	0.0207702	0.040268	0.211247	1	-0.0344185	0.898952	1.03841	0.0367893	0.360136	0.00493069	0.0239292	0.0399744	0.98848	1.09586	0.0263068	0.128625	22.2675	0.384237	28.5512	0.158126
PCDH12	Prostate Cancer	Inverse variance weighted	39	0.0271287	1.00118	1.05451	0.0132389	0.0404455	0.211247	1	0.000839643	0.958986	1.04452	0.0217952	0.969477	0.00353912	0.140988	0.0122157	0.976091	1.04983	0.018579	0.510861	40.3324	0.325143	42.7992	0.27269
MRC1	Prostate Cancer	Inverse variance weighted	23	0.0453403	1.00185	1.0929	0.0221901	0.0410259	0.213636	1	0.124841	1.03219	1.24358	0.0475283	0.0157666	0.00493527	0.0724309	0.0700428	1.00934	1.13972	0.0309914	0.0238166	17.9601	0.65153	21.5379	0.487745
CALCOCO2	Prostate Cancer	Inverse variance weighted	2	0.191534	1.00714	1.45637	0.0940897	0.041785	0.216453	1															0.223255	0.636571
LTBP2	Prostate Cancer	Inverse variance weighted	16	-0.0684344	0.874326	0.997437	0.0336062	0.0417137	0.216453	1	-0.0211821	0.829751	1.15519	0.0844118	0.805508	0.00639538	0.551488	-0.0450348	0.867856	1.05302	0.049334	0.361319	11.2918	0.662976	11.6642	0.704249
GALNT7	Prostate Cancer	Inverse variance weighted	2	-0.154581	0.737935	0.994751	0.076183	0.0424502	0.219326	1															0.506021	0.476866
ACP1	Prostate Cancer	Inverse variance weighted	32	0.0307646	1.00097	1.06243	0.0152	0.0429711	0.220723	1	-0.0172376	0.93828	1.02966	0.0237087	0.472825	0.00436563	0.0175767	0.0350613	0.995121	1.0779	0.0203839	0.085423	39.8328	0.108143	48.2177	0.0250788
CALB1	Prostate Cancer	Wald ratio	1	-0.272835	0.584346	0.991627	0.134912	0.043143	0.220723	1
CES3	Prostate Cancer	Inverse variance weighted	12	-0.0612471	0.886377	0.998121	0.0302888	0.0431656	0.220723	1	-0.0163986	0.897379	1.0784	0.0468767	0.733727	0.00901494	0.244987	-0.0545253	0.875433	1.02428	0.0400565	0.173447	9.95343	0.444589	11.4792	0.404036
ITGAV	Prostate Cancer	Inverse variance weighted	16	-0.0557607	0.896065	0.998222	0.0275416	0.0429084	0.220723	1	-0.0742689	0.816785	1.05532	0.0653628	0.274926	0.0077156	0.759466	-0.0497432	0.886063	1.02171	0.0363387	0.171038	9.52315	0.79615	9.62064	0.8429
CEP112	Prostate Cancer	Inverse variance weighted	21	-0.0429319	0.918862	0.998757	0.0212693	0.0435402	0.220781	1	-0.0580227	0.855674	1.04062	0.0499202	0.259502	0.00639152	0.741929	-0.0355121	0.910616	1.02287	0.0296542	0.231097	10.0868	0.950773	10.1984	0.96443
PLXDC1	Prostate Cancer	Inverse variance weighted	28	-0.0281944	0.945966	0.99916	0.0139561	0.043361	0.220781	1	-0.0151093	0.947316	1.02419	0.0199045	0.454626	0.00348465	0.363767	-0.00998153	0.956914	1.02437	0.0173777	0.565705	31.1664	0.222131	32.1907	0.225094
QSOX1	Prostate Cancer	Inverse variance weighted	53	0.0211896	1.00061	1.04266	0.0105022	0.0436293	0.220781	1	0.00962845	0.979313	1.04098	0.015578	0.539273	0.00305283	0.319759	0.00900257	0.981518	1.03734	0.0141108	0.52348	72.2914	0.0265274	73.7224	0.0254006
SCGN	Prostate Cancer	Inverse variance weighted	4	-0.136816	0.76354	0.996165	0.0678437	0.0437333	0.220781	1	-0.436832	0.478479	0.872388	0.15322	0.104158	0.0125379	0.171205	-0.15975	0.748274	0.970916	0.0664467	0.0162083	0.273297	0.872277	4.66105	0.198367
SEC31A	Prostate Cancer	Wald ratio	1	-0.182976	0.697198	0.994748	0.0906685	0.0435835	0.220781	1
CD248	Prostate Cancer	Inverse variance weighted	2	0.446411	1.01085	2.41579	0.222252	0.0445823	0.223447	1															3.1163	0.0775125
PRSS53	Prostate Cancer	Inverse variance weighted	88	-0.0122481	0.976094	0.9997	0.00609598	0.0445151	0.223447	1	0.00197662	0.981803	1.02257	0.0103782	0.849398	0.00366291	0.0957226	-0.00962248	0.97393	1.0072	0.00856799	0.261407	130.347	0.0014472	134.647	0.000802446
SPINT3	Prostate Cancer	Inverse variance weighted	8	0.176356	1.00426	1.41689	0.0878087	0.0445993	0.223447	1	0.0283844	0.780478	1.35611	0.140935	0.84704	0.00840952	0.239693	0.126468	0.974368	1.32168	0.0777727	0.103924	10.4166	0.10817	13.3734	0.0635176
INSL4	Prostate Cancer	Inverse variance weighted	6	0.0740245	1.00143	1.15792	0.0370406	0.0456656	0.228213	1	0.0441863	0.949735	1.15021	0.0488566	0.416925	0.00534937	0.401995	0.0654764	0.982195	1.16058	0.0425722	0.124046	0.425963	0.980297	1.30316	0.934606
SPINK8	Prostate Cancer	Inverse variance weighted	31	0.0339261	1.0006	1.06957	0.0170054	0.0460402	0.229507	1	0.0392195	0.972148	1.11258	0.0344216	0.263865	0.00737822	0.86009	0.0297135	0.998605	1.06271	0.0158723	0.0612017	63.4071	0.000228498	63.4762	0.000342443
PMVK	Prostate Cancer	Inverse variance weighted	4	0.508846	1.00695	2.74771	0.256082	0.046918	0.233296	1	-0.704956	0.120669	2.02343	0.719261	0.430381	0.0428016	0.221427	0.313156	1.05197	1.77829	0.133926	0.0193728	11.1614	0.00376996	28.341	3.08006e-06
BPIFA2	Prostate Cancer	Inverse variance weighted	8	-0.0763002	0.859229	0.99912	0.0384795	0.0473808	0.234183	1	-0.0440141	0.799856	1.14487	0.0914841	0.647479	0.0119397	0.7066	-0.0588038	0.863485	1.0296	0.0448849	0.190161	7.82049	0.251552	8.02371	0.330508
EDAR	Prostate Cancer	Inverse variance weighted	45	-0.0230368	0.955219	0.999741	0.0116215	0.0474504	0.234183	1	-0.0236671	0.94561	1.00863	0.0164583	0.157672	0.00293134	0.956615	-0.0213282	0.94715	1.01171	0.0168212	0.204821	51.0204	0.187489	51.0239	0.216961
SLC9A3R1	Prostate Cancer	Wald ratio	1	-0.445799	0.412105	0.994892	0.224836	0.0473922	0.234183	1
BTN2A1	Prostate Cancer	Inverse variance weighted	43	-0.0296643	0.942618	0.999766	0.0150152	0.0481983	0.236354	1	-0.0720466	0.862654	1.00366	0.03862	0.0692741	0.00537524	0.240856	-0.025071	0.937383	1.01463	0.0202003	0.214562	61.6844	0.0199223	63.8153	0.0165606
MBL2	Prostate Cancer	Inverse variance weighted	96	0.0110936	1.00009	1.02234	0.00561241	0.0480837	0.236354	1	0.0188735	1.00193	1.03646	0.00864377	0.0314899	0.00210806	0.239613	0.0147153	0.997561	1.03239	0.0087538	0.0927588	77.648	0.888834	79.0486	0.88102
VTCN1	Prostate Cancer	Wald ratio	1	-0.200409	0.670804	0.998461	0.101464	0.0482477	0.236354	1
ATRN	Prostate Cancer	Inverse variance weighted	39	0.0162094	1.00009	1.03285	0.00822303	0.0486986	0.236548	1	0.0262232	1.00195	1.05179	0.0123841	0.0410019	0.0028709	0.287328	0.0221183	1.00153	1.04363	0.0105044	0.0352374	41.4678	0.282079	42.774	0.273577
OGN	Prostate Cancer	Inverse variance weighted	77	0.0186391	1.00011	1.03787	0.00945476	0.0486787	0.236548	1	0.0247062	0.989675	1.06161	0.0179005	0.171627	0.0035145	0.690277	0.0187678	0.993409	1.04514	0.0129495	0.147252	95.3206	0.0567524	95.524	0.0644679
RNASE1	Prostate Cancer	Inverse variance weighted	8	0.0592336	1.00039	1.12534	0.0300242	0.0485114	0.236548	1	-0.00164261	0.90786	1.09788	0.0484807	0.974071	0.00619289	0.174648	0.0427573	0.979587	1.11198	0.0323377	0.186098	5.65448	0.462985	8.02403	0.33048
TNFRSF19	Prostate Cancer	Inverse variance weighted	38	-0.0298452	0.942208	0.999839	0.0151449	0.0487641	0.236548	1	-0.0101126	0.930108	1.05362	0.0318069	0.752369	0.00445743	0.48417	-0.0100185	0.948318	1.03358	0.0219629	0.648278	46.4335	0.114198	47.078	0.123963
BST1	Prostate Cancer	Inverse variance weighted	97	0.0100812	1.00003	1.02034	0.00512939	0.0493704	0.238339	1	0.0162482	1.00073	1.03227	0.0079152	0.0428436	0.002125	0.3089	0.019874	1.0041	1.0363	0.00805456	0.0136091	84.3224	0.775434	85.369	0.773053
MCAM	Prostate Cancer	Inverse variance weighted	4	-0.101735	0.816088	0.999763	0.0517846	0.0494633	0.238339	1	-0.13833	0.706067	1.07399	0.106997	0.325277	0.0163313	0.717926	-0.0971305	0.81582	1.00934	0.0543017	0.0736598	3.15638	0.206348	3.42923	0.330057
PTPRK	Prostate Cancer	Inverse variance weighted	3	-0.125034	0.778962	0.999726	0.0636525	0.0494938	0.238339	1	-0.155537	0.657688	1.11399	0.134432	0.453747	0.0115701	0.839488	-0.124659	0.773904	1.00701	0.0671677	0.0634627	0.0269028	0.869715	0.0932674	0.954437
ENAH	Prostate Cancer	Inverse variance weighted	6	0.0953468	0.999969	1.21013	0.0486622	0.0500705	0.240532	1	-0.0603385	0.753631	1.17607	0.113527	0.623225	0.00900037	0.208694	0.065214	0.954918	1.1931	0.0568079	0.250979	3.4633	0.48348	5.70485	0.336005
TDRKH	Prostate Cancer	Inverse variance weighted	36	-0.0455444	0.912893	1.00005	0.0232612	0.0502356	0.240743	1	0.0225632	0.929167	1.12591	0.048995	0.648074	0.00591646	0.125607	-0.0158378	0.933826	1.03747	0.0268504	0.55529	66.3983	0.000733768	71.2138	0.000286859
CD276	Prostate Cancer	Inverse variance weighted	68	0.0192817	0.999969	1.03935	0.00985345	0.050365	0.240781	1	-0.00334983	0.971277	1.0227	0.01316	0.799866	0.00297254	0.0155609	0.00376702	0.978078	1.03014	0.0132309	0.775863	112.737	0.000299901	123.272	3.42429e-05
LTA4H	Prostate Cancer	Inverse variance weighted	7	0.0929272	0.999703	1.20461	0.0475636	0.0507311	0.241948	1	-0.0373102	0.72911	1.27292	0.142153	0.803434	0.0100908	0.375597	0.1188	0.998792	1.26973	0.0612288	0.0523484	4.97751	0.418631	5.92271	0.431904
CDCP1	Prostate Cancer	Inverse variance weighted	38	-0.0380947	0.926431	1.00023	0.0195517	0.0513668	0.244393	1	-0.0451253	0.89176	1.02461	0.0354251	0.210889	0.0037708	0.812175	-0.0545842	0.899686	0.996547	0.0260842	0.0363836	50.2208	0.05801	50.3007	0.071104
MAD1L1	Prostate Cancer	Inverse variance weighted	8	0.0949408	0.999309	1.20994	0.048792	0.0516755	0.245273	1	-0.069409	0.725627	1.1995	0.128219	0.607778	0.0157545	0.218833	0.0498525	0.94161	1.17336	0.0561306	0.37446	8.05059	0.234421	10.5803	0.158004
SLMAP	Prostate Cancer	Inverse variance weighted	3	-0.146155	0.745608	1.00125	0.0752047	0.0519651	0.246059	1	-0.224466	0.35166	1.81513	0.418686	0.686704	0.0242034	0.880386	-0.164198	0.717661	1.00337	0.0854902	0.0547745	0.261523	0.609076	0.297673	0.86171
PTH1R	Prostate Cancer	Inverse variance weighted	12	-0.0737813	0.862228	1.00067	0.0379869	0.0521027	0.246123	1	0.00793626	0.915746	1.10948	0.0489552	0.874446	0.00567357	0.0491142	-0.0784363	0.845646	1.01084	0.0455194	0.0848632	9.90419	0.448939	14.9159	0.186381
IL36G	Prostate Cancer	Inverse variance weighted	5	-0.114772	0.793974	1.00116	0.0591495	0.0523346	0.246631	1	0.00283704	0.724729	1.38768	0.165711	0.987416	0.011789	0.502641	-0.161799	0.736794	0.982012	0.0732895	0.0272672	2.23532	0.525025	2.81257	0.589664
DDAH1	Prostate Cancer	Inverse variance weighted	19	-0.0592683	0.887461	1.00085	0.0306746	0.0533397	0.24943	1	-0.0316763	0.844807	1.11104	0.0698833	0.656084	0.00651847	0.664132	-0.0426245	0.889961	1.03182	0.037731	0.258604	26.4962	0.0658822	26.8006	0.0828129
MGLL	Prostate Cancer	Inverse variance weighted	3	0.449908	0.993527	2.47517	0.232858	0.0533459	0.24943	1	1.08999	1.81132	4.88377	0.253026	0.145211	0.020745	0.217571	0.372557	1.14573	1.83873	0.120672	0.0020194	2.10712	0.146615	18.7595	8.44155e-05
PECR	Prostate Cancer	Inverse variance weighted	15	-0.0415929	0.91961	1.00062	0.0215372	0.0534574	0.24943	1	-0.0783954	0.870701	0.981833	0.0306437	0.0238163	0.00416631	0.13141	-0.0425381	0.912522	1.00649	0.0250026	0.0888775	13.4109	0.416595	16.0848	0.308222
PXDNL	Prostate Cancer	Inverse variance weighted	18	-0.0544042	0.896128	1.00086	0.0281977	0.0536828	0.24943	1	0.0184886	0.933104	1.11206	0.0447589	0.685038	0.00652741	0.0627056	-0.0390542	0.914411	1.01143	0.0257252	0.128982	26.5014	0.0473694	33.1304	0.0108502
SH2B3	Prostate Cancer	Wald ratio	1	-0.398526	0.447856	1.00625	0.206509	0.0536289	0.24943	1
TSPAN8	Prostate Cancer	Inverse variance weighted	55	-0.0190948	0.962241	1.0003	0.00989555	0.0536522	0.24943	1	-0.0381731	0.926024	1.00051	0.0197358	0.0584351	0.00356549	0.268916	-0.0268636	0.943066	1.0049	0.0162018	0.0973057	41.4756	0.87422	42.7239	0.865628
COQ7	Prostate Cancer	Inverse variance weighted	3	0.118447	0.997991	1.26986	0.061458	0.0539446	0.250061	1	-0.265359	0.439835	1.33728	0.283671	0.521225	0.0311454	0.399183	0.113495	0.998716	1.25643	0.0585613	0.052616	0.508847	0.475639	2.41353	0.299163
SPINK6	Prostate Cancer	Inverse variance weighted	42	0.0338096	0.999388	1.07061	0.017562	0.05421	0.250705	1	0.0262171	0.95988	1.09788	0.0342676	0.44872	0.00406414	0.797616	0.0310319	0.979849	1.08591	0.0262185	0.236577	40.105	0.465598	40.1718	0.507279
CLMP	Prostate Cancer	Inverse variance weighted	36	0.0287093	0.99936	1.05978	0.0149744	0.0552088	0.251173	1	0.0421502	0.989018	1.10004	0.0271394	0.129659	0.00358233	0.556558	0.0566622	1.01363	1.10493	0.0220018	0.0100142	30.4426	0.642725	30.7952	0.671341
CLPS	Prostate Cancer	Inverse variance weighted	79	-0.0153197	0.969521	1.00031	0.0079765	0.0547818	0.251173	1	0.00293073	0.975499	1.03114	0.0141514	0.83648	0.00328646	0.12408	-0.0170103	0.963488	1.00318	0.0102984	0.0985864	101.485	0.0322847	104.671	0.0236616
CLSTN3	Prostate Cancer	Wald ratio	1	0.245501	0.994032	1.64376	0.12831	0.0557037	0.251173	1																	2.80181e-296	0.772789	7.98146e-297	0.220136	0.00707545	-0.0447626	0.0155904	0.00672835
CRYM	Prostate Cancer	Inverse variance weighted	35	-0.0247335	0.951198	1.00057	0.0129079	0.0553464	0.251173	1	-0.00390697	0.951952	1.0423	0.0231297	0.866894	0.00385298	0.285733	-0.0144302	0.950999	1.02161	0.0182714	0.42966	23.4541	0.890285	24.6316	0.880663
CSPG4	Prostate Cancer	Inverse variance weighted	9	0.0709023	0.998319	1.15429	0.0370328	0.0555462	0.251173	1	0.134572	0.965149	1.35611	0.0867577	0.164808	0.0102486	0.443776	0.0482819	0.955326	1.15288	0.0479511	0.313984	6.57125	0.474841	7.22984	0.51205
INHBC	Prostate Cancer	Inverse variance weighted	76	0.0194181	0.999571	1.04005	0.0101259	0.0551527	0.251173	1	0.00779595	0.974845	1.04192	0.0169758	0.647408	0.00310147	0.395945	0.0104507	0.98585	1.03578	0.0126029	0.406977	110.033	0.00418599	111.117	0.00428985
LCN15	Prostate Cancer	Inverse variance weighted	37	-0.0217407	0.956946	1.00053	0.0113609	0.0556662	0.251173	1	-0.0240661	0.934832	1.01944	0.0221032	0.283681	0.00465622	0.903087	-0.0270394	0.943922	1.00364	0.0156491	0.0840125	19.1851	0.986206	19.2001	0.990156
PLCB2	Prostate Cancer	Inverse variance weighted	6	0.121773	0.997236	1.2793	0.0635412	0.0553083	0.251173	1	-0.0119726	0.643103	1.51817	0.219122	0.959046	0.0248128	0.555983	0.0989129	1.00957	1.20719	0.045605	0.0300897	14.567	0.00568883	16.0667	0.00665616
SERPINA1	Prostate Cancer	Inverse variance weighted	15	0.0889673	0.997871	1.1973	0.046479	0.0556023	0.251173	1	0.132368	0.980788	1.32861	0.0774317	0.111109	0.00776279	0.491328	0.0322344	0.951162	1.12136	0.0419925	0.442711	45.0678	2.03892e-05	46.8065	2.06817e-05
SPRED2	Prostate Cancer	Wald ratio	1	-0.189454	0.681919	1.00394	0.0986689	0.0548456	0.251173	1
TSC22D1	Prostate Cancer	Wald ratio	1	-0.259516	0.591782	1.0056	0.135255	0.0550214	0.251173	1
PLA2G1B	Prostate Cancer	Inverse variance weighted	2	-0.191402	0.678664	1.00484	0.100116	0.0559004	0.251488	1															0.0399843	0.841511
KLK11	Prostate Cancer	Inverse variance weighted	13	-0.0470109	0.909112	1.00127	0.0246305	0.056308	0.251984	1	-0.0127312	0.915905	1.06437	0.0383219	0.74597	0.0050551	0.271957	-0.0291378	0.918813	1.02675	0.028334	0.303776	18.3724	0.0733316	20.6065	0.0564478
LYPD8	Prostate Cancer	Inverse variance weighted	37	-0.02095	0.958418	1.00057	0.0109801	0.0563917	0.251984	1	-0.0148702	0.956414	1.01493	0.0151503	0.333077	0.00404152	0.559987	-0.0176571	0.956857	1.00883	0.0134921	0.190636	48.2285	0.067538	48.7057	0.0767837
YJU2	Prostate Cancer	Wald ratio	1	0.263786	0.993069	1.70664	0.138133	0.0561785	0.251984	1
YES1	Prostate Cancer	Inverse variance weighted	4	-0.124921	0.776164	1.00356	0.0655466	0.0566725	0.25267	1	0.00600236	0.6704	1.50966	0.207084	0.979509	0.016511	0.573691	-0.125167	0.759242	1.02542	0.0766675	0.102554	1.24728	0.535991	1.69149	0.638828
FLT4	Prostate Cancer	Inverse variance weighted	37	-0.0314143	0.938188	1.00098	0.0165259	0.0573137	0.254956	1	-0.00409812	0.941369	1.05361	0.0287359	0.887414	0.00292991	0.253108	-0.00164594	0.951084	1.04798	0.0247487	0.946975	25.1144	0.891376	26.4646	0.877239
DBN1	Prostate Cancer	Wald ratio	1	-0.280115	0.565557	1.00976	0.147872	0.0581843	0.25825	1
TIMP3	Prostate Cancer	Inverse variance weighted	65	0.0150562	0.99944	1.03115	0.00796757	0.0587993	0.260397	1	0.0110975	0.984165	1.03889	0.0138056	0.424512	0.00281949	0.726664	0.0094117	0.986605	1.03284	0.0116825	0.420459	48.8859	0.904094	49.0092	0.917005
LATS1	Prostate Cancer	Wald ratio	1	-0.207825	0.654633	1.00806	0.11013	0.0591492	0.261363	1
SEMA6C	Prostate Cancer	Inverse variance weighted	2	0.126796	0.994934	1.29521	0.0672831	0.0594953	0.262308	1															0.0931152	0.760254
EVI5	Prostate Cancer	Inverse variance weighted	6	-0.096475	0.821242	1.004	0.0512562	0.0598073	0.263099	1	0.00675975	0.784022	1.29283	0.12759	0.960288	0.0130789	0.42503	-0.0817119	0.837817	1.01362	0.0485938	0.0926603	6.92807	0.139738	8.29181	0.14087
PRDX2	Prostate Cancer	Inverse variance weighted	10	-0.081459	0.846733	1.00346	0.0433221	0.0600658	0.263652	1	-0.0813302	0.794685	1.06946	0.0757549	0.314317	0.00826862	0.998346	-0.0944328	0.816356	1.01414	0.0553428	0.0879479	10.3743	0.23973	10.3743	0.321039
PARP1	Prostate Cancer	Inverse variance weighted	5	0.099239	0.995711	1.2248	0.0528251	0.0602946	0.264072	1	0.0571322	0.838688	1.33667	0.118902	0.663737	0.010838	0.71017	0.0948456	0.995156	1.21476	0.0508678	0.0622445	5.11478	0.163583	5.39959	0.248697
LILRB1	Prostate Cancer	Inverse variance weighted	82	-0.0141107	0.971568	1.00062	0.00751691	0.0604914	0.26435	1	-0.0102784	0.963901	1.01634	0.0135147	0.44917	0.00288828	0.733201	-0.0177816	0.961837	1.00335	0.0107797	0.0990362	95.9477	0.107954	96.088	0.120889
TBC1D17	Prostate Cancer	Inverse variance weighted	36	0.0245151	0.998876	1.05143	0.0130815	0.0609269	0.265668	1	0.0057917	0.95038	1.06447	0.028921	0.842471	0.0056817	0.472867	0.0188142	0.983094	1.0562	0.0182986	0.303866	27.1547	0.791334	27.6816	0.80597
AFAP1	Prostate Cancer	Inverse variance weighted	118	0.00883096	0.999577	1.01825	0.00472138	0.0614256	0.267019	1	0.00295226	0.987906	1.01824	0.00771431	0.702644	0.00188349	0.33725	0.00589566	0.992607	1.0194	0.00679395	0.385514	81.4421	0.99377	82.3707	0.993634
FIS1	Prostate Cancer	Inverse variance weighted	4	-0.0745899	0.858252	1.00368	0.0399323	0.061775	0.267019	1	-0.00573357	0.875113	1.12968	0.0651373	0.937879	0.0138482	0.329944	-0.0737784	0.858315	1.00524	0.040309	0.0672019	1.95794	0.375697	3.58754	0.309585
LMNB1	Prostate Cancer	Wald ratio	1	0.33242	0.983973	1.97585	0.177845	0.0616015	0.267019	1
SCN4B	Prostate Cancer	Inverse variance weighted	66	-0.0152985	0.969143	1.00075	0.00818619	0.0616476	0.267019	1	-0.0181426	0.956906	1.0078	0.0132181	0.174682	0.0027505	0.784935	-0.00912676	0.966554	1.01589	0.0126995	0.472344	58.6722	0.66468	58.7473	0.69429
ITIH1	Prostate Cancer	Inverse variance weighted	6	0.0765314	0.996133	1.16992	0.0410234	0.0621034	0.267274	1	0.0599933	0.854059	1.32015	0.111096	0.617849	0.0119647	0.8805	0.0913513	0.996481	1.2047	0.0484064	0.0591369	3.59669	0.463329	3.62235	0.60496
LTBR	Prostate Cancer	Inverse variance weighted	24	-0.0320607	0.93638	1.00161	0.0171805	0.0620256	0.267274	1	-0.028174	0.909019	1.03981	0.0342934	0.420143	0.00655026	0.896226	-0.0235785	0.929043	1.0268	0.0255211	0.355547	23.6294	0.36695	23.6481	0.423503
ERP44	Prostate Cancer	Wald ratio	1	-0.269775	0.574511	1.01479	0.145133	0.0630529	0.270139	1
IL17C	Prostate Cancer	Inverse variance weighted	10	-0.0654589	0.874175	1.00356	0.0352119	0.063027	0.270139	1	-0.253992	0.598852	1.00477	0.132015	0.0905597	0.0129293	0.176672	-0.0787363	0.84219	1.01438	0.0474557	0.0970848	5.19341	0.736718	7.38915	0.596672
RANBP1	Prostate Cancer	Wald ratio	1	0.227941	0.987557	1.59744	0.122685	0.0631778	0.270139	1
PTPRB	Prostate Cancer	Inverse variance weighted	54	-0.0212849	0.957183	1.00119	0.0114672	0.063432	0.270643	1	-0.0161959	0.945632	1.02379	0.0202583	0.427656	0.0028232	0.76179	-0.00964016	0.95702	1.02496	0.0174955	0.581629	44.1381	0.772564	44.2309	0.799008
HAGH	Prostate Cancer	Inverse variance weighted	4	0.176372	0.989933	1.43744	0.0951482	0.0637878	0.271577	1	0.0489298	0.58584	1.88244	0.297775	0.884586	0.0293386	0.690022	0.1397	0.988194	1.33813	0.0773349	0.0708514	5.30663	0.0704175	5.87072	0.118072
CEP20	Prostate Cancer	Inverse variance weighted	3	0.203425	0.988028	1.52028	0.109933	0.0642506	0.272962	1	0.0201665	0.776165	1.34141	0.13957	0.908647	0.0132503	0.352185	0.206562	1.06913	1.41379	0.0712833	0.00375843	1.56466	0.210984	5.66766	0.0587871
C2	Prostate Cancer	Inverse variance weighted	76	-0.0353624	0.92963	1.00225	0.019187	0.0653225	0.275257	1	0.0298626	0.965465	1.09952	0.0331672	0.370847	0.00498345	0.0200757	-0.00248704	0.964137	1.03205	0.0173646	0.886112	401.581	1.62649e-46	432.225	1.21914e-51
EGFL7	Prostate Cancer	Inverse variance weighted	18	0.0526119	0.996675	1.11467	0.0285422	0.0652845	0.275257	1	0.0397234	0.932949	1.1605	0.0556774	0.48584	0.00501984	0.79091	0.0462133	0.96703	1.13423	0.0406832	0.255986	12.2967	0.723314	12.3694	0.77727
SLC27A4	Prostate Cancer	Wald ratio	1	-0.244982	0.603184	1.01569	0.132934	0.0653459	0.275257	1
WASF3	Prostate Cancer	Inverse variance weighted	6	-0.0993043	0.814785	1.00624	0.0538404	0.0651217	0.275257	1	-0.363098	0.432251	1.11913	0.242679	0.208934	0.0176907	0.327902	-0.106808	0.784586	1.02941	0.069281	0.123155	4.40757	0.353649	5.77372	0.328864
C1QA	Prostate Cancer	Inverse variance weighted	38	0.029216	0.998121	1.06217	0.0158655	0.0655511	0.275537	1	0.0377122	0.98411	1.09575	0.0274134	0.177418	0.00466008	0.704467	0.0710399	1.03449	1.11424	0.0189455	0.000177051	62.1881	0.0043198	62.4406	0.00555244
BOLA1	Prostate Cancer	Inverse variance weighted	3	-0.327103	0.508831	1.02166	0.177824	0.0658451	0.276187	1	-0.0330713	0.527521	1.77433	0.309436	0.932218	0.0318512	0.461701	-0.265101	0.670897	0.877163	0.0683868	0.000105973	7.42067	0.0064479	16.8657	0.000217601
PLIN3	Prostate Cancer	Inverse variance weighted	2	-0.169413	0.704645	1.0113	0.0921674	0.0660471	0.27645	1															0.146008	0.70238
[truncated: 355,386 more chars]
